# Ancestry diversity in the genetic determinants of the human plasma proteome enhances identification of potential drug targets

**DOI:** 10.1101/2023.11.13.23298365

**Authors:** Alfred Pozarickij, Saredo Said, Kuang Lin, Sam Morris, Ahmed Edris, Andri Iona, Christiana Kartsonaki, Neil Wright, Pang Yao, Hannah Fry, Yiping Chen, Ling Yang, Huaidong Du, Derrick Bennett, Daniel Avery, Dan Valle Schmidt, Jun Lv, Canqing Yu, Dianjianyi Sun, Pei Pei, Junshi Chen, Michael Hill, Richard Peto, Rory Collins, Robert Clarke, Liming Li, Iona Y Millwood, Zhengming Chen, Robin G Walters, China Kadoorie Biobank Collaborative Group

## Abstract

The proteome is fundamental to human biology and health but little is known about ancestral diversity of its genetic determinants. In GWAS of plasma levels of 2,923 proteins in 3,974 Chinese adults, we identified pQTLs for 1,784 proteins, including 1,312 *cis*-pQTLs for 1,264 proteins. Fine-mapping identified 3,475 credible sets for independent pQTLs, 36% of which were distinct from those identified in European adults as assessed by three different methods. In phenome-wide MR analyses, 59 disease associations were in strong LD (r^2^>0.95) with a *cis*-pQTL sentinel variant, including 26 with strong evidence of colocalisation (PP.H4>0.9) and 34 not identified in previous similar European studies. Evaluation of current drug development identified 8 confirmed therapeutic targets, 8 potential repurposing targets, and 19 potential novel targets (13 not previously reported in Europeans). The findings demonstrate the importance of extending proteogenomic studies to non-European ancestry populations to identify potential novel drug targets for major diseases.

## Supplementary Tables for "Ancestry diversity in the genetic determinants of the human plasma proteome enhances identification of potential drug targets" (part 1 of 3)

### Sheet: Contents
Supplementary Tables
Table S1. CKB population description
Table S2. Proteins with multi-modal distribution of levels in plasma
Table S3. Proteins included on the Olink EXPLORE 3072 panel
Table S4. GWAS associations at genome-wide significance (P<5E-08)
Table S5. In silico replication of CKB cis-pQTLs (P<5E-08) in GWAS from the Japan COVID-19 Task Force
Table S6. Replication in CKB of cis-pQTLs from the Japan COVID-19 Task Force
Table S7. Conditionally independent associations at genome-wide significance (P<5E-08)
Table S8. Heritability estimates
Table S9. Pleiotropic association of loci with multiple proteins at genome wide significance (P<5E-08)
Table S10. SuSiE fine-mapped 95% credible sets
Table S11. Characteristics of lead variants from SuSiE fine-mapped credible sets
Table S12. UKB-PPP effect sizes for CKB pQTLs (P<2.49E-09)
Table S13. CKB effect sizes for UKB-PPP pQTLs
Table S14. Characteristics of lead variants from SuSiEx fine-mapped credible sets
Table S15. PheWAS screen of GWAS Catalog using sentinel variants or best proxies for genome-wide significant cis-pQTLs (P<2.49E-09)
Table S16. Wald ratio estimates of protein effects on disease outcomes
Table S17. Colocalisation analyses for protein-disease outcome pairs
Abbreviation descriptions
EAS	East Asian
EUR	European
CKB	China Kadoorie Biobank
UKB-PPP	UK Biobank Pharma Proteomics Project
Cis_h2	cis heritability
Trans_h2	trans heritability
Total_h2	total heritability
PIP	posterior inclusion probability
Log10_BF	log10 Bayes factor
CS_num	number of credible sets
CHR	chromosome
BP	base pair in build GRCh38
EA	effect allele
REF	reference allele
EA_FREQ	effect allele frequency
INFO	imputation score
Sentinel	(1 for lead variant, 0 for secondary variant)
Variants_in_CS	number of variants in credible set
CS region	locus boundaries of overlapping credible sets
Is_EAS_only	study population is East Asian only
CS_overlap	credible set in CKB overlap with UKB-PPP CS
Overlap_total_PIP_in_CKB	sum of overlapping variant PIPs in CKB
Overlap_variant_IDs	IDs of variants that overlap
CKB_max_r2_variant_ID	ID of variant with maximum r2 in CKB reference with CS lead variant
CKB_max_r2	r2 in CKB reference between max_r2 variant and CS lead variant
UKB_max_r2_SNP	ID of variant with maximum r2 in UKB reference with CS lead variant
UKB_max_r2	r2 in UKB reference between max_r2 variant and CS lead variant
r2_max > 0.8	CS lead variant is in LD with UKB CS lead variant
SuSIEx PIP (CKB) / POST.HOC_PROB_CKB	Probability that a cross-ancestry fine-mapped signal is causal in CKB
SuSIEx PIP (UKB) POST.HOC_PROB_UKB	Probability that a cross-ancestry fine-mapped signal is causal in UKB
PIPmin>0.8 (SuSIEx)	is there CKB and UKB overlap based on SuSIEx approach
Top_variant_PAV	whether the top fine-mapped SNP is a protein altering variant (splice_acceptor_variant,splice_donor_variant,stop_gained,stop_lost,frameshift_variant,start_lost,missense_variant,inframe_insertion,inframe_deletion, protein_altering_variant)
SNP_in_CS_PAV	whether any SNP in fine-mapped CS is a protein altering variant (splice_acceptor_variant,splice_donor_variant,stop_gained,stop_lost,frameshift_variant,start_lost,missense_variant,inframe_insertion,inframe_deletion, protein_altering_variant)
max_absolute_D'	maximum absolute D' between lead variant and member of UKB-PPP CS
monomorphic_in_UKB	is top PIP SNP in CS monomorphic in UKB Europeans
GNOMAD_NFE_MAF	gnomAD non-finish european minor allele frequency
Phet	Heterogeneity P-value
OR	odds-ratio
OR_cil & OR_ciu	lower and upper confidence intervals respectively
PP.H0.abf	posterior probability of no causal varaint
PP.H1.abf	posterior probability of causal varaint for trait 1 only
PP.H2.abf	posterior probability of causal varaint for trait 2 only
PP.H4.abf	posterior probability for two distinct causal varaints
PP.H3.abf	posterior probability of a shared causal varaint

### Sheet: ST1
Table S1. CKB population description
Characteristics		Sample size
		( N= 3,977)
Demographic and socioeconomic factors
	Mean age (SD), years	57.3 (11.7)
	Female, %	53.7
	Urban resident, %	48.8
	Household income ≥35,000 yuan/year, %	15.6
	≥6 years education, %	45.1
Medical history and medication*,%
	Hypertension	689
	Diabetes	264
	Blood pressure-lowering medication	313
	Medication for diabetes	191
Lifestyle factors
	Mean physical activity (SD), MET	17.3 (13.3)
	Ever regular smoker, %:
	Male	75
	Female	5.7
	Regular alcohol drinker, %:
	Male	39.2
	Female	4.3
Clinical measurements, mean (SD)
	SBP, mmHg	138.3 (24.3)
	DBP, mmHg	79.2 (12)
	BMI, kg/m2	23.9 (3.6)
	WC, cm	81.9 (10.4)
	RBG, mmol/L*	6.6 (3.3)
*Medical history was based on data collected from baseline of physician-diagnosed conditions.
*RBG N=3,943
Abbreviations: SBP=Systolic blood pressure; DBP=Diastolic blood pressure; BMI=Body mass index; WC=Waist circumference; RBG=Random blood glucose; MET: Metabolic equivalent of task h/d.

### Sheet: ST2
Table S2. Proteins with multi-modal distribution of levels in plasma
Protein	UniProt	Protein name	Dilution factor	Panel	Multimodal in UKB
ABO	P16442	Histo-blood group ABO system transferase	1:1000	Inflammation II	Yes
ACRV1	P26436	Acrosomal protein SP-10	1:1	Inflammation II	Yes
ALPI	P09923	Intestinal-type alkaline phosphatase	1:1	Inflammation II	Yes
CD300LF	Q8TDQ1	CMRF35-like molecule 1	1:1	Oncology	Yes
CEACAM21	Q3KPI0	Carcinoembryonic antigen-related cell adhesion molecule 21	1:1	Inflammation	Yes
CGA	P01215	Glycoprotein hormones alpha chain	1:100	Neurology	Yes
CHIT1	Q13231	Chitotriosidase-1	1:100	Cardiometabolic	Yes
DKKL1	Q9UK85	Dickkopf-like protein 1	1:1	Oncology	Yes
EDDM3B	P56851	Epididymal secretory protein E3-beta	1:1	Oncology II	Yes
FOLR3	P41439	Folate receptor gamma	1:10	Oncology	Yes
FSHB	P01225	Follitropin subunit beta	1:1	Cardiometabolic II	Yes
GSTT2B	P0CG30	Glutathione S-transferase theta-2B	1:1	Neurology II	Yes
HBZ	P02008	Hemoglobin subunit zeta	1:10	Cardiometabolic II	Yes
IFNGR2	P38484	Interferon gamma receptor 2	1:1	Neurology	Yes
INSL3	P51460	Insulin-like 3	1:1	Neurology II	Yes
KIR2DS4	P43632	Killer cell immunoglobulin-like receptor 2DS4	1:1	Oncology II	Yes
KLK1	P06870	Kallikrein-1	1:10	Oncology	Yes
KLK12	Q9UKR0	Kallikrein-12	1:1	Oncology	Yes
KLK3	P07288	Prostate-specific antigen	1:100	Cardiometabolic II	Yes
LILRA2	Q8N149	Leukocyte immunoglobulin-like receptor subfamily A member 2	1:100	Neurology	No
LILRA3	Q8N6C8	Leukocyte immunoglobulin-like receptor subfamily A member 3	1:100	Cardiometabolic II	Yes
LILRA6	Q6PI73	Leukocyte immunoglobulin-like receptor subfamily A member 6	1:10	Cardiometabolic II	No
MEP1B	Q16820	Meprin A subunit beta	1:10	Cardiometabolic	Yes
MICA_MICB	Q29983_Q29980	MHC class I polypeptide-related sequence A and MHC class I polypeptide-related sequence B	1:1	Inflammation	Yes
MUC16	Q8WXI7	Mucin-16	1:1	Oncology	Yes
NPPB	P16860	Natriuretic peptides B	1:1	Cardiometabolic	Yes
PDCD6	O75340	Programmed cell death protein 6	1:10	Cardiometabolic	Yes
PDGFRB	P09619	Platelet-derived growth factor receptor beta	1:100	Cardiometabolic	Yes
PM20D1	Q6GTS8	N-fatty-acyl-amino acid synthase/hydrolase PM20D1	1:10	Cardiometabolic	Yes
PNLIPRP2	P54317	Pancreatic lipase-related protein 2	1:10	Inflammation	Yes
PSCA	O43653	Prostate stem cell antigen	1:1	Oncology II	Yes
QPCT	Q16769	Glutaminyl-peptide cyclotransferase	1:100	Cardiometabolic	No
SIGLEC5	O15389	Sialic acid-binding Ig-like lectin 5	1:100	Neurology	Yes
SIRPA	P78324	Tyrosine-protein phosphatase non-receptor type substrate 1	1:100	Cardiometabolic	Yes
SPINT3	P49223	Kunitz-type protease inhibitor 3	1:1	Oncology II	Yes
TDGF1	P13385	Teratocarcinoma-derived growth factor 1	1:1	Neurology	Yes
TOP1	P11387	DNA topoisomerase 1	1:1	Oncology II	No
VIM	P08670	Vimentin	1:1	Cardiometabolic	Yes
ZP3	P21754	Zona pellucida sperm-binding protein 3	1:1	Cardiometabolic II	Yes

### Sheet: ST3
Table S3. Proteins included on the Olink EXPLORE 3072 panel.
Structural gene coordinates are from Ensembl release 113, build GRCh38
Protein	Protein name	UniProt	OLINK assay ID	OLINK panel	CHR	Gene_start	Gene_end	assay_batch
A1BG	Alpha-1B-glycoprotein	P04217	OID30771	Inflammation_II	19	58345178	58353492	2
AAMDC	Mth938 domain-containing protein	Q9H7C9	OID30236	Cardiometabolic_II	11	77821109	77918432	2
AARSD1	Alanyl-tRNA editing protein Aarsd1	Q9BTE6	OID21311	Oncology	17	42950526	42964498	1
ABCA2	ATP-binding cassette sub-family A member 2	Q9BZC7	OID30146	Cardiometabolic_II	9	137007234	137028915	2
ABHD14B	Protein ABHD14B	Q96IU4	OID20921	Neurology	3	51968510	51983409	1
ABL1	Tyrosine-protein kinase ABL1	P00519	OID21280	Oncology	9	130713016	130887675	1
ABO	Histo-blood group ABO system transferase	P16442	OID30675	Inflammation_II	9	133233278	133276024	2
ABRAXAS2	BRISC complex subunit Abraxas 2	Q15018	OID30130	Cardiometabolic_II	10	124801819	124836667	2
ACAA1	3-ketoacyl-CoA thiolase, peroxisomal	P09110	OID21269	Oncology	3	38103129	38137242	1
ACADM	Medium-chain specific acyl-CoA dehydrogenase, mitochondrial	P11310	OID31277	Oncology_II	1	75724431	75787575	2
ACADSB	Short/branched chain specific acyl-CoA dehydrogenase, mitochondrial	P45954	OID30356	Cardiometabolic_II	10	123008979	123058290	2
ACAN	Aggrecan core protein	P16112	OID20159	Cardiometabolic	15	88803436	88875353	1
ACE	Angiotensin-converting enzyme	P12821	OID30696	Inflammation_II	17	63477061	63498380	2
ACE2	Angiotensin-converting enzyme 2	Q9BYF1	OID20105	Cardiometabolic	X	15494566	15607236	1
ACHE	Acetylcholinesterase	P22303	OID30585	Inflammation_II	7	100889994	100896974	2
ACOT13	Acyl-coenzyme A thioesterase 13	Q9NPJ3	OID31522	Oncology_II	6	24667035	24705065	2
ACOX1	Peroxisomal acyl-coenzyme A oxidase 1	Q15067	OID20124	Cardiometabolic	17	75941507	75979177	1
ACP1	Low molecular weight phosphotyrosine protein phosphatase	P24666	OID30524	Inflammation_II	2	264140	278283	2
ACP5	Tartrate-resistant acid phosphatase type 5	P13686	OID20314	Cardiometabolic	19	11574660	11579008	1
ACP6	Lysophosphatidic acid phosphatase type 6	Q9NPH0	OID21432	Oncology	1	147629652	147670524	1
ACRBP	Acrosin-binding protein	Q8NEB7	OID31385	Oncology_II	12	6638075	6647433	2
ACRV1	Acrosomal protein SP-10	P26436	OID30513	Inflammation_II	11	125671522	125680874	2
ACSL1	Long-chain-fatty-acid--CoA ligase 1	P33121	OID30080	Cardiometabolic_II	4	184755595	184826818	2
ACTA2	Actin, aortic smooth muscle	P62736	OID20079	Cardiometabolic	10	88935074	88991339	1
ACTN2	Alpha-actinin-2	P35609	OID30192	Cardiometabolic_II	1	236664141	236764631	2
ACTN4	Alpha-actinin-4	O43707	OID20435	Inflammation	19	38647649	38731589	1
ACVRL1	Serine/threonine-protein kinase receptor R3	P37023	OID20999	Neurology	12	51906908	51923361	1
ACY1	Aminoacylase-1	Q03154	OID20137	Cardiometabolic	3	51983340	51989197	1
ACY3	N-acyl-aromatic-L-amino acid amidohydrolase	Q96HD9	OID30086	Cardiometabolic_II	11	67642555	67650730	2
ACYP1	Acylphosphatase-1	P07311	OID30642	Inflammation_II	14	75053237	75069483	2
ADA	Adenosine deaminase	P00813	OID20645	Inflammation	20	44619522	44652233	1
ADA2	Adenosine deaminase 2	Q9NZK5	OID20394	Cardiometabolic	22	17178790	17258235	1
ADAM12	Disintegrin and metalloproteinase domain-containing protein 12	O43184	OID30491	Inflammation_II	10	126012381	126388477	2
ADAM15	Disintegrin and metalloproteinase domain-containing protein 15	Q13444	OID20109	Cardiometabolic	1	155050566	155062775	1
ADAM22	Disintegrin and metalloproteinase domain-containing protein 22	Q9P0K1	OID21001	Neurology	7	87934143	88202889	1
ADAM23	Disintegrin and metalloproteinase domain-containing protein 23	O75077	OID20651	Inflammation	2	206443532	206621127	1
ADAM8	Disintegrin and metalloproteinase domain-containing protein 8	P78325	OID21039	Neurology	10	133262420	133276868	1
ADAM9	Disintegrin and metalloproteinase domain-containing protein 9	Q13443	OID31488	Oncology_II	8	38996754	39105445	2
ADAMTS1	A disintegrin and metalloproteinase with thrombospondin motifs 1	Q9UHI8	OID30528	Inflammation_II	21	26835755	26845409	2
ADAMTS13	A disintegrin and metalloproteinase with thrombospondin motifs 13	Q76LX8	OID20249	Cardiometabolic	9	133414358	133459402	1
ADAMTS15	A disintegrin and metalloproteinase with thrombospondin motifs 15	Q8TE58	OID21275	Oncology	11	130448645	130476645	1
ADAMTS16	A disintegrin and metalloproteinase with thrombospondin motifs 16	Q8TE57	OID20089	Cardiometabolic	5	5140330	5320304	1
ADAMTS4	A disintegrin and metalloproteinase with thrombospondin motifs 4	O75173	OID30471	Inflammation_II	1	161184302	161199054	2
ADAMTS8	A disintegrin and metalloproteinase with thrombospondin motifs 8	Q9UP79	OID21502	Oncology	11	130404923	130428609	1
ADAMTSL2	ADAMTS-like protein 2	Q86TH1	OID30370	Cardiometabolic_II	9	133532164	133575519	2
ADAMTSL4	ADAMTS-like protein 4	Q6UY14	OID30275	Cardiometabolic_II	1	150549369	150560937	2
ADAMTSL5	ADAMTS-like protein 5	Q6ZMM2	OID30355	Cardiometabolic_II	19	1505022	1513604	2
ADCYAP1R1	Pituitary adenylate cyclase-activating polypeptide type I receptor	P41586	OID21188	Oncology	7	31052308	31111479	1
ADD1	Alpha-adducin	P35611	OID30655	Inflammation_II	4	2843844	2930076	2
ADGRB3	Adhesion G protein-coupled receptor B3	O60242	OID20974	Neurology	6	68635282	69390571	1
ADGRD1	Adhesion G-protein coupled receptor D1	Q6QNK2	OID30588	Inflammation_II	12	130953907	131141469	2
ADGRE1	Adhesion G protein-coupled receptor E1	Q14246	OID31483	Oncology_II	19	6887566	6940459	2
ADGRE2	Adhesion G protein-coupled receptor E2	Q9UHX3	OID20755	Inflammation	19	14732392	14778560	1
ADGRE5	Adhesion G protein-coupled receptor E5	P48960	OID20260	Cardiometabolic	19	14380501	14408725	1
ADGRF5	Adhesion G protein-coupled receptor F5	Q8IZF2	OID30349	Cardiometabolic_II	6	46852522	46954943	2
ADGRG1	Adhesion G-protein coupled receptor G1	Q9Y653	OID21294	Oncology	16	57610652	57665580	1
ADGRG2	Adhesion G-protein coupled receptor G2	Q8IZP9	OID20189	Cardiometabolic	X	18989307	19122637	1
ADGRV1	Adhesion G-protein coupled receptor V1	Q8WXG9	OID30877	Neurology_II	5	90529344	91164437	2
ADH1B	All-trans-retinol dehydrogenase	P00325	OID30612	Inflammation_II	4	99304971	99352760	2
ADH4	All-trans-retinol dehydrogenase [NAD(+)] ADH4	P08319	OID20117	Cardiometabolic	4	99123657	99157792	1
ADIPOQ	Adiponectin	Q15848	OID30748	Inflammation_II	3	186842704	186858463	2
ADM	Pro-adrenomedullin	P35318	OID21467	Oncology	11	10305073	10307397	1
ADRA2A	Alpha-2A adrenergic receptor	P08913	OID30067	Cardiometabolic_II	10	111077029	111080907	2
AFAP1	Actin filament-associated protein 1	Q8N556	OID30569	Inflammation_II	4	7758714	7939926	2
AFM	Afamin	P43652	OID30741	Inflammation_II	4	73481745	73504001	2
AFP	Alpha-fetoprotein	P02771	OID20978	Neurology	4	73431138	73456174	1
AGBL2	Cytosolic carboxypeptidase 2	Q5U5Z8	OID30793	Neurology_II	11	47659591	47715389	2
AGER	Advanced glycosylation end product-specific receptor	Q15109	OID20756	Inflammation	6	32180968	32184322	1
AGR2	Anterior gradient protein 2 homolog	O95994	OID20896	Neurology	7	16791811	16833433	1
AGR3	Anterior gradient protein 3	Q8TD06	OID21243	Oncology	7	16859412	16881987	1
AGRN	Agrin	O00468	OID20786	Inflammation	1	1020120	1056118	1
AGRP	Agouti-related protein	O00253	OID20658	Inflammation	16	67482571	67483547	1
AGT	Angiotensinogen	P01019	OID30709	Inflammation_II	1	230690776	230745576	2
AGXT	Serine--pyruvate aminotransferase	P21549	OID20139	Cardiometabolic	2	240868824	240880502	1
AHCY	Adenosylhomocysteinase	P23526	OID20199	Cardiometabolic	20	34280268	34311802	1
AHNAK	Neuroblast differentiation-associated protein AHNAK	Q09666	OID30260	Cardiometabolic_II	11	62433542	62556235	2
AHNAK2	Protein AHNAK2	Q8IVF2	OID30244	Cardiometabolic_II	14	104937244	104978374	2
AHSA1	Activator of 90 kDa heat shock protein ATPase homolog 1	O95433	OID31379	Oncology_II	14	77457870	77469472	2
AHSG	Alpha-2-HS-glycoprotein	P02765	OID30706	Inflammation_II	3	186613060	186621318	2
AHSP	Alpha-hemoglobin-stabilizing protein	Q9NZD4	OID21078	Neurology	16	31527900	31528803	1
AIDA	Axin interactor, dorsalization-associated protein	Q96BJ3	OID30956	Neurology_II	1	222668013	222713210	2
AIF1	Allograft inflammatory factor 1	P55008	OID21234	Oncology	6	31615217	31617021	1
AIF1L	Allograft inflammatory factor 1-like	Q9BQI0	OID30204	Cardiometabolic_II	9	131096476	131123152	2
AIFM1	Apoptosis-inducing factor 1, mitochondrial	O95831	OID21287	Oncology	X	130124666	130165879	1
AK1	Adenylate kinase isoenzyme 1	P00568	OID20122	Cardiometabolic	9	127866486	127877675	1
AK2	Adenylate kinase 2, mitochondrial	P54819	OID31142	Neurology_II	1	33007986	33080996	2
AKAP12	A-kinase anchor protein 12	Q02952	OID30571	Inflammation_II	6	151239967	151358559	2
AKR1B1	Aldo-keto reductase family 1 member B1	P15121	OID21244	Oncology	7	134442356	134459284	1
AKR1B10	Aldo-keto reductase family 1 member B10	O60218	OID30955	Neurology_II	7	134527567	134541412	2
AKR1C4	Aldo-keto reductase family 1 member C4	P17516	OID20062	Cardiometabolic	10	5195462	5218949	1
AKR7L	Aflatoxin B1 aldehyde reductase member 4	Q8NHP1	OID30488	Inflammation_II	1	19265982	19274194	2
AKT1S1	Proline-rich AKT1 substrate 1	Q96B36	OID20895	Neurology	19	49869033	49878459	1
AKT2	RAC-beta serine/threonine-protein kinase	P31751	OID31052	Neurology_II	19	40230317	40285536	2
AKT3	RAC-gamma serine/threonine-protein kinase	Q9Y243	OID21197	Oncology	1	243488233	243851079	1
ALCAM	CD166 antigen	Q13740	OID20273	Cardiometabolic	3	105366909	105576900	1
ALDH1A1	Retinal dehydrogenase 1	P00352	OID21128	Neurology	9	72900671	73080442	1
ALDH2	Aldehyde dehydrogenase, mitochondrial	P05091	OID31380	Oncology_II	12	111766887	111817532	2
ALDH3A1	Aldehyde dehydrogenase, dimeric NADP-preferring	P30838	OID20512	Inflammation	17	19737984	19748943	1
ALDH5A1	Succinate-semialdehyde dehydrogenase, mitochondrial	P51649	OID31047	Neurology_II	6	24494867	24537207	2
ALMS1	Alstrom syndrome protein 1	Q8TCU4	OID31275	Oncology_II	2	73385758	73625166	2
ALPI	Intestinal-type alkaline phosphatase	P09923	OID30497	Inflammation_II	2	232456125	232460753	2
ALPP	Alkaline phosphatase, placental type	P05187	OID21383	Oncology	2	232378724	232382889	1
AMBN	Ameloblastin	Q9NP70	OID20437	Inflammation	4	70592256	70607288	1
AMBP	Protein AMBP	P02760	OID21413	Oncology	9	114060127	114078328	1
AMDHD2	N-acetylglucosamine-6-phosphate deacetylase	Q9Y303	OID30366	Cardiometabolic_II	16	2520357	2531422	2
AMFR	E3 ubiquitin-protein ligase AMFR	Q9UKV5	OID20806	Neurology	16	56361452	56425545	1
AMIGO1	Amphoterin-induced protein 1	Q86WK6	OID30881	Neurology_II	1	109504178	109509738	2
AMIGO2	Amphoterin-induced protein 2	Q86SJ2	OID21370	Oncology	12	47075707	47079959	1
AMN	Protein amnionless	Q9BXJ7	OID20492	Inflammation	14	102922663	102933596	1
AMOT	Angiomotin	Q4VCS5	OID30572	Inflammation_II	X	112774503	112840831	2
AMOTL2	Angiomotin-like protein 2	Q9Y2J4	OID31351	Oncology_II	3	134355347	134375479	2
AMPD3	AMP deaminase 3	Q01432	OID31139	Neurology_II	11	10308313	10507579	2
AMY1A_AMY1B_AMY1C	Alpha-amylase 1A_Alpha-amylase 1B_Alpha-amylase 1C	P0DUB6_P0DTE7_P0DTE8	OID30707	Inflammation_II	1	103687415	103696454	2
AMY1A_AMY1B_AMY1C	Alpha-amylase 1A_Alpha-amylase 1B_Alpha-amylase 1C	P0DUB6_P0DTE7_P0DTE8	OID30707	Inflammation_II	1	103745323	103758726	2
AMY1A_AMY1B_AMY1C	Alpha-amylase 1A_Alpha-amylase 1B_Alpha-amylase 1C	P0DUB6_P0DTE7_P0DTE8	OID30707	Inflammation_II	1	103655760	103664554	2
AMY2A	Pancreatic alpha-amylase	P04746	OID20333	Cardiometabolic	1	103745323	103758726	1
AMY2B	Alpha-amylase 2B	P19961	OID20340	Cardiometabolic	1	103553815	103579534	1
ANG	Angiogenin	P03950	OID20403	Cardiometabolic	14	20684177	20698971	1
ANGPT1	Angiopoietin-1	Q15389	OID20740	Inflammation	8	107249482	107498055	1
ANGPT2	Angiopoietin-2	O15123	OID21463	Oncology	8	6499632	6563409	1
ANGPTL1	Angiopoietin-related protein 1	O95841	OID20211	Cardiometabolic	1	178849535	178871077	1
ANGPTL2	Angiopoietin-related protein 2	Q9UKU9	OID20726	Inflammation	9	127087348	127122635	1
ANGPTL3	Angiopoietin-related protein 3	Q9Y5C1	OID20407	Cardiometabolic	1	62597520	62606313	1
ANGPTL4	Angiopoietin-related protein 4	Q9BY76	OID20703	Inflammation	19	8363289	8374370	1
ANGPTL7	Angiopoietin-related protein 7	O43827	OID21412	Oncology	1	11189355	11195981	1
ANK2	Ankyrin-2	Q01484	OID30161	Cardiometabolic_II	4	112818032	113384221	2
ANKMY2	Ankyrin repeat and MYND domain-containing protein 2	Q8IV38	OID30518	Inflammation_II	7	16599779	16645817	2
ANKRA2	Ankyrin repeat family A protein 2	Q9H9E1	OID31173	Oncology_II	5	73552190	73565667	2
ANKRD54	Ankyrin repeat domain-containing protein 54	Q6NXT1	OID21162	Oncology	22	37830855	37849327	1
ANP32C	Acidic leucine-rich nuclear phosphoprotein 32 family member C	O43423	OID30203	Cardiometabolic_II	4	164197007	164197711	2
ANPEP	Aminopeptidase N	P15144	OID20350	Cardiometabolic	15	89784895	89815401	1
ANXA1	Annexin A1	P04083	OID30617	Inflammation_II	9	73151865	73170393	2
ANXA10	Annexin A10	Q9UJ72	OID20886	Neurology	4	168092537	168187736	1
ANXA11	Annexin A11	P50995	OID20583	Inflammation	10	80150889	80205572	1
ANXA2	Annexin A2	P07355	OID30263	Cardiometabolic_II	15	60347134	60402883	2
ANXA3	Annexin A3	P12429	OID21036	Neurology	4	78551747	78610451	1
ANXA4	Annexin A4	P09525	OID20123	Cardiometabolic	2	69644425	69827112	1
ANXA5	Annexin A5	P08758	OID20810	Neurology	4	121667946	121696995	1
AOC1	Amiloride-sensitive amine oxidase [copper-containing]	P19801	OID20452	Inflammation	7	150824627	150861504	1
AOC3	Membrane primary amine oxidase	Q16853	OID20389	Cardiometabolic	17	42851184	42858130	1
AP1G2	AP-1 complex subunit gamma-like 2	O75843	OID31348	Oncology_II	14	23559565	23568070	2
AP2B1	AP-2 complex subunit beta	P63010	OID30949	Neurology_II	17	35578046	35726413	2
AP3B1	AP-3 complex subunit beta-1	O00203	OID31478	Oncology_II	5	78000522	78294762	2
AP3S2	AP-3 complex subunit sigma-2	P59780	OID31117	Neurology_II	15	89830599	89894638	2
APBB1IP	Amyloid beta A4 precursor protein-binding family B member 1-interacting protein	Q7Z5R6	OID21359	Oncology	10	26438341	26567803	1
APCS	Serum amyloid P-component	P02743	OID30778	Inflammation_II	1	159587826	159588865	2
APEX1	DNA-(apurinic or apyrimidinic site) endonuclease	P27695	OID21434	Oncology	14	20455191	20457772	1
APLP1	Amyloid-like protein 1	P51693	OID20164	Cardiometabolic	19	35867899	35879792	1
APOA1	Apolipoprotein A-I	P02647	OID30769	Inflammation_II	11	116835751	116837622	2
APOA2	Apolipoprotein A-II	P02652	OID30686	Inflammation_II	1	161222292	161223631	2
APOA4	Apolipoprotein A-IV	P06727	OID30733	Inflammation_II	11	116820700	116823304	2
APOB	Apolipoprotein B-100	P04114	OID30673	Inflammation_II	2	21001429	21044073	2
APOBR	Apolipoprotein B receptor	Q0VD83	OID30246	Cardiometabolic_II	16	28494643	28498964	2
APOC1	Apolipoprotein C-I	P02654	OID30749	Inflammation_II	19	44914247	44919349	2
APOD	Apolipoprotein D	P05090	OID30746	Inflammation_II	3	195568705	195584033	2
APOE	Apolipoprotein E	P02649	OID30727	Inflammation_II	19	44905791	44909393	2
APOF	Apolipoprotein F	Q13790	OID30701	Inflammation_II	12	56360568	56362857	2
APOH	Beta-2-glycoprotein 1	P02749	OID21072	Neurology	17	66212033	66256525	1
APOL1	Apolipoprotein L1	O14791	OID30708	Inflammation_II	22	36253071	36267530	2
APOM	Apolipoprotein M	O95445	OID20374	Cardiometabolic	6	31652416	31658210	1
APP	Amyloid-beta precursor protein	P05067	OID21070	Neurology	21	25880550	26171128	1
APPL2	DCC-interacting protein 13-beta	Q8NEU8	OID30590	Inflammation_II	12	105173297	105236203	2
APRT	Adenine phosphoribosyltransferase	P07741	OID20927	Neurology	16	88809339	88811937	1
ARAF	Serine/threonine-protein kinase A-Raf	P10398	OID31260	Oncology_II	X	47561205	47571908	2
AREG	Amphiregulin	P15514	OID21357	Oncology	4	74445136	74455005	1
ARF6	ADP-ribosylation factor 6	P62330	OID31523	Oncology_II	14	49893079	49897054	2
ARFIP1	Arfaptin-1	P53367	OID31024	Neurology_II	4	152779937	152918463	2
ARG1	Arginase-1	P05089	OID21445	Oncology	6	131470832	131584332	1
ARG2	Arginase-2, mitochondrial	P78540	OID31339	Oncology_II	14	67619920	67651708	2
ARHGAP1	Rho GTPase-activating protein 1	Q07960	OID21202	Oncology	11	46677080	46700619	1
ARHGAP25	Rho GTPase-activating protein 25	P42331	OID21255	Oncology	2	68679601	68826833	1
ARHGAP30	Rho GTPase-activating protein 30	Q7Z6I6	OID31336	Oncology_II	1	161046946	161069970	2
ARHGAP45	Rho GTPase-activating protein 45	Q92619	OID30653	Inflammation_II	19	1065923	1086628	2
ARHGAP5	Rho GTPase-activating protein 5	Q13017	OID31190	Oncology_II	14	32076114	32159728	2
ARHGEF1	Rho guanine nucleotide exchange factor 1	Q92888	OID31133	Neurology_II	19	41883173	41930150	2
ARHGEF10	Rho guanine nucleotide exchange factor 10	O15013	OID30994	Neurology_II	8	1823926	1958641	2
ARHGEF12	Rho guanine nucleotide exchange factor 12	Q9NZN5	OID20554	Inflammation	11	120336413	120489937	1
ARHGEF5	Rho guanine nucleotide exchange factor 5	Q12774	OID30871	Neurology_II	7	144355288	144380632	2
ARID3A	AT-rich interactive domain-containing protein 3A	Q99856	OID30861	Neurology_II	19	925781	975939	2
ARID4B	AT-rich interactive domain-containing protein 4B	Q4LE39	OID20803	Neurology	1	235131634	235328219	1
ARL13B	ADP-ribosylation factor-like protein 13B	Q3SXY8	OID30166	Cardiometabolic_II	3	93980139	94055678	2
ARL2BP	ADP-ribosylation factor-like protein 2-binding protein	Q9Y2Y0	OID30121	Cardiometabolic_II	16	57245259	57253635	2
ARMCX2	Armadillo repeat-containing X-linked protein 2	Q7L311	OID30792	Neurology_II	X	101655281	101659850	2
ARNT	Aryl hydrocarbon receptor nuclear translocator	P27540	OID20432	Inflammation	1	150809713	150876708	1
ARNTL	Aryl hydrocarbon receptor nuclear translocator-like protein 1	O00327	OID30168	Cardiometabolic_II	11	13276652	13387266	2
ARSA	Arylsulfatase A	P15289	OID21138	Neurology	22	50622754	50628173	1
ARSB	Arylsulfatase B	P15848	OID21331	Oncology	5	78777209	78986087	1
ART3	Ecto-ADP-ribosyltransferase 3	Q13508	OID20346	Cardiometabolic	4	76011184	76112802	1
ART5	Ecto-ADP-ribosyltransferase 5	Q96L15	OID30828	Neurology_II	11	3638512	3642316	2
ARTN	Artemin	Q5T4W7	OID20446	Inflammation	1	43933320	43937240	1
ASAH1	Acid ceramidase	Q13510	OID30415	Cardiometabolic_II	8	18055992	18084998	2
ASAH2	Neutral ceramidase	Q9NR71	OID20996	Neurology	10	50182778	50279720	1
ASGR1	Asialoglycoprotein receptor 1	P07306	OID20990	Neurology	17	7173431	7179564	1
ASGR2	Asialoglycoprotein receptor 2	P07307	OID30679	Inflammation_II	17	7101322	7115700	2
ASPN	Asporin	Q9BXN1	OID30315	Cardiometabolic_II	9	92456205	92482506	2
ASPSCR1	Tether containing UBX domain for GLUT4	Q9BZE9	OID31055	Neurology_II	17	81976807	82017406	2
ASRGL1	Isoaspartyl peptidase/L-asparaginase	Q7L266	OID30283	Cardiometabolic_II	11	62337448	62393412	2
ASS1	Argininosuccinate synthase	P00966	OID30170	Cardiometabolic_II	9	130444961	130501274	2
ATF2	Cyclic AMP-dependent transcription factor ATF-2	P15336	OID20798	Neurology	2	175072250	175168382	1
ATF4	Cyclic AMP-dependent transcription factor ATF-4	P18848	OID31162	Oncology_II	22	39519695	39522683	2
ATG16L1	Autophagy-related protein 16-1	Q676U5	OID31466	Oncology_II	2	233210051	233295674	2
ATG4A	Cysteine protease ATG4A	Q8WYN0	OID21246	Oncology	X	108091668	108154671	1
ATOX1	Copper transport protein ATOX1	O00244	OID21476	Oncology	5	151742316	151772532	1
ATP1B1	Sodium/potassium-transporting ATPase subunit beta-1	P05026	OID30124	Cardiometabolic_II	1	169105697	169310992	2
ATP1B2	Sodium/potassium-transporting ATPase subunit beta-2	P14415	OID30118	Cardiometabolic_II	17	7646627	7657770	2
ATP1B3	Sodium/potassium-transporting ATPase subunit beta-3	P54709	OID30065	Cardiometabolic_II	3	141876124	141926549	2
ATP1B4	Protein ATP1B4	Q9UN42	OID31230	Oncology_II	X	120362085	120383249	2
ATP2B4	Plasma membrane calcium-transporting ATPase 4	P23634	OID30062	Cardiometabolic_II	1	203626832	203744081	2
ATP5F1D	ATP synthase subunit delta, mitochondrial	P30049	OID30079	Cardiometabolic_II	19	1241746	1244825	2
ATP5IF1	ATPase inhibitor, mitochondrial	Q9UII2	OID20760	Inflammation	1	28236109	28246906	1
ATP5PO	ATP synthase subunit O, mitochondrial	P48047	OID20811	Neurology	21	33903453	33915814	1
ATP6AP2	Renin receptor	O75787	OID21178	Oncology	X	40579372	40606848	1
ATP6V1D	V-type proton ATPase subunit D	Q9Y5K8	OID21341	Oncology	14	67294371	67360265	1
ATP6V1F	V-type proton ATPase subunit F	Q16864	OID20843	Neurology	7	128862856	128865847	1
ATP6V1G1	V-type proton ATPase subunit G 1	O75348	OID30242	Cardiometabolic_II	9	114587706	114598915	2
ATP6V1G2	V-type proton ATPase subunit G 2	O95670	OID30167	Cardiometabolic_II	6	31544444	31548427	2
ATRAID	All-trans retinoic acid-induced differentiation factor	Q6UW56	OID31451	Oncology_II	2	27212041	27217178	2
ATRN	Attractin, Isoform 2	O75882-2	OID30735	Inflammation_II	20	3471018	3651118	2
ATXN10	Ataxin-10	Q9UBB4	OID20865	Neurology	22	45671798	45845307	1
ATXN2	Ataxin-2	Q99700	OID30850	Neurology_II	12	111443485	111599676	2
ATXN2L	Ataxin-2-like protein	Q8WWM7	OID30980	Neurology_II	16	28822999	28837237	2
ATXN3	Ataxin-3	P54252	OID31149	Neurology_II	14	92044496	92106621	2
AXIN1	Axin-1	O15169	OID20582	Inflammation	16	287440	352723	1
AXL	Tyrosine-protein kinase receptor UFO	P30530	OID20363	Cardiometabolic	19	41219223	41261766	1
AZI2	5-azacytidine-induced protein 2	Q9H6S1	OID31056	Neurology_II	3	28315003	28349050	2
AZU1	Azurocidin	P20160	OID20309	Cardiometabolic	19	825097	832018	1
B2M	Beta-2-microglobulin	P61769	OID30725	Inflammation_II	15	44711358	44718851	2
B3GAT3	Galactosylgalactosylxylosylprotein 3-beta-glucuronosyltransferase 3	O94766	OID30165	Cardiometabolic_II	11	62615296	62622154	2
B3GNT7	UDP-GlcNAc:betaGal beta-1,3-N-acetylglucosaminyltransferase 7	Q8NFL0	OID30281	Cardiometabolic_II	2	231395710	231401164	2
B4GALT1	Beta-1,4-galactosyltransferase 1	P15291	OID20780	Inflammation	9	33104082	33167356	1
B4GAT1	Beta-1,4-glucuronyltransferase 1	O43505	OID21127	Neurology	11	66345374	66347629	1
BABAM1	BRISC and BRCA1-A complex member 1	Q9NWV8	OID30466	Inflammation_II	19	17267376	17281249	2
BACH1	Transcription regulator protein BACH1	O14867	OID20505	Inflammation	21	29194071	29630751	1
BAG3	BAG family molecular chaperone regulator 3	O95817	OID20972	Neurology	10	119651380	119677819	1
BAG4	BAG family molecular chaperone regulator 4	O95429	OID30474	Inflammation_II	8	38176533	38213301	2
BAG6	Large proline-rich protein BAG6	P46379	OID20114	Cardiometabolic	6	31639028	31652705	1
BAIAP2	Brain-specific angiogenesis inhibitor 1-associated protein 2	Q9UQB8	OID21250	Oncology	17	81035122	81117434	1
BAMBI	BMP and activin membrane-bound inhibitor homolog	Q13145	OID21267	Oncology	10	28677510	28682932	1
BANK1	B-cell scaffold protein with ankyrin repeats	Q8NDB2	OID20594	Inflammation	4	101411286	102074812	1
BAP18	Chromatin complexes subunit BAP18	Q8IXM2	OID31150	Neurology_II	17	7014495	7017525	2
BATF	Basic leucine zipper transcriptional factor ATF-like	Q16520	OID30896	Neurology_II	14	75522455	75546993	2
BAX	Apoptosis regulator BAX	Q07812	OID20856	Neurology	19	48954815	48961798	1
BCAM	Basal cell adhesion molecule	P50895	OID21076	Neurology	19	44809071	44821421	1
BCAN	Brevican core protein	Q96GW7	OID20998	Neurology	1	156641390	156659532	1
BCAT1	Branched-chain-amino-acid aminotransferase, cytosolic	P54687	OID30312	Cardiometabolic_II	12	24810024	24949101	2
BCAT2	Branched-chain-amino-acid aminotransferase, mitochondrial	O15382	OID30844	Neurology_II	19	48795062	48811029	2
BCHE	Cholinesterase	P06276	OID30717	Inflammation_II	3	165772904	165837462	2
BCL2	Apoptosis regulator Bcl-2	P10415	OID31454	Oncology_II	18	63123346	63320128	2
BCL2L1	Bcl-2-like protein 1	Q07817	OID31152	Neurology_II	20	31664452	31723989	2
BCL2L11	Bcl-2-like protein 11, Isoform BimL	O43521-2	OID20513	Inflammation	2	111119378	111168445	1
BCL2L15	Bcl-2-like protein 15	Q5TBC7	OID30498	Inflammation_II	1	113876816	113887581	2
BCL7A	B-cell CLL/lymphoma 7 protein family member A	Q4VC05	OID31218	Oncology_II	12	122019422	122062044	2
BCL7B	B-cell CLL/lymphoma 7 protein family member B	Q9BQE9	OID31421	Oncology_II	7	73536356	73557690	2
BCR	Breakpoint cluster region protein	P11274	OID20558	Inflammation	22	23179704	23318037	1
BDNF	Brain-derived neurotrophic factor	P23560	OID30373	Cardiometabolic_II	11	27654893	27722058	2
BECN1	Beclin-1	Q14457	OID30220	Cardiometabolic_II	17	42810134	42833350	2
BEX3	Protein BEX3	Q00994	OID31202	Oncology_II	X	103376395	103378164	2
BGLAP	Osteocalcin	P02818	OID30389	Cardiometabolic_II	1	156242184	156243317	2
BGN	Biglycan	P21810	OID21198	Oncology	X	153494980	153509546	1
BHLHE40	Class E basic helix-loop-helix protein 40	O14503	OID30873	Neurology_II	3	4979437	4985323	2
BHMT2	S-methylmethionine--homocysteine S-methyltransferase BHMT2	Q9H2M3	OID30051	Cardiometabolic_II	5	79069767	79090069	2
BID	BH3-interacting domain death agonist	P55957	OID20517	Inflammation	22	17734138	17774770	1
BIN2	Bridging integrator 2	Q9UBW5	OID21067	Neurology	12	51281038	51324668	1
BIRC2	Baculoviral IAP repeat-containing protein 2	Q13490	OID21217	Oncology	11	102347211	102378670	1
BLMH	Bleomycin hydrolase	Q13867	OID20336	Cardiometabolic	17	30248203	30292056	1
BLNK	B-cell linker protein	Q8WV28	OID30541	Inflammation_II	10	96189171	96271587	2
BLOC1S2	Biogenesis of lysosome-related organelles complex 1 subunit 2	Q6QNY1	OID30856	Neurology_II	10	100273280	100286680	2
BLOC1S3	Biogenesis of lysosome-related organelles complex 1 subunit 3	Q6QNY0	OID31106	Neurology_II	19	45178784	45216933	2
BLVRB	Flavin reductase	P30043	OID21141	Neurology	19	40447765	40465764	1
BMP10	Bone morphogenetic protein 10	O95393	OID30575	Inflammation_II	2	68860909	68871397	2
BMP4	Bone morphogenetic protein 4	P12644	OID20994	Neurology	14	53949736	53958761	1
BMP6	Bone morphogenetic protein 6	P22004	OID20111	Cardiometabolic	6	7726099	7881728	1
BMPER	BMP-binding endothelial regulator protein	Q8N8U9	OID30615	Inflammation_II	7	33904308	34156427	2
BNIP2	BCL2/adenovirus E1B 19 kDa protein-interacting protein 2	Q12982	OID30292	Cardiometabolic_II	15	59659146	59689339	2
BNIP3L	BCL2/adenovirus E1B 19 kDa protein-interacting protein 3-like	O60238	OID30525	Inflammation_II	8	26383054	26505636	2
BOC	Brother of CDO	Q9BWV1	OID20116	Cardiometabolic	3	113211003	113287459	1
BOLA1	BolA-like protein 1	Q9Y3E2	OID30837	Neurology_II	1	149887890	149900798	2
BOLA2	BolA-like protein 2	Q9H3K6	OID30267	Cardiometabolic_II	16	30192932	30194306	2
BPIFA2	BPI fold-containing family A member 2	Q96DR5	OID30279	Cardiometabolic_II	20	33161768	33181412	2
BPIFB1	BPI fold-containing family B member 1	Q8TDL5	OID20308	Cardiometabolic	20	33273480	33309871	1
BPIFB2	BPI fold-containing family B member 2	Q8N4F0	OID30311	Cardiometabolic_II	20	33007704	33023703	2
BRAP	BRCA1-associated protein	Q7Z569	OID31506	Oncology_II	12	111642146	111685956	2
BRD1	Bromodomain-containing protein 1	O95696	OID31259	Oncology_II	22	49773283	49827873	2
BRD2	Bromodomain-containing protein 2	P25440	OID30826	Neurology_II	6	32968594	32981505	2
BRD3	Bromodomain-containing protein 3	Q15059	OID30093	Cardiometabolic_II	9	134030305	134068535	2
BRDT	Bromodomain testis-specific protein	Q58F21	OID30179	Cardiometabolic_II	1	91949343	92014426	2
BRK1	Protein BRICK1	Q8WUW1	OID20883	Neurology	3	10115675	10127190	1
BRME1	Break repair meiotic recombinase recruitment factor 1	Q0VDD7	OID30847	Neurology_II	19	13882348	13906452	2
BRSK2	Serine/threonine-protein kinase BRSK2	Q8IWQ3	OID31042	Neurology_II	11	1389899	1462689	2
BSG	Basigin	P35613	OID20626	Inflammation	19	571277	583494	1
BSND	Barttin	Q8WZ55	OID31184	Oncology_II	1	54998933	55017172	2
BST1	ADP-ribosyl cyclase/cyclic ADP-ribose hydrolase 2	Q10588	OID21051	Neurology	4	15703065	15738313	1
BST2	Bone marrow stromal antigen 2	Q10589	OID21029	Neurology	19	17402939	17405630	1
BTC	Probetacellulin	P35070	OID21199	Oncology	4	74744759	74794523	1
BTD	Biotinidase	P43251	OID30754	Inflammation_II	3	15601341	15722311	2
BTLA	B- and T-lymphocyte attenuator	Q7Z6A9	OID31237	Oncology_II	3	112463966	112499472	2
BTN1A1	Butyrophilin subfamily 1 member A1	Q13410	OID31363	Oncology_II	6	26500303	26510425	2
BTN2A1	Butyrophilin subfamily 2 member A1	Q7KYR7	OID20713	Inflammation	6	26457904	26476621	1
BTN3A2	Butyrophilin subfamily 3 member A2	P78410	OID20540	Inflammation	6	26365159	26378320	1
BTNL10	Butyrophilin-like protein 10	A8MVZ5	OID31196	Oncology_II	1	228510425	228512305	2
C19orf12	Protein C19orf12	Q9NSK7	OID20804	Neurology	19	29698937	29715789	1
C1GALT1C1	C1GALT1-specific chaperone 1	Q96EU7	OID30180	Cardiometabolic_II	X	120625674	120630054	2
C1QA	Complement C1q subcomponent subunit A	P02745	OID20654	Inflammation	1	22636628	22639678	1
C1QBP	Complement component 1 Q subcomponent-binding protein, mitochondrial	Q07021	OID31007	Neurology_II	17	5432777	5448830	2
C1QL2	Complement C1q-like protein 2	Q7Z5L3	OID30515	Inflammation_II	2	119156243	119158751	2
C1QTNF1	Complement C1q tumor necrosis factor-related protein 1	Q9BXJ1	OID20367	Cardiometabolic	17	79022814	79049788	1
C1QTNF5	Complement C1q tumor necrosis factor-related protein 5	Q9BXJ0	OID30618	Inflammation_II	11	119338942	119340940	2
C1QTNF6	Complement C1q tumor necrosis factor-related protein 6	Q9BXI9	OID31049	Neurology_II	22	37180166	37199385	2
C1QTNF9	Complement C1q and tumor necrosis factor-related protein 9A	P0C862	OID30620	Inflammation_II	13	24307166	24322535	2
C1R	Complement C1r subcomponent	P00736	OID30753	Inflammation_II	12	7080214	7092540	2
C1RL	Complement C1r subcomponent-like protein	Q9NZP8	OID30721	Inflammation_II	12	7089587	7109238	2
C1S	Complement C1s subcomponent	P09871	OID30731	Inflammation_II	12	6988259	7071032	2
C2	Complement C2	P06681	OID20410	Cardiometabolic	6	31897785	31945672	1
C2CD2L	Phospholipid transfer protein C2CD2L	O14523	OID20864	Neurology	11	119102198	119118544	1
C2orf69	UPF0565 protein C2orf69	Q8N8R5	OID30883	Neurology_II	2	199911293	199955935	2
C3	Complement C3	P01024	OID30776	Inflammation_II	19	6677704	6730562	2
C4BPB	C4b-binding protein beta chain	P20851	OID21481	Oncology	1	207088860	207099993	1
C5	Complement C5	P01031	OID30744	Inflammation_II	9	120932987	121075195	2
C7	Complement component C7	P10643	OID30766	Inflammation_II	5	40909492	40984643	2
C7orf50	Uncharacterized protein C7orf50	Q9BRJ6	OID31095	Neurology_II	7	996986	1138260	2
C8B	Complement component C8 beta chain	P07358	OID30719	Inflammation_II	1	56929207	56974383	2
C9	Complement component C9	P02748	OID30698	Inflammation_II	5	39284140	39371324	2
C9orf40	Uncharacterized protein C9orf40	Q8IXQ3	OID31489	Oncology_II	9	74946583	74952912	2
CA1	Carbonic anhydrase 1	P00915	OID20409	Cardiometabolic	8	85327608	85379014	1
CA11	Carbonic anhydrase-related protein 11	O75493	OID21195	Oncology	19	48637946	48646187	1
CA12	Carbonic anhydrase 12	O43570	OID21344	Oncology	15	63321378	63381846	1
CA13	Carbonic anhydrase 13	Q8N1Q1	OID20225	Cardiometabolic	8	85220587	85284073	1
CA14	Carbonic anhydrase 14	Q9ULX7	OID21401	Oncology	1	150257251	150265078	1
CA2	Carbonic anhydrase 2	P00918	OID21149	Neurology	8	85463968	85481493	1
CA3	Carbonic anhydrase 3	P07451	OID20271	Cardiometabolic	8	85373436	85449040	1
CA4	Carbonic anhydrase 4	P22748	OID20241	Cardiometabolic	17	60149942	60170899	1
CA5A	Carbonic anhydrase 5A, mitochondrial	P35218	OID20075	Cardiometabolic	16	87881546	87936580	1
CA6	Carbonic anhydrase 6	P23280	OID21096	Neurology	1	8945867	8975092	1
CA7	Carbonic anhydrase 7	P43166	OID31265	Oncology_II	16	66844414	66854153	2
CA8	Carbonic anhydrase-related protein	P35219	OID30482	Inflammation_II	8	60185412	60281400	2
CA9	Carbonic anhydrase 9	Q16790	OID21417	Oncology	9	35673928	35681159	1
CABP2	Calcium-binding protein 2	Q9NPB3	OID30916	Neurology_II	11	67518912	67524517	2
CACNA1C	Voltage-dependent L-type calcium channel subunit alpha-1C	Q13936	OID30840	Neurology_II	12	1970772	2697950	2
CACNA1H	Voltage-dependent T-type calcium channel subunit alpha-1H	O95180	OID30064	Cardiometabolic_II	16	1153106	1221771	2
CACNB1	Voltage-dependent L-type calcium channel subunit beta-1	Q02641	OID30820	Neurology_II	17	39173453	39197702	2
CACNB3	Voltage-dependent L-type calcium channel subunit beta-3	P54284	OID31039	Neurology_II	12	48813794	48828941	2
CACYBP	Calcyclin-binding protein	Q9HB71	OID30649	Inflammation_II	1	174999163	175012027	2
CADPS	Calcium-dependent secretion activator 1	Q9ULU8	OID30915	Neurology_II	3	62398346	62875416	2
CALB1	Calbindin	P05937	OID21306	Oncology	8	90058608	90095475	1
CALB2	Calretinin	P22676	OID20801	Neurology	16	71358713	71390436	1
CALCA	Calcitonin	P01258	OID20983	Neurology	11	14966668	14972351	1
CALCB	Calcitonin gene-related peptide 2	P10092	OID31100	Neurology_II	11	14904997	15082342	2
CALCOCO1	Calcium-binding and coiled-coil domain-containing protein 1	Q9P1Z2	OID21387	Oncology	12	53708517	53727745	1
CALCOCO2	Calcium-binding and coiled-coil domain-containing protein 2	Q13137	OID30249	Cardiometabolic_II	17	48831018	48866522	2
CALY	Neuron-specific vesicular protein calcyon	Q9NYX4	OID30144	Cardiometabolic_II	10	133324072	133336935	2
CAMKK1	Calcium/calmodulin-dependent protein kinase kinase 1	Q8N5S9	OID21182	Oncology	17	3860315	3894891	1
CAMLG	Guided entry of tail-anchored proteins factor CAMLG	P49069	OID30952	Neurology_II	5	134738495	134752157	2
CAMSAP1	Calmodulin-regulated spectrin-associated protein 1	Q5T5Y3	OID31070	Neurology_II	9	135808487	135907546	2
CANT1	Soluble calcium-activated nucleotidase 1	Q8WVQ1	OID20181	Cardiometabolic	17	78991716	79009867	1
CAPG	Macrophage-capping protein	P40121	OID21431	Oncology	2	85394753	85418432	1
CAPN3	Calpain-3	P20807	OID31384	Oncology_II	15	42359498	42412949	2
CAPS	Calcyphosin	Q13938	OID31126	Neurology_II	19	5912339	5916211	2
CARHSP1	Calcium-regulated heat-stable protein 1	Q9Y2V2	OID20859	Neurology	16	8852942	8869012	1
CASC3	Protein CASC3	O15234	OID30921	Neurology_II	17	40140318	40172171	2
CASP1	Caspase-1	P29466	OID20854	Neurology	11	105025443	105035250	1
CASP10	Caspase-10	Q92851	OID20893	Neurology	2	201182898	201229406	1
CASP2	Caspase-2	P42575	OID20555	Inflammation	7	143288215	143307696	1
CASP3	Caspase-3	P42574	OID20305	Cardiometabolic	4	184627696	184649509	1
CASP4	Caspase-4	P49662	OID31276	Oncology_II	11	104942866	104969366	2
CASP7	Caspase-7	P55210	OID31135	Neurology_II	10	113679162	113730907	2
CASP8	Caspase-8	Q14790	OID21414	Oncology	2	201233443	201287711	1
CASP9	Caspase-9	P55211	OID30530	Inflammation_II	1	15490832	15526534	2
CASQ2	Calsequestrin-2	O14958	OID30063	Cardiometabolic_II	1	115700021	115768714	2
CAT	Catalase	P04040	OID30712	Inflammation_II	11	34438934	34472060	2
CBLIF	Cobalamin binding intrinsic factor	P27352	OID20179	Cardiometabolic	11	59829273	59845499	1
CBLN1	Cerebellin-1	P23435	OID30851	Neurology_II	16	49277917	49281838	2
CBLN4	Cerebellin-4	Q9NTU7	OID21386	Oncology	20	55997357	56005519	1
CBS	Cystathionine beta-synthase	P35520	OID30200	Cardiometabolic_II	21	43053191	43076943	2
CBX2	Chromobox protein homolog 2	Q14781	OID30177	Cardiometabolic_II	17	79778148	79787983	2
CC2D1A	Coiled-coil and C2 domain-containing protein 1A	Q6P1N0	OID20958	Neurology	19	13906201	13930879	1
CCAR2	Cell cycle and apoptosis regulator protein 2	Q8N163	OID31077	Neurology_II	8	22604757	22620964	2
CCDC134	Coiled-coil domain-containing protein 134	Q9H6E4	OID31413	Oncology_II	22	41800679	41832164	2
CCDC28A	Coiled-coil domain-containing protein 28A	Q8IWP9	OID30973	Neurology_II	6	138773769	138793319	2
CCDC50	Coiled-coil domain-containing protein 50	Q8IVM0	OID31001	Neurology_II	3	191329085	191398659	2
CCDC80	Coiled-coil domain-containing protein 80	Q76M96	OID20226	Cardiometabolic	3	112596797	112649530	1
CCER2	Coiled-coil domain-containing glutamate-rich protein 2	I3L3R5	OID30221	Cardiometabolic_II	19	38908980	38912186	2
CCL11	Eotaxin	P51671	OID20668	Inflammation	17	34285742	34288334	1
CCL13	C-C motif chemokine 13	Q99616	OID20655	Inflammation	17	34356480	34358610	1
CCL14	C-C motif chemokine 14	Q16627	OID20401	Cardiometabolic	17	35983288	35987004	1
CCL15	C-C motif chemokine 15	Q16663	OID20328	Cardiometabolic	17	35996440	36001553	1
CCL16	C-C motif chemokine 16	O15467	OID20334	Cardiometabolic	17	35976493	35981497	1
CCL17	C-C motif chemokine 17	Q92583	OID20745	Inflammation	16	57404767	57416063	1
CCL18	C-C motif chemokine 18	P55774	OID20395	Cardiometabolic	17	36064272	36072032	1
CCL19	C-C motif chemokine 19	Q99731	OID21030	Neurology	9	34689570	34691276	1
CCL2	C-C motif chemokine 2	P13500	OID21004	Neurology	17	34255218	34257203	1
CCL20	C-C motif chemokine 20	P78556	OID20671	Inflammation	2	227805739	227817564	1
CCL21	C-C motif chemokine 21	O00585	OID20686	Inflammation	9	34709005	34710136	1
CCL22	C-C motif chemokine 22	O00626	OID20765	Inflammation	16	57358783	57366189	1
CCL23	C-C motif chemokine 23	P55773	OID20693	Inflammation	17	36013056	36017972	1
CCL24	C-C motif chemokine 24	O00175	OID20772	Inflammation	7	75810825	75823356	1
CCL25	C-C motif chemokine 25	O15444	OID20674	Inflammation	19	8052318	8062660	1
CCL26	C-C motif chemokine 26	Q9Y258	OID20546	Inflammation	7	75769533	75789896	1
CCL27	C-C motif chemokine 27	Q9Y4X3	OID20121	Cardiometabolic	9	34661880	34664048	1
CCL28	C-C motif chemokine 28	Q9NRJ3	OID20569	Inflammation	5	43376645	43412391	1
CCL3	C-C motif chemokine 3	P10147	OID20610	Inflammation	17	36088256	36090169	1
CCL4	C-C motif chemokine 4	P13236	OID20695	Inflammation	17	36103827	36105621	1
CCL5	C-C motif chemokine 5	P13501	OID20412	Cardiometabolic	17	35871491	35880793	1
CCL7	C-C motif chemokine 7	P80098	OID20523	Inflammation	17	34270221	34272242	1
CCL8	C-C motif chemokine 8	P80075	OID21466	Oncology	17	34319435	34321402	1
CCN1	CCN family member 1	O00622	OID21368	Oncology	1	85580761	85584589	1
CCN2	CCN family member 2	P29279	OID20709	Inflammation	6	131948176	131951372	1
CCN3	CCN family member 3	P48745	OID20299	Cardiometabolic	8	119416446	119424434	1
CCN4	CCN family member 4	O95388	OID21444	Oncology	8	133191039	133231690	1
CCN5	CCN family member 5	O76076	OID21068	Neurology	20	44714844	44728509	1
CCND2	G1/S-specific cyclin-D2	P30279	OID31316	Oncology_II	12	4269771	4305353	2
CCNE1	G1/S-specific cyclin-E1	P24864	OID30456	Inflammation_II	19	29811991	29824312	2
CCS	Copper chaperone for superoxide dismutase	O14618	OID20973	Neurology	11	66593153	66606019	1
CCT5	T-complex protein 1 subunit epsilon	P48643	OID21200	Oncology	5	10249929	10266389	1
CD101	Immunoglobulin superfamily member 2	Q93033	OID31480	Oncology_II	1	117001750	117036552	2
CD109	CD109 antigen	Q6YHK3	OID21108	Neurology	6	73695785	73828316	1
CD14	Monocyte differentiation antigen CD14	P08571	OID20378	Cardiometabolic	5	140631728	140633701	1
CD160	CD160 antigen	O95971	OID20647	Inflammation	1	145719471	145739288	1
CD163	Scavenger receptor cysteine-rich type 1 protein M130	Q86VB7	OID20360	Cardiometabolic	12	7470811	7503893	1
CD164	Sialomucin core protein 24	Q04900	OID21080	Neurology	6	109366514	109382467	1
CD164L2	CD164 sialomucin-like 2 protein	Q6UWJ8	OID30922	Neurology_II	1	27379176	27383333	2
CD177	CD177 antigen	Q8N6Q3	OID21119	Neurology	19	43353686	43363172	1
CD1C	T-cell surface glycoprotein CD1c	P29017	OID21483	Oncology	1	158289923	158294774	1
CD2	T-cell surface antigen CD2	P06729	OID30097	Cardiometabolic_II	1	116754430	116769229	2
CD200	OX-2 membrane glycoprotein	P41217	OID20603	Inflammation	3	112332347	112362812	1
CD200R1	Cell surface glycoprotein CD200 receptor 1	Q8TD46	OID20595	Inflammation	3	112921205	112975103	1
CD207	C-type lectin domain family 4 member K	Q9UJ71	OID21298	Oncology	2	70830211	70835816	1
CD209	CD209 antigen	Q9NNX6	OID20262	Cardiometabolic	19	7739993	7747564	1
CD22	B-cell receptor CD22	P20273	OID20637	Inflammation	19	35319261	35347361	1
CD226	CD226 antigen	Q15762	OID30556	Inflammation_II	18	69831158	69961803	2
CD244	Natural killer cell receptor 2B4	Q9BZW8	OID20628	Inflammation	1	160830160	160862887	1
CD248	Endosialin	Q9HCU0	OID30394	Cardiometabolic_II	11	66314494	66317044	2
CD27	CD27 antigen	P26842	OID21527	Oncology	12	6444955	6451718	1
CD274	Programmed cell death 1 ligand 1	Q9NZQ7	OID20966	Neurology	9	5450503	5470566	1
CD276	CD276 antigen	Q5ZPR3	OID20680	Inflammation	15	73683966	73714514	1
CD28	T-cell-specific surface glycoprotein CD28	P10747	OID21265	Oncology	2	203706475	203738912	1
CD2AP	CD2-associated protein	Q9Y5K6	OID20177	Cardiometabolic	6	47477789	47627263	1
CD300A	CMRF35-like molecule 8	Q9UGN4	OID30576	Inflammation_II	17	74466399	74484794	2
CD300C	CMRF35-like molecule 6	Q08708	OID21010	Neurology	17	74541073	74546115	1
CD300E	CMRF35-like molecule 2	Q496F6	OID21418	Oncology	17	74609885	74623738	1
CD300LF	CMRF35-like molecule 1	Q8TDQ1	OID21469	Oncology	17	74694311	74712978	1
CD300LG	CMRF35-like molecule 9	Q6UXG3	OID21130	Neurology	17	43847148	43863639	1
CD302	CD302 antigen	Q8IX05	OID21328	Oncology	2	159768628	159798255	1
CD33	Myeloid cell surface antigen CD33	P20138	OID21472	Oncology	19	51225064	51243860	1
CD34	Hematopoietic progenitor cell antigen CD34	P28906	OID21025	Neurology	1	207880972	207911402	1
CD36	Platelet glycoprotein 4	P16671	OID30485	Inflammation_II	7	80369575	80679277	2
CD38	ADP-ribosyl cyclase/cyclic ADP-ribose hydrolase 1	P28907	OID21316	Oncology	4	15778275	15853232	1
CD3D	T-cell surface glycoprotein CD3 delta chain	P04234	OID30827	Neurology_II	11	118339075	118342705	2
CD3E	T-cell surface glycoprotein CD3 epsilon chain	P07766	OID31302	Oncology_II	11	118304730	118316175	2
CD3G	T-cell surface glycoprotein CD3 gamma chain	P09693	OID30448	Inflammation_II	11	118344344	118355161	2
CD4	T-cell surface glycoprotein CD4	P01730	OID20584	Inflammation	12	6786858	6820799	1
CD40	Tumor necrosis factor receptor superfamily member 5	P25942	OID20724	Inflammation	20	46118278	46129863	1
CD40LG	CD40 ligand	P29965	OID20616	Inflammation	X	136648158	136660390	1
CD46	Membrane cofactor protein	P15529	OID20380	Cardiometabolic	1	207752054	207795513	1
CD48	CD48 antigen	P09326	OID20692	Inflammation	1	160678746	160711831	1
CD5	T-cell surface glycoprotein CD5	P06127	OID21449	Oncology	11	61102489	61127852	1
CD55	Complement decay-accelerating factor	P08174	OID20377	Cardiometabolic	1	207321532	207386804	1
CD58	Lymphocyte function-associated antigen 3	P19256	OID20716	Inflammation	1	116514534	116571039	1
CD59	CD59 glycoprotein	P13987	OID20339	Cardiometabolic	11	33703010	33736479	1
CD5L	CD5 antigen-like	O43866	OID30775	Inflammation_II	1	157830911	157898256	2
CD6	T-cell differentiation antigen CD6	P30203	OID20649	Inflammation	11	60971680	61020377	1
CD63	CD63 antigen	P08962	OID20988	Neurology	12	55725323	55729707	1
CD69	Early activation antigen CD69	Q07108	OID20206	Cardiometabolic	12	9752486	9760901	1
CD7	T-cell antigen CD7	P09564	OID30543	Inflammation_II	17	82314868	82317608	2
CD70	CD70 antigen	P32970	OID20599	Inflammation	19	6583183	6604103	1
CD72	B-cell differentiation antigen CD72	P21854	OID30641	Inflammation_II	9	35609982	35646810	2
CD74	HLA class II histocompatibility antigen gamma chain	P04233	OID21040	Neurology	5	150401637	150412969	1
CD79B	B-cell antigen receptor complex-associated protein beta chain	P40259	OID20635	Inflammation	17	63928740	63932336	1
CD80	T-lymphocyte activation antigen CD80	P33681	OID30291	Cardiometabolic_II	3	119524293	119559614	2
CD82	CD82 antigen	P27701	OID31256	Oncology_II	11	44564427	44620358	2
CD83	CD83 antigen	Q01151	OID20565	Inflammation	6	14117256	14136918	1
CD84	SLAM family member 5	Q9UIB8	OID20607	Inflammation	1	160541095	160579516	1
CD86	T-lymphocyte activation antigen CD86	P42081	OID31500	Oncology_II	3	122055362	122121139	2
CD8A	T-cell surface glycoprotein CD8 alpha chain	P01732	OID21018	Neurology	2	86784610	86808396	1
CD93	Complement component C1q receptor	Q9NPY3	OID20397	Cardiometabolic	20	23079360	23086324	1
CD99	CD99 antigen	P14209	OID21110	Neurology	X	2691187	2741309	1
CD99L2	CD99 antigen-like protein 2	Q8TCZ2	OID21122	Neurology	X	150766336	150898816	1
CDA	Cytidine deaminase	P32320	OID30345	Cardiometabolic_II	1	20589086	20618903	2
CDAN1	Codanin-1	Q8IWY9	OID31076	Neurology_II	15	42723544	42737128	2
CDC123	Cell division cycle protein 123 homolog	O75794	OID31242	Oncology_II	10	12195965	12250589	2
CDC25A	M-phase inducer phosphatase 1	P30304	OID31189	Oncology_II	3	48157146	48188417	2
CDC26	Anaphase-promoting complex subunit CDC26	Q8NHZ8	OID31508	Oncology_II	9	113255835	113275572	2
CDC27	Cell division cycle protein 27 homolog	P30260	OID21238	Oncology	17	47117703	47189422	1
CDC37	Hsp90 co-chaperone Cdc37	Q16543	OID21470	Oncology	19	10391133	10420121	1
CDC42BPB	Serine/threonine-protein kinase MRCK beta	Q9Y5S2	OID31485	Oncology_II	14	102932380	103057549	2
CDCP1	CUB domain-containing protein 1	Q9H5V8	OID20940	Neurology	3	45082277	45146422	1
CDH1	Cadherin-1	P12830	OID20353	Cardiometabolic	16	68737292	68835537	1
CDH15	Cadherin-15	P55291	OID21005	Neurology	16	89171748	89195492	1
CDH17	Cadherin-17	Q12864	OID20134	Cardiometabolic	8	94127162	94217303	1
CDH2	Cadherin-2	P19022	OID20170	Cardiometabolic	18	27932879	28177946	1
CDH22	Cadherin-22	Q9UJ99	OID31332	Oncology_II	20	46173739	46308498	2
CDH23	Cadherin-23	Q9H251	OID31074	Neurology_II	10	71396920	71815947	2
CDH3	Cadherin-3	P22223	OID21008	Neurology	16	68636189	68727468	1
CDH4	Cadherin-4	P55283	OID30875	Neurology_II	20	61252261	61940617	2
CDH5	Cadherin-5	P33151	OID20243	Cardiometabolic	16	66366622	66404784	1
CDH6	Cadherin-6	P55285	OID20157	Cardiometabolic	5	31193686	31329146	1
CDHR1	Cadherin-related family member 1	Q96JP9	OID20808	Neurology	10	84194537	84219621	1
CDHR2	Cadherin-related family member 2	Q9BYE9	OID21282	Oncology	5	176542511	176595974	1
CDHR5	Cadherin-related family member 5	Q9HBB8	OID20193	Cardiometabolic	11	616577	626078	1
CDK1	Cyclin-dependent kinase 1	P06493	OID31164	Oncology_II	10	60778331	60794852	2
CDK5RAP3	CDK5 regulatory subunit-associated protein 3	Q96JB5	OID30985	Neurology_II	17	47967810	47981781	2
CDKL5	Cyclin-dependent kinase-like 5	O76039	OID30796	Neurology_II	X	18425583	18653629	2
CDKN1A	Cyclin-dependent kinase inhibitor 1	P38936	OID21319	Oncology	6	36676460	36687337	1
CDKN2D	Cyclin-dependent kinase 4 inhibitor D	P55273	OID21295	Oncology	19	10566460	10569059	1
CDNF	Cerebral dopamine neurotrophic factor	Q49AH0	OID21318	Oncology	10	14819245	14838575	1
CDON	Cell adhesion molecule-related/down-regulated by oncogenes	Q4KMG0	OID20754	Inflammation	11	125955796	126063335	1
CDSN	Corneodesmosin	Q15517	OID20667	Inflammation	6	31115087	31120446	1
CEACAM1	Carcinoembryonic antigen-related cell adhesion molecule 1	P13688	OID21528	Oncology	19	42507304	42561234	1
CEACAM16	Carcinoembryonic antigen-related cell adhesion molecule 16	Q2WEN9	OID31495	Oncology_II	19	44699151	44710718	2
CEACAM18	Carcinoembryonic antigen-related cell adhesion molecule 18	A8MTB9	OID31251	Oncology_II	19	51478539	51491301	2
CEACAM19	Carcinoembryonic antigen-related cell adhesion molecule 19	Q7Z692	OID31443	Oncology_II	19	44662278	44684359	2
CEACAM20	Carcinoembryonic antigen-related cell adhesion molecule 20	Q6UY09	OID31308	Oncology_II	19	44501677	44529788	2
CEACAM21	Carcinoembryonic antigen-related cell adhesion molecule 21	Q3KPI0	OID20548	Inflammation	19	41549518	41586844	1
CEACAM3	Carcinoembryonic antigen-related cell adhesion molecule 3	P40198	OID21245	Oncology	19	41796587	41811554	1
CEACAM5	Carcinoembryonic antigen-related cell adhesion molecule 5	P06731	OID21171	Oncology	19	41708585	41730433	1
CEACAM6	Carcinoembryonic antigen-related cell adhesion molecule 6	P40199	OID30362	Cardiometabolic_II	19	41750977	41772211	2
CEACAM8	Carcinoembryonic antigen-related cell adhesion molecule 8	P31997	OID20102	Cardiometabolic	19	42580243	42595055	1
CEBPA	CCAAT/enhancer-binding protein alpha	P49715	OID30458	Inflammation_II	19	33299934	33302534	2
CEBPB	CCAAT/enhancer-binding protein beta	P17676	OID20052	Cardiometabolic	20	50190830	50192668	1
CELA2A	Chymotrypsin-like elastase family member 2A	P08217	OID30411	Cardiometabolic_II	1	15456728	15472091	2
CELA3A	Chymotrypsin-like elastase family member 3A	P09093	OID20298	Cardiometabolic	1	22001657	22012542	1
CELSR2	Cadherin EGF LAG seven-pass G-type receptor 2	Q9HCU4	OID30593	Inflammation_II	1	109249539	109275751	2
CEMIP2	Cell surface hyaluronidase	Q9UHN6	OID30499	Inflammation_II	9	71683366	71816690	2
CEND1	Cell cycle exit and neuronal differentiation protein 1	Q8N111	OID30821	Neurology_II	11	787115	790113	2
CENPF	Centromere protein F	P49454	OID31329	Oncology_II	1	214603195	214664571	2
CENPJ	Centromere protein J	Q9HC77	OID31314	Oncology_II	13	24882279	24922889	2
CEP112	Centrosomal protein of 112 kDa	Q8N8E3	OID30115	Cardiometabolic_II	17	65635537	66192133	2
CEP152	Centrosomal protein of 152 kDa	O94986	OID31249	Oncology_II	15	48712928	48811146	2
CEP164	Centrosomal protein of 164 kDa	Q9UPV0	OID20441	Inflammation	11	117314557	117413266	1
CEP170	Centrosomal protein of 170 kDa	Q5SW79	OID30240	Cardiometabolic_II	1	243124428	243255348	2
CEP20	Centrosomal protein 20	Q96NB1	OID21209	Oncology	16	15865719	15888625	1
CEP290	Centrosomal protein of 290 kDa	O15078	OID31287	Oncology_II	12	88049016	88142099	2
CEP350	Centrosome-associated protein 350	Q5VT06	OID31247	Oncology_II	1	179954674	180114880	2
CEP43	Centrosomal protein 43	O95684	OID20084	Cardiometabolic	6	166999317	167094789	1
CEP85	Centrosomal protein of 85 kDa	Q6P2H3	OID21241	Oncology	1	26234200	26278808	1
CERT1	Ceramide transfer protein	Q9Y5P4	OID20857	Neurology	5	75356345	75512138	1
CES1	Liver carboxylesterase 1	P23141	OID20244	Cardiometabolic	16	55802851	55833337	1
CES2	Cocaine esterase	O00748	OID21366	Oncology	16	66934444	66945096	1
CES3	Carboxylesterase 3	Q6UWW8	OID21340	Oncology	16	66961245	66975149	1
CETN2	Centrin-2	P41208	OID20836	Neurology	X	152826994	152830757	1
CETN3	Centrin-3	O15182	OID31525	Oncology_II	5	90392257	90409766	2
CFB	Complement factor B	P00751	OID30755	Inflammation_II	6	31945650	31952086	2
CFC1	Cryptic protein	P0CG37	OID21261	Oncology	2	130592165	130599575	1
CFD	Complement factor D	P00746	OID30738	Inflammation_II	19	859453	867884	2
CFH	Complement factor H	P08603	OID30790	Inflammation_II	1	196651754	196752476	2
CFHR2	Complement factor H-related protein 2	P36980	OID30720	Inflammation_II	1	196943738	196959622	2
CFHR4	Complement factor H-related protein 4	Q92496	OID30758	Inflammation_II	1	196888014	196918795	2
CFHR5	Complement factor H-related protein 5	Q9BXR6	OID30716	Inflammation_II	1	196975010	197009678	2
CFI	Complement factor I	P05156	OID30772	Inflammation_II	4	109731008	109802150	2
CFP	Properdin	P27918	OID30784	Inflammation_II	X	47623172	47630305	2
CGA	Glycoprotein hormones alpha chain	P01215	OID21069	Neurology	6	87085498	87095106	1
CGB3_CGB5_CGB8	Choriogonadotropin subunit beta 3	P0DN86	OID30671	Inflammation_II	19	49043848	49045311	2
CGB3_CGB5_CGB8	Choriogonadotropin subunit beta 3	P0DN86	OID30671	Inflammation_II	19	49022869	49024333	2
CGB3_CGB5_CGB8	Choriogonadotropin subunit beta 3	P0DN86	OID30671	Inflammation_II	19	49047638	49049111	2
CGN	Cingulin	Q9P2M7	OID30894	Neurology_II	1	151510510	151538692	2
CGREF1	Cell growth regulator with EF hand domain protein 1	Q99674	OID20152	Cardiometabolic	2	27098889	27119128	1
CHAC2	Glutathione-specific gamma-glutamylcyclotransferase 2	Q8WUX2	OID21230	Oncology	2	53767804	53775196	1
CHAD	Chondroadherin	O15335	OID30660	Inflammation_II	17	50464496	50468906	2
CHCHD10	Coiled-coil-helix-coiled-coil-helix domain-containing protein 10, mitochondrial	Q8WYQ3	OID31116	Neurology_II	22	23765834	23767972	2
CHCHD6	MICOS complex subunit MIC25	Q9BRQ6	OID31426	Oncology_II	3	126704240	126960420	2
CHEK2	Serine/threonine-protein kinase Chk2	O96017	OID20054	Cardiometabolic	22	28687743	28742422	1
CHGA	Chromogranin-A	P10645	OID30403	Cardiometabolic_II	14	92923150	92935285	2
CHGB	Secretogranin-1	P05060	OID21038	Neurology	20	5911510	5925353	1
CHI3L1	Chitinase-3-like protein 1	P36222	OID20399	Cardiometabolic	1	203178931	203186704	1
CHIT1	Chitotriosidase-1	Q13231	OID20312	Cardiometabolic	1	203212827	203273641	1
CHL1	Neural cell adhesion molecule L1-like protein	O00533	OID20366	Cardiometabolic	3	196763	409417	1
CHM	Rab proteins geranylgeranyltransferase component A 1	P24386	OID30972	Neurology_II	X	85861180	86047561	2
CHMP1A	Charged multivesicular body protein 1a	Q9HD42	OID20930	Neurology	16	89640816	89657738	1
CHMP6	Charged multivesicular body protein 6	Q96FZ7	OID30327	Cardiometabolic_II	17	80991598	81009517	2
CHP1	Calcineurin B homologous protein 1	Q99653	OID30869	Neurology_II	15	41230839	41281887	2
CHRDL1	Chordin-like protein 1	Q9BU40	OID20771	Inflammation	X	110673856	110795819	1
CHRDL2	Chordin-like protein 2	Q6WN34	OID20223	Cardiometabolic	11	74696429	74731426	1
CHRM1	Muscarinic acetylcholine receptor M1	P11229	OID30930	Neurology_II	11	62908679	62921807	2
CIAPIN1	Anamorsin	Q6FI81	OID21501	Oncology	16	57428187	57447420	1
CILP	Cartilage intermediate layer protein 1	O75339	OID30399	Cardiometabolic_II	15	65194760	65211473	2
CINP	Cyclin-dependent kinase 2-interacting protein	Q9BW66	OID31328	Oncology_II	14	102341102	102362916	2
CIRBP	Cold-inducible RNA-binding protein	Q14011	OID31503	Oncology_II	19	1259384	1274880	2
CIT	Citron Rho-interacting kinase	O14578	OID30970	Neurology_II	12	119685791	119877320	2
CKAP4	Cytoskeleton-associated protein 4	Q07065	OID20617	Inflammation	12	106237881	106304279	1
CKB	Creatine kinase B-type	P12277	OID30400	Cardiometabolic_II	14	103519667	103522833	2
CKMT1A_CKMT1B	Creatine kinase U-type, mitochondrial	P12532	OID20721	Inflammation	15	43593054	43604901	1
CKMT1A_CKMT1B	Creatine kinase U-type, mitochondrial	P12532	OID20721	Inflammation	15	43692886	43699222	1
CLASP1	CLIP-associating protein 1	Q7Z460	OID31192	Oncology_II	2	121337776	121649476	2
CLC	Galectin-10	Q05315	OID20126	Cardiometabolic	19	39731255	39738029	1
CLEC10A	C-type lectin domain family 10 member A	Q8IUN9	OID20928	Neurology	17	7074537	7080307	1
CLEC11A	C-type lectin domain family 11 member A	Q9Y240	OID21112	Neurology	19	50723364	50725708	1
CLEC12A	C-type lectin domain family 12 member A	Q5QGZ9	OID30552	Inflammation_II	12	9951316	9995694	2
CLEC14A	C-type lectin domain family 14 member A	Q86T13	OID21090	Neurology	14	38254000	38256093	1
CLEC1A	C-type lectin domain family 1 member A	Q8NC01	OID20099	Cardiometabolic	12	10069554	10111627	1
CLEC1B	C-type lectin domain family 1 member B	Q9P126	OID21061	Neurology	12	9985642	10013424	1
CLEC2L	C-type lectin domain family 2 member L	P0C7M8	OID30884	Neurology_II	7	139523685	139544985	2
CLEC3B	Tetranectin	P05452	OID30756	Inflammation_II	3	45001548	45036071	2
CLEC4A	C-type lectin domain family 4 member A	Q9UMR7	OID20573	Inflammation	12	8123617	8138607	1
CLEC4C	C-type lectin domain family 4 member C	Q8WTT0	OID20547	Inflammation	12	7729383	7751605	1
CLEC4D	C-type lectin domain family 4 member D	Q8WXI8	OID20609	Inflammation	12	8509475	8522366	1
CLEC4G	C-type lectin domain family 4 member G	Q6UXB4	OID20590	Inflammation	19	7728957	7733906	1
CLEC4M	C-type lectin domain family 4 member M	Q9H2X3	OID30405	Cardiometabolic_II	19	7763210	7769605	2
CLEC5A	C-type lectin domain family 5 member A	Q9NY25	OID20165	Cardiometabolic	7	141927357	141947007	1
CLEC6A	C-type lectin domain family 6 member A	Q6EIG7	OID21228	Oncology	12	8455962	8478330	1
CLEC7A	C-type lectin domain family 7 member A	Q9BXN2	OID20636	Inflammation	12	10116777	10130258	1
CLGN	Calmegin	O14967	OID30957	Neurology_II	4	140388453	140427661	2
CLIC5	Chloride intracellular channel protein 5	Q9NZA1	OID30890	Neurology_II	6	45880827	46080348	2
CLINT1	Clathrin interactor 1	Q14677	OID31182	Oncology_II	5	157785743	157859145	2
CLIP2	CAP-Gly domain-containing linker protein 2	Q9UDT6	OID20559	Inflammation	7	74289407	74405935	1
CLMP	CXADR-like membrane protein	Q9H6B4	OID21419	Oncology	11	123069872	123195248	1
CLNS1A	Methylosome subunit pICln	P54105	OID30929	Neurology_II	11	77514936	77637794	2
CLPP	ATP-dependent Clp protease proteolytic subunit, mitochondrial	Q16740	OID20910	Neurology	19	6361531	6370242	1
CLPS	Colipase	P04118	OID21156	Neurology	6	35794982	35797344	1
CLSPN	Claspin	Q9HAW4	OID20831	Neurology	1	35720218	35769978	1
CLSTN1	Calsyntenin-1	O94985	OID20874	Neurology	1	9728926	9823984	1
CLSTN2	Calsyntenin-2	Q9H4D0	OID20664	Inflammation	3	139935185	140577397	1
CLSTN3	Calsyntenin-3	Q9BQT9	OID31092	Neurology_II	12	7129698	7158945	2
CLTA	Clathrin light chain A	P09496	OID20118	Cardiometabolic	9	36190856	36304781	1
CLU	Clusterin	P10909	OID30732	Inflammation_II	8	27596917	27614700	2
CLUL1	Clusterin-like protein 1	Q15846	OID20198	Cardiometabolic	18	596988	650334	1
CMC1	COX assembly mitochondrial protein homolog	Q7Z7K0	OID30360	Cardiometabolic_II	3	28241584	28325142	2
CMIP	C-Maf-inducing protein	Q8IY22	OID31406	Oncology_II	16	81444808	81711762	2
CNDP1	Beta-Ala-His dipeptidase	Q96KN2	OID20347	Cardiometabolic	18	74534500	74587212	1
CNGB3	Cyclic nucleotide-gated cation channel beta-3	Q9NQW8	OID30805	Neurology_II	8	86553977	86743675	2
CNP	2',3'-cyclic-nucleotide 3'-phosphodiesterase	P09543	OID30285	Cardiometabolic_II	17	41966763	41977740	2
CNPY2	Protein canopy homolog 2	Q9Y2B0	OID20069	Cardiometabolic	12	56309842	56316119	1
CNPY4	Protein canopy homolog 4	Q8N129	OID21317	Oncology	7	100119634	100125508	1
CNST	Consortin	Q6PJW8	OID20127	Cardiometabolic	1	246566444	246668595	1
CNTF	Ciliary neurotrophic factor	P26441	OID30807	Neurology_II	11	58622665	58625733	2
CNTN1	Contactin-1	Q12860	OID20307	Cardiometabolic	12	40692439	41072415	1
CNTN2	Contactin-2	Q02246	OID21426	Oncology	1	205042937	205078289	1
CNTN3	Contactin-3	Q9P232	OID21092	Neurology	3	74262568	74614659	1
CNTN4	Contactin-4	Q8IWV2	OID21117	Neurology	3	2098813	3057959	1
CNTN5	Contactin-5	O94779	OID21006	Neurology	11	99020949	100358885	1
CNTNAP2	Contactin-associated protein-like 2	Q9UHC6	OID20556	Inflammation	7	146116002	148420998	1
CNTNAP4	Contactin-associated protein-like 4	Q9C0A0	OID30911	Neurology_II	16	76277278	76560757	2
COCH	Cochlin	O43405	OID30305	Cardiometabolic_II	14	30874514	30895065	2
COL15A1	Collagen alpha-1(XV) chain	P39059	OID30396	Cardiometabolic_II	9	98943179	99070792	2
COL18A1	Collagen alpha-1(XVIII) chain	P39060	OID20332	Cardiometabolic	21	45405165	45513720	1
COL1A1	Collagen alpha-1(I) chain	P02452	OID20335	Cardiometabolic	17	50184101	50201632	1
COL24A1	Collagen alpha-1(XXIV) chain	Q17RW2	OID31464	Oncology_II	1	85729233	86156943	2
COL28A1	Collagen alpha-1(XXVIII) chain	Q2UY09	OID30969	Neurology_II	7	7356203	7535873	2
COL2A1	Collagen alpha-1(II) chain	P02458	OID30286	Cardiometabolic_II	12	47972967	48004554	2
COL3A1	Collagen alpha-1(III) chain	P02461	OID30379	Cardiometabolic_II	2	188974373	189012746	2
COL4A1	Collagen alpha-1(IV) chain	P02462	OID20208	Cardiometabolic	13	110148963	110307157	1
COL4A4	Collagen alpha-4(IV) chain	P53420	OID31333	Oncology_II	2	227002714	227164453	2
COL5A1	Collagen alpha-1(V) chain	P20908	OID30587	Inflammation_II	9	134641803	134844843	2
COL6A3	Collagen alpha-3(VI) chain	P12111	OID20292	Cardiometabolic	2	237324003	237414328	1
COL9A1	Collagen alpha-1(IX) chain	P20849	OID20550	Inflammation	6	70216040	70303084	1
COL9A2	Collagen alpha-2(IX) chain	Q14055	OID31255	Oncology_II	1	40300489	40317813	2
COLEC12	Collectin-12	Q5KU26	OID20738	Inflammation	18	316737	500722	1
COMMD1	COMM domain-containing protein 1	Q8N668	OID30222	Cardiometabolic_II	2	61888724	62147247	2
COMMD9	COMM domain-containing protein 9	Q9P000	OID31390	Oncology_II	11	36269284	36289449	2
COMP	Cartilage oligomeric matrix protein	P49747	OID20405	Cardiometabolic	19	18782773	18791305	1
COMT	Catechol O-methyltransferase	P21964	OID20086	Cardiometabolic	22	19941371	19969975	1
COPB2	Coatomer subunit beta'	P35606	OID30173	Cardiometabolic_II	3	139353946	139389736	2
COPE	Coatomer subunit epsilon	O14579	OID20797	Neurology	19	18899514	18919387	1
COQ7	5-demethoxyubiquinone hydroxylase, mitochondrial	Q99807	OID30217	Cardiometabolic_II	16	19067614	19080095	2
CORO1A	Coronin-1A	P31146	OID20286	Cardiometabolic	16	30182827	30189076	1
CORO6	Coronin-6	Q6QEF8	OID30870	Neurology_II	17	29614756	29622912	2
COX5B	Cytochrome c oxidase subunit 5B, mitochondrial	P10606	OID21297	Oncology	2	97646062	97648383	1
COX6B1	Cytochrome c oxidase subunit 6B1	P14854	OID30317	Cardiometabolic_II	19	35648323	35658782	2
CPA1	Carboxypeptidase A1	P15085	OID20280	Cardiometabolic	7	130380339	130388114	1
CPA2	Carboxypeptidase A2	P48052	OID21060	Neurology	7	130266863	130289798	1
CPA4	Carboxypeptidase A4	Q9UI42	OID30606	Inflammation_II	7	130293134	130324180	2
CPB1	Carboxypeptidase B	P15086	OID20289	Cardiometabolic	3	148791102	148860187	1
CPB2	Carboxypeptidase B2	Q96IY4	OID30734	Inflammation_II	13	46053186	46105033	2
CPE	Carboxypeptidase E	P16870	OID21392	Oncology	4	165361194	165498547	1
CPLX2	Complexin-2	Q6PUV4	OID31186	Oncology_II	5	175796310	175884021	2
CPM	Carboxypeptidase M	P14384	OID21054	Neurology	12	68842197	68971570	1
CPOX	Oxygen-dependent coproporphyrinogen-III oxidase, mitochondrial	P36551	OID30495	Inflammation_II	3	98579446	98593648	2
CPPED1	Serine/threonine-protein phosphatase CPPED1	Q9BRF8	OID21053	Neurology	16	12659799	12803887	1
CPQ	Carboxypeptidase Q	Q9Y646	OID30406	Cardiometabolic_II	8	96645242	97149654	2
CPTP	Ceramide-1-phosphate transfer protein	Q5TA50	OID30106	Cardiometabolic_II	1	1324756	1328896	2
CPVL	Probable serine carboxypeptidase CPVL	Q9H3G5	OID21435	Oncology	7	28995235	29195451	1
CPXM1	Probable carboxypeptidase X1	Q96SM3	OID21479	Oncology	20	2794074	2800627	1
CPXM2	Inactive carboxypeptidase-like protein X2	Q8N436	OID30322	Cardiometabolic_II	10	123706207	123940267	2
CR1	Complement receptor type 1	P17927	OID30697	Inflammation_II	1	207496147	207641765	2
CR2	Complement receptor type 2	P20023	OID20393	Cardiometabolic	1	207454230	207489895	1
CRACR2A	EF-hand calcium-binding domain-containing protein 4B	Q9BSW2	OID21249	Oncology	12	3606633	3764819	1
CRADD	Death domain-containing protein CRADD	P78560	OID20923	Neurology	12	93677375	93894840	1
CREB3	Cyclic AMP-responsive element-binding protein 3	O43889	OID31188	Oncology_II	9	35732598	35736999	2
CREBZF	CREB/ATF bZIP transcription factor	Q9NS37	OID31206	Oncology_II	11	85657742	85682908	2
CREG1	Protein CREG1	O75629	OID21515	Oncology	1	167529117	167553805	1
CRELD1	Protein disulfide isomerase CRELD1	Q96HD1	OID30619	Inflammation_II	3	9933793	9945413	2
CRELD2	Protein disulfide isomerase CRELD2	Q6UXH1	OID20751	Inflammation	22	49918167	49927540	1
CRH	Corticoliberin	P06850	OID21257	Oncology	8	66176376	66178464	1
CRHBP	Corticotropin-releasing factor-binding protein	P24387	OID20747	Inflammation	5	76953045	76981158	1
CRHR1	Corticotropin-releasing factor receptor 1	P34998	OID20055	Cardiometabolic	17	45784280	45835828	1
CRIM1	Cysteine-rich motor neuron 1 protein	Q9NZV1	OID20701	Inflammation	2	36355778	36551135	1
CRIP2	Cysteine-rich protein 2	P52943	OID20901	Neurology	14	105472962	105480162	1
CRISP2	Cysteine-rich secretory protein 2	P16562	OID21456	Oncology	6	49692358	49713590	1
CRISP3	Cysteine-rich secretory protein 3	P54108	OID30715	Inflammation_II	6	49727376	49744437	2
CRKL	Crk-like protein	P46109	OID20742	Inflammation	22	20917407	20953747	1
CRLF1	Cytokine receptor-like factor 1	O75462	OID20699	Inflammation	19	18572220	18607741	1
CRNN	Cornulin	Q9UBG3	OID21427	Oncology	1	152409243	152414263	1
CRTAC1	Cartilage acidic protein 1	Q9NQ79	OID20279	Cardiometabolic	10	97865000	98030828	1
CRTAM	Cytotoxic and regulatory T-cell molecule	O95727	OID20914	Neurology	11	122838500	122872643	1
CRTAP	Cartilage-associated protein	O75718	OID30902	Neurology_II	3	33114014	33147773	2
CRX	Cone-rod homeobox protein	O43186	OID20070	Cardiometabolic	19	47819779	47843330	1
CRYBB1	Beta-crystallin B1	P53674	OID30319	Cardiometabolic_II	22	26599278	26618027	2
CRYBB2	Beta-crystallin B2	P43320	OID31081	Neurology_II	22	25212564	25231870	2
CRYGD	Gamma-crystallin D	P07320	OID31144	Neurology_II	2	208121607	208124524	2
CRYM	Ketimine reductase mu-crystallin	Q14894	OID30815	Neurology_II	16	21238874	21303083	2
CRYZL1	Quinone oxidoreductase-like protein 1	O95825	OID30272	Cardiometabolic_II	21	33589341	33643926	2
CSDE1	Cold shock domain-containing protein E1	O75534	OID30183	Cardiometabolic_II	1	114716913	114758676	2
CSF1	Macrophage colony-stimulating factor 1	P09603	OID20719	Inflammation	1	109910242	109930992	1
CSF1R	Macrophage colony-stimulating factor 1 receptor	P07333	OID30681	Inflammation_II	5	150053291	150113372	2
CSF2	Granulocyte-macrophage colony-stimulating factor	P04141	OID30072	Cardiometabolic_II	5	132073789	132076170	2
CSF2RA	Granulocyte-macrophage colony-stimulating factor receptor subunit alpha	P15509	OID20915	Neurology	X	1268800	1310381	1
CSF2RB	Cytokine receptor common subunit beta	P32927	OID30553	Inflammation_II	22	36913628	36940439	2
CSF3	Granulocyte colony-stimulating factor	P09919	OID20491	Inflammation	17	40015361	40017813	1
CSF3R	Granulocyte colony-stimulating factor receptor	Q99062	OID30527	Inflammation_II	1	36466043	36483278	2
CSH1	Chorionic somatomammotropin hormone 1	P0DML2	OID30667	Inflammation_II	17	63894909	63896661	2
CSNK1D	Casein kinase I isoform delta	P48730	OID30492	Inflammation_II	17	82239023	82273700	2
CSNK2A1	Casein kinase II subunit alpha	P68400	OID31053	Neurology_II	20	472498	543835	2
CSPG4	Chondroitin sulfate proteoglycan 4	Q6UVK1	OID30397	Cardiometabolic_II	15	75674322	75712848	2
CSPG5	Chondroitin sulfate proteoglycan 5	O95196	OID30843	Neurology_II	3	47562238	47580792	2
CSRP3	Cysteine and glycine-rich protein 3	P50461	OID30176	Cardiometabolic_II	11	19182030	19210571	2
CST1	Cystatin-SN	P01037	OID30581	Inflammation_II	20	23747562	23751268	2
CST3	Cystatin-C	P01034	OID20400	Cardiometabolic	20	23626706	23638473	1
CST5	Cystatin-D	P28325	OID20995	Neurology	20	23875934	23879748	1
CST6	Cystatin-M	Q15828	OID20293	Cardiometabolic	11	66012008	66013505	1
CST7	Cystatin-F	O76096	OID20704	Inflammation	20	24949269	24959928	1
CSTB	Cystatin-B	P04080	OID20294	Cardiometabolic	21	43772511	43776330	1
CTAG1A_CTAG1B	Cancer/testis antigen 1	P78358	OID31299	Oncology_II	X	154617609	154619282	2
CTAG1A_CTAG1B	Cancer/testis antigen 1	P78358	OID31299	Oncology_II	X	154585133	154586816	2
CTBS	Di-N-acetylchitobiase	Q01459	OID30710	Inflammation_II	1	84549611	84574480	2
CTF1	Cardiotrophin-1	Q16619	OID20061	Cardiometabolic	16	30896614	30903547	1
CTHRC1	Collagen triple helix repeat-containing protein 1	Q96CG8	OID30393	Cardiometabolic_II	8	103371538	103382989	2
CTLA4	Cytotoxic T-lymphocyte protein 4	P16410	OID30363	Cardiometabolic_II	2	203853888	203873965	2
CTNNA1	Catenin alpha-1	P35221	OID30800	Neurology_II	5	138610967	138935034	2
CTRB1	Chymotrypsinogen B	P17538	OID21150	Neurology	16	75218988	75226338	1
CTRC	Chymotrypsin-C	Q99895	OID20752	Inflammation	1	15438442	15449242	1
CTRL	Chymotrypsin-like protease CTRL-1	P40313	OID31157	Neurology_II	16	67927640	67932365	2
CTSB	Cathepsin B	P07858	OID20276	Cardiometabolic	8	11842524	11869533	1
CTSC	Dipeptidyl peptidase 1	P53634	OID20679	Inflammation	11	88265069	88359684	1
CTSD	Cathepsin D	P07339	OID20358	Cardiometabolic	11	1752752	1764573	1
CTSE	Cathepsin E	P14091	OID30628	Inflammation_II	1	206008535	206023909	2
CTSF	Cathepsin F	Q9UBX1	OID21500	Oncology	11	66563464	66568879	1
CTSH	Pro-cathepsin H	P09668	OID20113	Cardiometabolic	15	78921058	78949574	1
CTSL	Cathepsin L1	P07711	OID20228	Cardiometabolic	9	87724051	87731469	1
CTSO	Cathepsin O	P43234	OID20660	Inflammation	4	155921580	155953912	1
CTSS	Cathepsin S	P25774	OID21056	Neurology	1	150730079	150765957	1
CTSV	Cathepsin L2	O60911	OID21405	Oncology	9	97029677	97156556	1
CTSZ	Cathepsin Z	Q9UBR2	OID20365	Cardiometabolic	20	58985686	59008238	1
CUZD1	CUB and zona pellucida-like domain-containing protein 1	Q86UP6	OID30914	Neurology_II	10	122832158	122846175	2
CWC15	Spliceosome-associated protein CWC15 homolog	Q9P013	OID31479	Oncology_II	11	94962620	94973586	2
CX3CL1	Fractalkine	P78423	OID20976	Neurology	16	57372477	57385044	1
CXADR	Coxsackievirus and adenovirus receptor	P78310	OID20561	Inflammation	21	17513043	17593579	1
CXCL1	Growth-regulated alpha protein	P09341	OID20762	Inflammation	4	73869393	73871308	1
CXCL10	C-X-C motif chemokine 10	P02778	OID20697	Inflammation	4	76021118	76023497	1
CXCL11	C-X-C motif chemokine 11	O14625	OID21042	Neurology	4	76033682	76041415	1
CXCL12	Stromal cell-derived factor 1	P48061	OID20464	Inflammation	10	44370165	44386493	1
CXCL13	C-X-C motif chemokine 13	O43927	OID21024	Neurology	4	77511753	77611834	1
CXCL14	C-X-C motif chemokine 14	O95715	OID20458	Inflammation	5	135570679	135579279	1
CXCL16	C-X-C motif chemokine 16	Q9H2A7	OID20282	Cardiometabolic	17	4733533	4739928	1
CXCL17	C-X-C motif chemokine 17	Q6UXB2	OID20622	Inflammation	19	42428278	42442946	1
CXCL3	C-X-C motif chemokine 3	P19876	OID20788	Inflammation	4	74036589	74038807	1
CXCL5	C-X-C motif chemokine 5	P42830	OID20207	Cardiometabolic	4	73995642	73998677	1
CXCL6	C-X-C motif chemokine 6	P80162	OID20613	Inflammation	4	73836640	73849064	1
CXCL8	Interleukin-8	P10145	OID20153	Cardiometabolic, Inflammation, Neurology, Oncology	4	73740541	73743716	1
CXCL9	C-X-C motif chemokine 9	Q07325	OID20675	Inflammation	4	76001275	76007509	1
CYB5A	Cytochrome b5	P00167	OID31171	Oncology_II	18	74250846	74291973	2
CYB5R2	NADH-cytochrome b5 reductase 2	Q6BCY4	OID31512	Oncology_II	11	7665100	7677222	2
CYP24A1	1,25-dihydroxyvitamin D(3) 24-hydroxylase, mitochondrial	Q07973	OID30091	Cardiometabolic_II	20	54153446	54173986	2
CYTH3	Cytohesin-3	O43739	OID31208	Oncology_II	7	6161776	6272644	2
CYTL1	Cytokine-like protein 1	Q9NRR1	OID30374	Cardiometabolic_II	4	5014586	5019458	2
DAAM1	Disheveled-associated activator of morphogenesis 1	Q9Y4D1	OID30664	Inflammation_II	14	59188646	59371405	2
DAB2	Disabled homolog 2	P98082	OID21428	Oncology	5	39371675	39462300	1
DAG1	Dystroglycan	Q14118	OID20774	Inflammation	3	49468703	49535618	1
DAND5	DAN domain family member 5	Q8N907	OID30420	Inflammation_II	19	12965159	12974760	2
DAPK2	Death-associated protein kinase 2	Q9UIK4	OID30505	Inflammation_II	15	63907036	64072033	2
DAPP1	Dual adapter for phosphotyrosine and 3-phosphotyrosine and 3-phosphoinositide	Q9UN19	OID20524	Inflammation	4	99816827	99870190	1
DARS1	Aspartate--tRNA ligase, cytoplasmic	P14868	OID20903	Neurology	2	135905881	135986100	1
DBH	Dopamine beta-hydroxylase	P09172	OID30703	Inflammation_II	9	133636363	133659329	2
DBI	Acyl-CoA-binding protein	P07108	OID21143	Neurology	2	119366924	119372550	1
DBN1	Drebrin	Q16643	OID30549	Inflammation_II	5	177456608	177474401	2
DBNL	Drebrin-like protein	Q9UJU6	OID20681	Inflammation	7	44044640	44069456	1
DCBLD2	Discoidin, CUB and LCCL domain-containing protein 2	Q96PD2	OID21474	Oncology	3	98795941	98901695	1
DCC	Netrin receptor DCC	P43146	OID30953	Neurology_II	18	52340197	53535903	2
DCDC2C	Doublecortin domain-containing protein 2C	A8MYV0	OID31235	Oncology_II	2	3703575	3848008	2
DCLRE1C	Protein artemis	Q96SD1	OID31240	Oncology_II	10	14897359	14954432	2
DCN	Decorin	P07585	OID20106	Cardiometabolic	12	91140484	91183217	1
DCTD	Deoxycytidylate deaminase	P32321	OID30657	Inflammation_II	4	182890060	182917936	2
DCTN1	Dynactin subunit 1	Q14203	OID21399	Oncology	2	74361154	74392087	1
DCTN2	Dynactin subunit 2	Q13561	OID21334	Oncology	12	57529633	57547224	1
DCTN6	Dynactin subunit 6	O00399	OID20879	Neurology	8	30156319	30183639	1
DCTPP1	dCTP pyrophosphatase 1	Q9H773	OID20148	Cardiometabolic	16	30423615	30430030	1
DCUN1D1	DCN1-like protein 1	Q96GG9	OID30830	Neurology_II	3	182938074	182985953	2
DCUN1D2	DCN1-like protein 2	Q6PH85	OID31231	Oncology_II	13	113455819	113490951	2
DCXR	L-xylulose reductase	Q7Z4W1	OID21480	Oncology	17	82035136	82037709	1
DDA1	DET1- and DDB1-associated protein 1	Q9BW61	OID30126	Cardiometabolic_II	19	17309518	17323298	2
DDAH1	N(G),N(G)-dimethylarginine dimethylaminohydrolase 1	O94760	OID21299	Oncology	1	85318481	85578363	1
DDC	Aromatic-L-amino-acid decarboxylase	P20711	OID20215	Cardiometabolic	7	50458436	50565405	1
DDHD2	Phospholipase DDHD2	O94830	OID31043	Neurology_II	8	38225218	38275558	2
DDI2	Protein DDI1 homolog 2	Q5TDH0	OID30602	Inflammation_II	1	15617458	15669044	2
DDR1	Epithelial discoidin domain-containing receptor 1	Q08345	OID21009	Neurology	6	30876421	30900156	1
DDT	D-dopachrome decarboxylase	P30046	OID30372	Cardiometabolic_II	22	23970542	23980525	2
DDX1	ATP-dependent RNA helicase DDX1	Q92499	OID31518	Oncology_II	2	15591178	15634346	2
DDX25	ATP-dependent RNA helicase DDX25	Q9UHL0	OID30892	Neurology_II	11	125903348	125943702	2
DDX39A	ATP-dependent RNA helicase DDX39A	O00148	OID30494	Inflammation_II	19	14408798	14419383	2
DDX4	Probable ATP-dependent RNA helicase DDX4	Q9NQI0	OID30431	Inflammation_II	5	55738017	55817157	2
DDX53	Probable ATP-dependent RNA helicase DDX53	Q86TM3	OID30944	Neurology_II	X	22999960	23003589	2
DDX58	Antiviral innate immune response receptor RIG-I	O95786	OID21226	Oncology	9	32455302	32526208	1
DECR1	2,4-dienoyl-CoA reductase, mitochondrial	Q16698	OID20579	Inflammation	8	90001405	90053633	1
DEFA1_DEFA1B	Neutrophil defensin 1	P59665	OID20344	Cardiometabolic	8	6977649	6980092	1
DEFA1_DEFA1B	Neutrophil defensin 1	P59665	OID20344	Cardiometabolic	8	6996766	6999198	1
DEFB103A_DEFB103B	Beta-defensin 103B	P81534	OID30534	Inflammation_II	8	7428888	7430348	2
DEFB103A_DEFB103B	Beta-defensin 103A	P81534	OID30534	Inflammation_II	8	7881392	7882663	2
DEFB104A_DEFB104B	Beta-defensin 104B	Q8WTQ1	OID30849	Neurology_II	8	7470308	7475082	2
DEFB104A_DEFB104B	Beta-defensin 104A	Q8WTQ1	OID30849	Neurology_II	8	7836436	7841242	2
DEFB116	Beta-defensin 116	Q30KQ4	OID30823	Neurology_II	20	31303212	31308585	2
DEFB118	Beta-defensin 118	Q96PH6	OID30858	Neurology_II	20	31368601	31373923	2
DEFB4A_DEFB4B	Beta-defensin 4A	O15263	OID21373	Oncology	8	7894677	7896716	1
DEFB4A_DEFB4B	Beta-defensin 4B	O15263	OID21373	Oncology	8	7414855	7416863	1
DENND2B	DENN domain-containing protein 2B	P78524	OID30050	Cardiometabolic_II	11	8693351	8910951	2
DENR	Density-regulated protein	O43583	OID30493	Inflammation_II	12	122752824	122771064	2
DFFA	DNA fragmentation factor subunit alpha	O00273	OID20620	Inflammation	1	10456522	10472529	1
DGCR6	Protein DGCR6	Q14129	OID30859	Neurology_II	22	18906028	18914238	2
DGKA	Diacylglycerol kinase alpha	P23743	OID30546	Inflammation_II	12	55927319	55954027	2
DGKZ	Diacylglycerol kinase zeta	Q13574	OID20466	Inflammation	11	46332905	46380554	1
DHODH	Dihydroorotate dehydrogenase	Q02127	OID30137	Cardiometabolic_II	16	72008588	72027664	2
DHPS	Deoxyhypusine synthase	P49366	OID31357	Oncology_II	19	12675717	12681880	2
DHRS4L2	Dehydrogenase/reductase SDR family member 4-like 2	Q6PKH6	OID31072	Neurology_II	14	23969874	24006408	2
DIABLO	Diablo homolog, mitochondrial	Q9NR28	OID20184	Cardiometabolic	12	122207663	122227456	1
DIPK1C	Divergent protein kinase domain 1C	Q0P6D2	OID30932	Neurology_II	18	74434775	74457944	2
DIPK2B	Divergent protein kinase domain 2B	Q9H7Y0	OID30582	Inflammation_II	X	45148373	45200901	2
DKK1	Dickkopf-related protein 1	O94907	OID21066	Neurology	10	52314281	52318042	1
DKK3	Dickkopf-related protein 3	Q9UBP4	OID20264	Cardiometabolic	11	11956207	12009769	1
DKK4	Dickkopf-related protein 4	Q9UBT3	OID20934	Neurology	8	42374063	42377229	1
DKKL1	Dickkopf-like protein 1	Q9UK85	OID21313	Oncology	19	49361783	49375116	1
DLG4	Disks large homolog 4	P78352	OID31071	Neurology_II	17	7187187	7219841	2
DLGAP5	Disks large-associated protein 5	Q15398	OID30976	Neurology_II	14	55148112	55191608	2
DLK1	Protein delta homolog 1	P80370	OID20295	Cardiometabolic	14	100725705	100738224	1
DLL1	Delta-like protein 1	O00548	OID21525	Oncology	6	170282206	170306565	1
DLL4	Delta-like protein 4	Q9NR61	OID30255	Cardiometabolic_II	15	40929340	40939073	2
DMD	Dystrophin	P11532	OID30223	Cardiometabolic_II	X	31097677	33339609	2
DMP1	Dentin matrix acidic phosphoprotein 1	Q13316	OID30213	Cardiometabolic_II	4	87650280	87664361	2
DNAJA1	DnaJ homolog subfamily A member 1	P31689	OID31204	Oncology_II	9	33025273	33039907	2
DNAJA2	DnaJ homolog subfamily A member 2	O60884	OID20627	Inflammation	16	46955362	46973674	1
DNAJA4	DnaJ homolog subfamily A member 4	Q8WW22	OID31130	Neurology_II	15	78264086	78282196	2
DNAJB1	DnaJ homolog subfamily B member 1	P25685	OID21363	Oncology	19	14514769	14560391	1
DNAJB14	DnaJ homolog subfamily B member 14	Q8TBM8	OID31434	Oncology_II	4	99896248	99946618	2
DNAJB2	DnaJ homolog subfamily B member 2	P25686	OID30661	Inflammation_II	2	219279342	219286898	2
DNAJB6	DnaJ homolog subfamily B member 6	O75190	OID30613	Inflammation_II	7	157335381	157417439	2
DNAJB8	DnaJ homolog subfamily B member 8	Q8NHS0	OID20093	Cardiometabolic	3	128462437	128466968	1
DNAJC21	DnaJ homolog subfamily C member 21	Q5F1R6	OID31104	Neurology_II	5	34929559	34958964	2
DNAJC6	Putative tyrosine-protein phosphatase auxilin	O75061	OID30247	Cardiometabolic_II	1	65248219	65415871	2
DNAJC9	DnaJ homolog subfamily C member 9	Q8WXX5	OID31472	Oncology_II	10	73183362	73247255	2
DNER	Delta and Notch-like epidermal growth factor-related receptor	Q8NFT8	OID20712	Inflammation	2	229357629	229714555	1
DNLZ	DNL-type zinc finger protein	Q5SXM8	OID30822	Neurology_II	9	136359480	136363744	2
DNM1	Dynamin-1	Q05193	OID31458	Oncology_II	9	128191655	128255248	2
DNM3	Dynamin-3	Q9UQ16	OID31000	Neurology_II	1	171817887	172418466	2
DNMBP	Dynamin-binding protein	Q6XZF7	OID20956	Neurology	10	99875577	100009947	1
DNPEP	Aspartyl aminopeptidase	Q9ULA0	OID31118	Neurology_II	2	219372043	219400022	2
DNPH1	2'-deoxynucleoside 5'-phosphate N-hydrolase 1	O43598	OID20744	Inflammation	6	43225629	43229481	1
DOC2B	Double C2-like domain-containing protein beta	Q14184	OID30927	Neurology_II	17	142789	181650	2
DOCK9	Dedicator of cytokinesis protein 9	Q9BZ29	OID30836	Neurology_II	13	98793429	99086625	2
DOK1	Docking protein 1	Q99704	OID31111	Neurology_II	2	74549026	74557551	2
DOK2	Docking protein 2	O60496	OID20138	Cardiometabolic	8	21908873	21913690	1
DPEP1	Dipeptidase 1	P16444	OID20897	Neurology	16	89613308	89638456	1
DPEP2	Dipeptidase 2	Q9H4A9	OID21305	Oncology	16	67987394	68000586	1
DPP10	Inactive dipeptidyl peptidase 10	Q8N608	OID20527	Inflammation	2	114442299	115845780	1
DPP4	Dipeptidyl peptidase 4	P27487	OID20406	Cardiometabolic	2	161992245	162074394	1
DPP6	Dipeptidyl aminopeptidase-like protein 6	P42658	OID21354	Oncology	7	153887097	154894285	1
DPP7	Dipeptidyl peptidase 2	Q9UHL4	OID20142	Cardiometabolic	9	137110546	137115177	1
DPT	Dermatopontin	Q07507	OID20278	Cardiometabolic	1	168695468	168729206	1
DPY30	Protein dpy-30 homolog	Q9C005	OID21410	Oncology	2	31867809	32039805	1
DRAXIN	Draxin	Q8NBI3	OID20917	Neurology	1	11691710	11725857	1
DRG2	Developmentally-regulated GTP-binding protein 2	P55039	OID21335	Oncology	17	18087892	18107970	1
DSC2	Desmocollin-2	Q02487	OID21079	Neurology	18	31058840	31102522	1
DSCAM	Down syndrome cell adhesion molecule	O60469	OID30993	Neurology_II	21	40010999	40847158	2
DSG2	Desmoglein-2	Q14126	OID21113	Neurology	18	31498177	31549008	1
DSG3	Desmoglein-3	P32926	OID21460	Oncology	18	31447741	31478702	1
DSG4	Desmoglein-4	Q86SJ6	OID21325	Oncology	18	31376777	31414912	1
DTD1	D-aminoacyl-tRNA deacylase 1	Q8TEA8	OID30580	Inflammation_II	20	18587942	18766644	2
DTNB	Dystrobrevin beta	O60941	OID31395	Oncology_II	2	25377198	25673647	2
DTX2	Probable E3 ubiquitin-protein ligase DTX2	Q86UW9	OID30882	Neurology_II	7	76461676	76505995	2
DTX3	Probable E3 ubiquitin-protein ligase DTX3	Q8N9I9	OID21349	Oncology	12	57604622	57609804	1
DTYMK	Thymidylate kinase	P23919	OID30308	Cardiometabolic_II	2	241675747	241686944	2
DUOX2	Dual oxidase 2	Q9NRD8	OID20059	Cardiometabolic	15	45092650	45114172	1
DUSP13	Dual specificity protein phosphatase 13 isoform A	Q6B8I1	OID31394	Oncology_II	10	75094432	75109221	2
DUSP29	Dual specificity phosphatase 29	Q68J44	OID30935	Neurology_II	10	75037472	75073642	2
DUSP3	Dual specificity protein phosphatase 3	P51452	OID20827	Neurology	17	43766125	43778977	1
DUT	Deoxyuridine 5'-triphosphate nucleotidohydrolase, mitochondrial	P33316	OID31457	Oncology_II	15	48331011	48343373	2
DXO	Decapping and exoribonuclease protein	O77932	OID31080	Neurology_II	6	31969810	31972290	2
DYNC1H1	Cytoplasmic dynein 1 heavy chain 1	Q14204	OID31341	Oncology_II	14	101964573	102056443	2
DYNLT1	Dynein light chain Tctex-type 1	P63172	OID30925	Neurology_II	6	158636474	158644743	2
DYNLT3	Dynein light chain Tctex-type 3	P51808	OID31415	Oncology_II	X	37836757	37847571	2
EBAG9	Receptor-binding cancer antigen expressed on SiSo cells	O00559	OID20918	Neurology	8	109539711	109565996	1
EBI3_IL27	EBI	Q14213_Q8NEV9	OID21389	Oncology	19	4229196	4237539	1
EBI3_IL27	Interleukin-27	Q14213_Q8NEV9	OID21389	Oncology	16	28499362	28526730	1
ECE1	Endothelin-converting enzyme 1	P42892	OID20891	Neurology	1	21217247	21345572	1
ECHDC3	Enoyl-CoA hydratase domain-containing protein 3, mitochondrial	Q96DC8	OID30293	Cardiometabolic_II	10	11742366	11764070	2
ECHS1	Enoyl-CoA hydratase, mitochondrial	P30084	OID30239	Cardiometabolic_II	10	133362485	133373354	2
ECI2	Enoyl-CoA delta isomerase 2	O75521	OID30142	Cardiometabolic_II	6	4115693	4135597	2
ECM1	Extracellular matrix protein 1	Q16610	OID30736	Inflammation_II	1	150508062	150513789	2
ECSCR	Endothelial cell-specific chemotaxis regulator	Q19T08	OID30831	Neurology_II	5	139448560	139462743	2
EDA2R	Tumor necrosis factor receptor superfamily member 27	Q9HAV5	OID21451	Oncology	X	66595637	66639298	1
EDAR	Tumor necrosis factor receptor superfamily member EDAR	Q9UNE0	OID20525	Inflammation	2	108894471	108989372	1
EDDM3B	Epididymal secretory protein E3-beta	P56851	OID31365	Oncology_II	14	20768404	20770948	2
EDEM2	ER degradation-enhancing alpha-mannosidase-like protein 2	Q9BV94	OID30136	Cardiometabolic_II	20	35115364	35147336	2
EDF1	Endothelial differentiation-related factor 1	O60869	OID31010	Neurology_II	9	136862119	136866308	2
EDIL3	EGF-like repeat and discoidin I-like domain-containing protein 3	O43854	OID20081	Cardiometabolic	5	83940554	84384880	1
EDN1	Endothelin-1	P05305	OID30224	Cardiometabolic_II	6	12290361	12297194	2
EDNRB	Endothelin receptor type B	P24530	OID30421	Inflammation_II	13	77895481	77975529	2
EEF1D	Elongation factor 1-delta	P29692	OID30335	Cardiometabolic_II	8	143579697	143599541	2
EFCAB14	EF-hand calcium-binding domain-containing protein 14	O75071	OID31460	Oncology_II	1	46674659	46719146	2
EFCAB2	Dynein regulatory complex protein 8	Q5VUJ9	OID31313	Oncology_II	1	244969682	245127164	2
EFEMP1	EGF-containing fibulin-like extracellular matrix protein 1	Q12805	OID20414	Cardiometabolic	2	55865967	55924139	1
EFHD1	EF-hand domain-containing protein D1	Q9BUP0	OID31044	Neurology_II	2	232606057	232682776	2
EFNA1	Ephrin-A1	P20827	OID21125	Neurology	1	155127876	155134899	1
EFNA4	Ephrin-A4	P52798	OID20935	Neurology	1	155063737	155069553	1
EFNB2	Ephrin-B2	P52799	OID30954	Neurology_II	13	106489745	106535662	2
EGF	Pro-epidermal growth factor	P01133	OID20698	Inflammation	4	109912883	110013766	1
EGFL7	Epidermal growth factor-like protein 7	Q9UHF1	OID21252	Oncology	9	136658856	136672678	1
EGFLAM	Pikachurin	Q63HQ2	OID31496	Oncology_II	5	38258409	38465480	2
EGFR	Epidermal growth factor receptor	P00533	OID20319	Cardiometabolic	7	55019017	55211628	1
EGLN1	Egl nine homolog 1	Q9GZT9	OID20572	Inflammation	1	231363751	231422287	1
EHBP1	EH domain-binding protein 1	Q8NDI1	OID30302	Cardiometabolic_II	2	62673851	63046487	2
EHD3	EH domain-containing protein 3	Q9NZN3	OID30229	Cardiometabolic_II	2	31234152	31269451	2
EIF1AX	Eukaryotic translation initiation factor 1A, X-chromosomal	P47813	OID31125	Neurology_II	X	20124525	20141838	2
EIF2AK2	Interferon-induced, double-stranded RNA-activated protein kinase	P19525	OID31442	Oncology_II	2	37099210	37157522	2
EIF2AK3	Eukaryotic translation initiation factor 2-alpha kinase 3	Q9NZJ5	OID30060	Cardiometabolic_II	2	88556741	88691518	2
EIF2S2	Eukaryotic translation initiation factor 2 subunit 2	P20042	OID30270	Cardiometabolic_II	20	34088309	34112243	2
EIF4B	Eukaryotic translation initiation factor 4B	P23588	OID21000	Neurology	12	53006282	53042215	1
EIF4E	Eukaryotic translation initiation factor 4E	P06730	OID30557	Inflammation_II	4	98879276	98929133	2
EIF4EBP1	Eukaryotic translation initiation factor 4E-binding protein 1	Q13541	OID20162	Cardiometabolic	8	38030534	38060365	1
EIF4G1	Eukaryotic translation initiation factor 4 gamma 1	Q04637	OID20625	Inflammation	3	184314495	184335358	1
EIF4G3	Eukaryotic translation initiation factor 4 gamma 3	O43432	OID31022	Neurology_II	1	20806292	21177285	2
EIF5	Eukaryotic translation initiation factor 5	P55010	OID30156	Cardiometabolic_II	14	103333544	103345025	2
EIF5A	Eukaryotic translation initiation factor 5A-1	P63241	OID20423	Inflammation	17	7306999	7312463	1
ELAC1	Zinc phosphodiesterase ELAC protein 1	Q9H777	OID31029	Neurology_II	18	50967991	50988121	2
ELAVL4	ELAV-like protein 4	P26378	OID30854	Neurology_II	1	50024029	50203772	2
ELN	Elastin	P15502	OID30301	Cardiometabolic_II	7	74027789	74069907	2
ELOA	Elongin-A	Q14241	OID21337	Oncology	1	23743448	23762059	1
ELOB	Elongin-B	Q15370	OID30127	Cardiometabolic_II	16	2771414	2777289	2
ENAH	Protein enabled homolog	Q8N8S7	OID20497	Inflammation	1	225486829	225653142	1
ENDOU	Poly(U)-specific endoribonuclease	P21128	OID31498	Oncology_II	12	47709734	47725567	2
ENG	Endoglin	P17813	OID20287	Cardiometabolic	9	127815013	127854658	1
ENO1	Alpha-enolase	P06733	OID21037	Neurology	1	8861000	8879190	1
ENO2	Gamma-enolase	P09104	OID21046	Neurology	12	6913745	6923698	1
ENO3	Beta-enolase	P13929	OID30209	Cardiometabolic_II	17	4948092	4957131	2
ENOPH1	Enolase-phosphatase E1	Q9UHY7	OID31349	Oncology_II	4	82430590	82461177	2
ENOX2	Ecto-NOX disulfide-thiol exchanger 2	Q16206	OID30152	Cardiometabolic_II	X	130622325	130903234	2
ENPEP	Glutamyl aminopeptidase	Q07075	OID30135	Cardiometabolic_II	4	110365733	110565285	2
ENPP2	Ectonucleotide pyrophosphatase/phosphodiesterase family member 2	Q13822	OID20288	Cardiometabolic	8	119557086	119673453	1
ENPP5	Ectonucleotide pyrophosphatase/phosphodiesterase family member 5	Q9UJA9	OID20736	Inflammation	6	46159185	46170980	1
ENPP6	Glycerophosphocholine cholinephosphodiesterase ENPP6	Q6UWR7	OID30273	Cardiometabolic_II	4	184088706	184221230	2
ENPP7	Ectonucleotide pyrophosphatase/phosphodiesterase family member 7	Q6UWV6	OID20689	Inflammation	17	79730943	79742219	1
ENSA	Alpha-endosulfine	O43768	OID31355	Oncology_II	1	150600851	150629612	2
ENTPD2	Ectonucleoside triphosphate diphosphohydrolase 2	Q9Y5L3	OID21260	Oncology	9	137048107	137054061	1
ENTPD5	Ectonucleoside triphosphate diphosphohydrolase 5	O75356	OID20104	Cardiometabolic	14	73958010	74019399	1
ENTPD6	Ectonucleoside triphosphate diphosphohydrolase 6	O75354	OID20100	Cardiometabolic	20	25195693	25228075	1
ENTR1	Endosome-associated-trafficking regulator 1	Q96C92	OID30231	Cardiometabolic_II	9	136401922	136410614	2
EP300	Histone acetyltransferase p300	Q09472	OID30438	Inflammation_II	22	41092592	41180077	2
EPB41L5	Band 4.1-like protein 5	Q9HCM4	OID30886	Neurology_II	2	120013077	120179119	2
EPCAM	Epithelial cell adhesion molecule	P16422	OID20743	Inflammation	2	47345158	47387601	1
EPGN	Epigen	Q6UW88	OID31373	Oncology_II	4	74308470	74316789	2
EPHA1	Ephrin type-A receptor 1	P21709	OID20677	Inflammation	7	143390289	143408856	1
EPHA10	Ephrin type-A receptor 10	Q5JZY3	OID20840	Neurology	1	37713880	37765133	1
EPHA2	Ephrin type-A receptor 2	P29317	OID21342	Oncology	1	16124337	16156069	1
EPHA4	Ephrin type-A receptor 4	P54764	OID30622	Inflammation_II	2	221418027	221574202	2
EPHB4	Ephrin type-B receptor 4	P54760	OID20242	Cardiometabolic	7	100802565	100827523	1
EPHB6	Ephrin type-B receptor 6	O15197	OID20982	Neurology	7	142854639	142871094	1
EPHX2	Bifunctional epoxide hydrolase 2	P34913	OID20119	Cardiometabolic	8	27490781	27545564	1
EPN1	Epsin-1	Q9Y6I3	OID31252	Oncology_II	19	55675226	55709858	2
EPO	Erythropoietin	P01588	OID20522	Inflammation	7	100720468	100723700	1
EPPK1	Epiplakin	P58107	OID30250	Cardiometabolic_II	8	143857324	143878467	2
EPS8L2	Epidermal growth factor receptor kinase substrate 8-like protein 2	Q9H6S3	OID21397	Oncology	11	694438	727727	1
ERBB2	Receptor tyrosine-protein kinase erbB-2	P04626	OID21520	Oncology	17	39687914	39730426	1
ERBB3	Receptor tyrosine-protein kinase erbB-3	P21860	OID20705	Inflammation	12	56076799	56103505	1
ERBB4	Receptor tyrosine-protein kinase erbB-4	Q15303	OID21510	Oncology	2	211375717	212538841	1
ERBIN	Erbin	Q96RT1	OID21323	Oncology	5	65926556	66082546	1
ERC2	ERC protein 2	O15083	OID30880	Neurology_II	3	55508311	56469095	2
ERCC1	DNA excision repair protein ERCC-1	P07992	OID31223	Oncology_II	19	45407334	45478828	2
EREG	Proepiregulin	O14944	OID20905	Neurology	4	74365145	74388749	1
ERI1	3'-5' exoribonuclease 1	Q8IV48	OID31317	Oncology_II	8	9002147	9116746	2
ERMAP	Erythroid membrane-associated protein	Q96PL5	OID30539	Inflammation_II	1	42817122	42844991	2
ERN1	Serine/threonine-protein kinase/endoribonuclease IRE1	O75460	OID31391	Oncology_II	17	64039080	64130819	2
ERP29	Endoplasmic reticulum resident protein 29	P30040	OID30578	Inflammation_II	12	112013348	112023449	2
ERP44	Endoplasmic reticulum resident protein 44	Q9BS26	OID21338	Oncology	9	99979185	100099052	1
ERVV-1	Endogenous retrovirus group V member 1 Env polyprotein	B6SEH8	OID30094	Cardiometabolic II	19	53013921	53016123	2
ESAM	Endothelial cell-selective adhesion molecule	Q96AP7	OID20270	Cardiometabolic	11	124752583	124762290	1
ESM1	Endothelial cell-specific molecule 1	Q9NQ30	OID20758	Inflammation	5	54977867	55022671	1
ESPL1	Separin	Q14674	OID31176	Oncology_II	12	53268299	53293638	2
ESR1	Estrogen receptor	P03372	OID30434	Inflammation_II	6	151656691	152129619	2
ESYT2	Extended synaptotagmin-2	A0FGR8	OID31134	Neurology_II	7	158730995	158830253	2
EVI2B	Protein EVI2B	P34910	OID31227	Oncology_II	17	31303770	31314105	2
EVI5	Ecotropic viral integration site 5 protein homolog	O60447	OID30519	Inflammation_II	1	92508696	92792404	2
EVPL	Envoplakin	Q92817	OID31309	Oncology_II	17	76004502	76027306	2
EXOSC10	Exosome component 10	Q01780	OID30083	Cardiometabolic_II	1	11066618	11099869	2
EXTL1	Exostosin-like 1	Q92935	OID30114	Cardiometabolic_II	1	26019884	26036464	2
EZR	Ezrin	P15311	OID21017	Neurology	6	158765741	158819368	1
F10	Coagulation factor X	P00742	OID30684	Inflammation_II	13	113122799	113149529	2
F11	Coagulation factor XI	P03951	OID30773	Inflammation_II	4	186266189	186289681	2
F11R	Junctional adhesion molecule A	Q9Y624	OID21151	Neurology	1	160995211	161021343	1
F12	Coagulation factor XII	P00748	OID30739	Inflammation_II	5	177402133	177416583	2
F13B	Coagulation factor XIII B chain	P05160	OID30781	Inflammation_II	1	197038741	197067260	2
F2	Prothrombin	P00734	OID30723	Inflammation_II	11	46719196	46739506	2
F2R	Proteinase-activated receptor 1	P25116	OID20691	Inflammation	5	76716126	76735770	1
F3	Tissue factor	P13726	OID21440	Oncology	1	94529173	94541759	1
F7	Coagulation factor VII	P08709	OID20372	Cardiometabolic	13	113105788	113120685	1
F9	Coagulation factor IX	P00740	OID20349	Cardiometabolic	X	139530739	139563459	1
FABP1	Fatty acid-binding protein, liver	P07148	OID20778	Inflammation	2	88122982	88128062	1
FABP2	Fatty acid-binding protein, intestinal	P12104	OID20200	Cardiometabolic	4	119317250	119322138	1
FABP3	Fatty acid-binding protein, heart	P05413	OID30351	Cardiometabolic_II	1	31365253	31376850	2
FABP4	Fatty acid-binding protein, adipocyte	P15090	OID20245	Cardiometabolic	8	81478419	81483236	1
FABP5	Fatty acid-binding protein 5	Q01469	OID21043	Neurology	8	81280536	81284777	1
FABP6	Gastrotropin	P51161	OID20076	Cardiometabolic	5	160187367	160238735	1
FABP9	Fatty acid-binding protein 9	Q0Z7S8	OID20501	Inflammation	8	81458253	81461579	1
FADD	FAS-associated death domain protein	Q13158	OID20151	Cardiometabolic	11	70203296	70207390	1
FAM13A	Protein FAM13A	O94988	OID31463	Oncology_II	4	88725955	89111398	2
FAM171A2	Protein FAM171A2	A8MVW0	OID31005	Neurology_II	17	44353215	44363853	2
FAM171B	Protein FAM171B	Q6P995	OID31338	Oncology_II	2	186694060	186765959	2
FAM172A	Cotranscriptional regulator FAM172A	Q8WUF8	OID30248	Cardiometabolic_II	5	93617725	94111699	2
FAM20A	Pseudokinase FAM20A	Q96MK3	OID30348	Cardiometabolic_II	17	68535113	68601367	2
FAM3B	Protein FAM3B	P58499	OID21372	Oncology	21	41304212	41357727	1
FAM3C	Protein FAM3C	Q92520	OID20233	Cardiometabolic	7	121348878	121396364	1
FAM3D	Protein FAM3D	Q96BQ1	OID31514	Oncology_II	3	58633946	58666834	2
FAP	Prolyl endopeptidase FAP	Q12884	OID20330	Cardiometabolic	2	162170684	162245151	1
FARSA	Phenylalanine--tRNA ligase alpha subunit	Q9Y285	OID30887	Neurology_II	19	12922479	12934037	2
FAS	Tumor necrosis factor receptor superfamily member 6	P25445	OID20316	Cardiometabolic	10	88953813	89029605	1
FASLG	Tumor necrosis factor ligand superfamily member 6	P48023	OID20665	Inflammation	1	172659103	172666876	1
FBLN2	Fibulin-2	P98095	OID30378	Cardiometabolic_II	3	13549125	13638422	2
FBN2	Fibrillin-2	P35556	OID30974	Neurology_II	5	128257909	128659185	2
FBP1	Fructose-1,6-bisphosphatase 1	P09467	OID20227	Cardiometabolic	9	94603133	94640249	1
FCAMR	High affinity immunoglobulin alpha and immunoglobulin mu Fc receptor	Q8WWV6	OID30332	Cardiometabolic_II	1	206957965	206970625	2
FCAR	Immunoglobulin alpha Fc receptor	P24071	OID20564	Inflammation	19	54874235	54891420	1
FCER1A	High affinity immunoglobulin epsilon receptor subunit alpha	P12319	OID30992	Neurology_II	1	159289714	159308224	2
FCER2	Low affinity immunoglobulin epsilon Fc receptor	P06734	OID21133	Neurology	19	7688758	7702146	1
FCGR2A	Low affinity immunoglobulin gamma Fc region receptor II-a	P12318	OID20391	Cardiometabolic	1	161505430	161524013	1
FCGR2B	Low affinity immunoglobulin gamma Fc region receptor II-b	P31994	OID21215	Oncology	1	161663143	161678654	1
FCGR3B	Low affinity immunoglobulin gamma Fc region receptor III-B	O75015	OID20387	Cardiometabolic	1	161623196	161631963	1
FCN1	Ficolin-1	O00602	OID30690	Inflammation_II	9	134903232	134917912	2
FCN2	Ficolin-2	Q15485	OID20382	Cardiometabolic	9	134880810	134887523	1
FCRL1	Fc receptor-like protein 1	Q96LA6	OID20172	Cardiometabolic	1	157794403	157820120	1
FCRL2	Fc receptor-like protein 2	Q96LA5	OID20639	Inflammation	1	157745733	157777132	1
FCRL3	Fc receptor-like protein 3	Q96P31	OID20443	Inflammation	1	157674321	157700769	1
FCRL5	Fc receptor-like protein 5	Q96RD9	OID21111	Neurology	1	157513377	157552515	1
FCRL6	Fc receptor-like protein 6	Q6DN72	OID20529	Inflammation	1	159800511	159816257	1
FCRLB	Fc receptor-like B	Q6BAA4	OID21193	Oncology	1	161721563	161728143	1
FDX1	Adrenodoxin, mitochondrial	P10109	OID30078	Cardiometabolic_II	11	110429948	110464884	2
FDX2	Ferredoxin-2, mitochondrial	Q6P4F2	OID30147	Cardiometabolic_II	19	10310045	10316015	2
FEN1	Flap endonuclease 1	P39748	OID21192	Oncology	11	61792911	61797238	1
FES	Tyrosine-protein kinase Fes/Fps	P07332	OID21207	Oncology	15	90883695	90895776	1
FETUB	Fetuin-B	Q9UGM5	OID20404	Cardiometabolic	3	186635969	186653141	1
FGA	Fibrinogen alpha chain	P02671	OID30788	Inflammation_II	4	154583128	154590745	2
FGD3	FYVE, RhoGEF and PH domain-containing protein 3	Q5JSP0	OID31040	Neurology_II	9	92947523	93036236	2
FGF12	Fibroblast growth factor 12	P61328	OID30454	Inflammation_II	3	192139390	192767764	2
FGF16	Fibroblast growth factor 16	O43320	OID30535	Inflammation_II	X	77447389	77457278	2
FGF19	Fibroblast growth factor 19	O95750	OID20715	Inflammation	11	69698238	69704022	1
FGF2	Fibroblast growth factor 2	P09038	OID20503	Inflammation	4	122826708	122898236	1
FGF20	Fibroblast growth factor 20	Q9NP95	OID30459	Inflammation_II	8	16992181	17002345	2
FGF21	Fibroblast growth factor 21	Q9NSA1	OID21402	Oncology	19	48755524	48758333	1
FGF23	Fibroblast growth factor 23	Q9GZV9	OID21411	Oncology	12	4368227	4379712	1
FGF3	Fibroblast growth factor 3	P11487	OID30544	Inflammation_II	11	69809968	69819416	2
FGF5	Fibroblast growth factor 5	P12034	OID20490	Inflammation	4	80266639	80336680	1
FGF6	Fibroblast growth factor 6	P10767	OID30443	Inflammation_II	12	4428155	4445815	2
FGF7	Fibroblast growth factor 7	P21781	OID31241	Oncology_II	15	49423237	49488775	2
FGF9	Fibroblast growth factor 9	P31371	OID31193	Oncology_II	13	21671073	21704498	2
FGFBP1	Fibroblast growth factor-binding protein 1	Q14512	OID21507	Oncology	4	15935577	15938740	1
FGFBP2	Fibroblast growth factor-binding protein 2	Q9BYJ0	OID30395	Cardiometabolic_II	4	15960245	15969309	2
FGFBP3	Fibroblast growth factor-binding protein 3	Q8TAT2	OID31108	Neurology_II	10	91906584	91909486	2
FGFR2	Fibroblast growth factor receptor 2	P21802	OID21478	Oncology	10	121478332	121598458	1
FGFR4	Fibroblast growth factor receptor 4	P22455	OID30646	Inflammation_II	5	177086905	177098144	2
FGL1	Fibrinogen-like protein 1	Q08830	OID30702	Inflammation_II	8	17864380	17910365	2
FGR	Tyrosine-protein kinase Fgr	P09769	OID20828	Neurology	1	27612064	27635185	1
FH	Fumarate hydratase, mitochondrial	P07954	OID30839	Neurology_II	1	241497511	241519799	2
FHIP2A	FHF complex subunit HOOK interacting protein 2A	Q5W0V3	OID30187	Cardiometabolic_II	10	114821744	114899832	2
FHIT	Bis(5'-adenosyl)-triphosphatase	P49789	OID20872	Neurology	3	59747277	61251459	1
FIS1	Mitochondrial fission 1 protein	Q9Y3D6	OID20722	Inflammation	7	101239458	101252316	1
FKBP14	Peptidyl-prolyl cis-trans isomerase FKBP14	Q9NWM8	OID31065	Neurology_II	7	30010587	30026702	2
FKBP1B	Peptidyl-prolyl cis-trans isomerase FKBP1B	P68106	OID20618	Inflammation	2	24049701	24063681	1
FKBP4	Peptidyl-prolyl cis-trans isomerase FKBP4	Q02790	OID20960	Neurology	12	2794970	2805423	1
FKBP5	Peptidyl-prolyl cis-trans isomerase FKBP5	Q13451	OID20937	Neurology	6	35573585	35728583	1
FKBP7	Peptidyl-prolyl cis-trans isomerase FKBP7	Q9Y680	OID20846	Neurology	2	178463664	178478600	1
FKBPL	FK506-binding protein-like	Q9UIM3	OID31499	Oncology_II	6	32128707	32130288	2
FLI1	Friend leukemia integration 1 transcription factor	Q01543	OID21239	Oncology	11	128686535	128813267	1
FLRT2	Leucine-rich repeat transmembrane protein FLRT2	O43155	OID20946	Neurology	14	85530144	85654428	1
FLT1	Vascular endothelial growth factor receptor 1	P17948	OID21301	Oncology	13	28300346	28495145	1
FLT3	Receptor-type tyrosine-protein kinase FLT3	P36888	OID21272	Oncology	13	28003274	28100592	1
FLT3LG	Fms-related tyrosine kinase 3 ligand	P49771	OID20661	Inflammation	19	49474207	49486231	1
FLT4	Vascular endothelial growth factor receptor 3	P35916	OID21491	Oncology	5	180601506	180649624	1
FMNL1	Formin-like protein 1	O95466	OID20884	Neurology	17	45221444	45247319	1
FMR1	Synaptic functional regulator FMR1	Q06787	OID21233	Oncology	X	147911919	147951125	1
FN1	Fibronectin	P02751	OID30787	Inflammation_II	2	215360440	215436073	2
FNDC1	Fibronectin type III domain-containing protein 1	Q4ZHG4	OID31127	Neurology_II	6	159169400	159272108	2
FNTA	Protein farnesyltransferase/geranylgeranyltransferase type-1 subunit alpha	P49354	OID31381	Oncology_II	8	43034194	43085788	2
FOLH1	Glutamate carboxypeptidase 2	Q04609	OID30430	Inflammation_II	11	49145092	49208638	2
FOLR1	Folate receptor alpha	P15328	OID21529	Oncology	11	72189558	72196323	1
FOLR2	Folate receptor beta	P14207	OID21062	Neurology	11	72216601	72221950	1
FOLR3	Folate receptor gamma	P41439	OID21485	Oncology	11	72114869	72139892	1
FOS	Proto-oncogene c-Fos	P01100	OID31221	Oncology_II	14	75278826	75282230	2
FOSB	Protein fosB	P53539	OID20791	Neurology	19	45467995	45475179	1
FOXJ3	Forkhead box protein J3	Q9UPW0	OID30445	Inflammation_II	1	42176539	42335877	2
FOXO1	Forkhead box protein O1	Q12778	OID20515	Inflammation	13	40555667	40666641	1
FOXO3	Forkhead box protein O3	O43524	OID21271	Oncology	6	108559835	108684774	1
FRMD4B	FERM domain-containing protein 4B	Q9Y2L6	OID30155	Cardiometabolic_II	3	69168782	69542583	2
FRMD7	FERM domain-containing protein 7	Q6ZUT3	OID30898	Neurology_II	X	132076990	132128020	2
FRZB	Secreted frizzled-related protein 3	Q92765	OID20968	Neurology	2	182833275	182866637	1
FSHB	Follitropin subunit beta	P01225	OID30233	Cardiometabolic_II	11	30231014	30235261	2
FST	Follistatin	P19883	OID20770	Inflammation	5	53480626	53487134	1
FSTL1	Follistatin-related protein 1	Q12841	OID30254	Cardiometabolic_II	3	120392293	120450993	2
FSTL3	Follistatin-related protein 3	O95633	OID20782	Inflammation	19	676392	683392	1
FTCD	Formimidoyltransferase-cyclodeaminase	O95954	OID31137	Neurology_II	21	46136160	46155579	2
FUCA1	Tissue alpha-L-fucosidase	P04066	OID20261	Cardiometabolic	1	23845077	23868290	1
FUOM	Fucose mutarotase	A2VDF0	OID30626	Inflammation_II	10	133355158	133358025	2
FURIN	Furin	P09958	OID21514	Oncology	15	90868588	90883564	1
FUS	RNA-binding protein FUS	P35637	OID21256	Oncology	16	31180138	31191605	1
FUT1	Galactoside alpha-(1,2)-fucosyltransferase 1	P19526	OID31295	Oncology_II	19	48748011	48755390	2
FUT3_FUT5	3-galactosyl-N-acetylglucosaminide 4-alpha-L-fucosyltransferase FUT3_4-galactosyl-N-acetylglucosaminide 3-alpha-L-fucosyltransferase FUT5	P21217_Q11128	OID21013	Neurology	19	5842888	5857122	1
FUT3_FUT5	3-galactosyl-N-acetylglucosaminide 4-alpha-L-fucosyltransferase FUT3_4-galactosyl-N-acetylglucosaminide 3-alpha-L-fucosyltransferase FUT5	P21217_Q11128	OID21013	Neurology	19	5865826	5870540	1
FUT8	Alpha-(1,6)-fucosyltransferase	Q9BYC5	OID20992	Neurology	14	65410592	65744121	1
FXN	Frataxin, mitochondrial	Q16595	OID21442	Oncology	9	69035751	69079076	1
FXYD5	FXYD domain-containing ion transport regulator 5	Q96DB9	OID20463	Inflammation	19	35154730	35169881	1
FYB1	FYN-binding protein 1	O15117	OID21140	Neurology	5	39105252	39274528	1
FZD10	Frizzled-10	Q9ULW2	OID30931	Neurology_II	12	130162459	130165740	2
FZD8	Frizzled-8	Q9H461	OID30818	Neurology_II	10	35638247	35642296	2
GABARAP	Gamma-aminobutyric acid receptor-associated protein	O95166	OID31414	Oncology_II	17	7240008	7242449	2
GABARAPL1	Gamma-aminobutyric acid receptor-associated protein-like 1	Q9H0R8	OID31253	Oncology_II	12	10212458	10223128	2
GABRA4	Gamma-aminobutyric acid receptor subunit alpha-4	P48169	OID30803	Neurology_II	4	46918900	46993581	2
GAD1	Glutamate decarboxylase 1	Q99259	OID31166	Oncology_II	2	170813213	170861151	2
GAD2	Glutamate decarboxylase 2	Q05329	OID30449	Inflammation_II	10	26216665	26304558	2
GADD45B	Growth arrest and DNA damage-inducible protein GADD45 beta	O75293	OID31261	Oncology_II	19	2476122	2478259	2
GADD45GIP1	Growth arrest and DNA damage-inducible proteins-interacting protein 1	Q8TAE8	OID30237	Cardiometabolic_II	19	12953119	12957223	2
GAGE2A	G antigen 2A	Q6NT46	OID31199	Oncology_II	X	49589496	49596824	2
GAL	Galanin peptides	P22466	OID20727	Inflammation	11	68683779	68691175	1
GALNT10	Polypeptide N-acetylgalactosaminyltransferase 10	Q86SR1	OID21371	Oncology	5	154190730	154420984	1
GALNT2	Polypeptide N-acetylgalactosaminyltransferase 2	Q10471	OID21423	Oncology	1	230057990	230282122	1
GALNT3	Polypeptide N-acetylgalactosaminyltransferase 3	Q14435	OID20471	Inflammation	2	165747588	165794659	1
GALNT5	Polypeptide N-acetylgalactosaminyltransferase 5	Q7Z7M9	OID30295	Cardiometabolic_II	2	157257705	157318491	2
GALNT7	N-acetylgalactosaminyltransferase 7	Q86SF2	OID21377	Oncology	4	173168811	173323967	1
GAMT	Guanidinoacetate N-methyltransferase	Q14353	OID30133	Cardiometabolic_II	19	1397026	1401570	2
GAPDH	Glyceraldehyde-3-phosphate dehydrogenase	P04406	OID30600	Inflammation_II	12	6534512	6538374	2
GART	Trifunctional purine biosynthetic protein adenosine-3	P22102	OID31004	Neurology_II	21	33503931	33543491	2
GAS2	Growth arrest-specific protein 2	O43903	OID31285	Oncology_II	11	22625509	22813001	2
GAS6	Growth arrest-specific protein 6	Q14393	OID20318	Cardiometabolic	13	113820549	113864076	1
GASK1A	Golgi-associated kinase 1A	Q9UFP1	OID30109	Cardiometabolic_II	3	42979087	43067898	2
GAST	Gastrin	P01350	OID31083	Neurology_II	17	41712331	41715969	2
GATA3	Trans-acting T-cell-specific transcription factor GATA-3	P23771	OID31219	Oncology_II	10	8045378	8075198	2
GATD3	Glutamine amidotransferase-like class 1 domain-containing protein 3, mitochondrial	P0DPI2	OID30253	Cardiometabolic II	21	44133610	44210114	2
GBA	Lysosomal acid glucosylceramidase	P04062	OID30966	Neurology_II	1	155234452	155244699	2
GBP1	Guanylate-binding protein 1	P32455	OID31128	Neurology_II	1	89051882	89065360	2
GBP2	Guanylate-binding protein 2	P32456	OID20489	Inflammation	1	89106132	89150456	1
GBP4	Guanylate-binding protein 4	Q96PP9	OID20845	Neurology	1	89181144	89198942	1
GBP6	Guanylate-binding protein 6	Q6ZN66	OID30139	Cardiometabolic_II	1	89364059	89388160	2
GC	Vitamin D-binding protein	P02774	OID30780	Inflammation_II	4	71741696	71804041	2
GCC1	GRIP and coiled-coil domain-containing protein 1	Q96CN9	OID31147	Neurology_II	7	127580628	127593611	2
GCG	Pro-glucagon	P01275	OID21263	Oncology	2	162142882	162152404	1
GCHFR	GTP cyclohydrolase 1 feedback regulatory protein	P30047	OID30631	Inflammation_II	15	40764068	40767708	2
GCLM	Glutamate--cysteine ligase regulatory subunit	P48507	OID30059	Cardiometabolic_II	1	93885199	93909456	2
GCNT1	Beta-1,3-galactosyl-O-glycosyl-glycoprotein beta-1,6-N-acetylglucosaminyltransferase	Q02742	OID21379	Oncology	9	76419850	76651203	1
GDF15	Growth/differentiation factor 15	Q99988	OID20251	Cardiometabolic	19	18374731	18389176	1
GDF2	Growth/differentiation factor 2	Q9UK05	OID20202	Cardiometabolic	10	47322454	47327588	1
GDNF	Glial cell line-derived neurotrophic factor	P39905	OID20861	Neurology	5	37812677	37840041	1
GET3	ATPase GET3	O43681	OID30303	Cardiometabolic_II	19	12737139	12748323	2
GFAP	Glial fibrillary acidic protein	P14136	OID21247	Oncology	17	44903159	44916937	1
GFER	FAD-linked sulfhydryl oxidase ALR	P55789	OID21259	Oncology	16	1984193	1987749	1
GFOD2	Glucose-fructose oxidoreductase domain-containing protein 2	Q3B7J2	OID21216	Oncology	16	67674531	67719339	1
GFRA1	GDNF family receptor alpha-1	P56159	OID21457	Oncology	10	116056925	116276803	1
GFRA2	GDNF family receptor alpha-2	O00451	OID21330	Oncology	8	21690398	21812357	1
GFRA3	GDNF family receptor alpha-3	O60609	OID20933	Neurology	5	138252380	138274621	1
GFRAL	GDNF family receptor alpha-like	Q6UXV0	OID31091	Neurology_II	6	55327469	55402493	2
GGA1	ADP-ribosylation factor-binding protein GGA1	Q9UJY5	OID20838	Neurology	22	37608725	37633564	1
GGACT	Gamma-glutamylaminecyclotransferase	Q9BVM4	OID30290	Cardiometabolic_II	13	100530164	100589528	2
GGCT	Gamma-glutamylcyclotransferase	O75223	OID30304	Cardiometabolic_II	7	30496621	30504841	2
GGH	Gamma-glutamyl hydrolase	Q92820	OID20416	Cardiometabolic	8	63014881	63039407	1
GGT1	Glutathione hydrolase 1 proenzyme	P19440	OID21075	Neurology	22	24594811	24629005	1
GGT5	Glutathione hydrolase 5 proenzyme	P36269	OID20909	Neurology	22	24219654	24245108	1
GH1	Somatotropin	P01241	OID20220	Cardiometabolic	17	63917200	63918839	1
GH2	Growth hormone variant	P01242	OID21168	Oncology	17	63880215	63881944	1
GHR	Growth hormone receptor	P10912	OID30574	Inflammation_II	5	42423439	42721878	2
GHRHR	Growth hormone-releasing hormone receptor	Q02643	OID20841	Neurology	7	30938669	30993254	1
GHRL	Appetite-regulating hormone	Q9UBU3	OID20175	Cardiometabolic	3	10285666	10292947	1
GID8	Glucose-induced degradation protein 8 homolog	Q9NWU2	OID31041	Neurology_II	20	62938147	62948475	2
GIGYF2	GRB10-interacting GYF protein 2	Q6Y7W6	OID31062	Neurology_II	2	232697299	232860605	2
GIMAP7	GTPase IMAP family member 7	Q8NHV1	OID30639	Inflammation_II	7	150514872	150521073	2
GIMAP8	GTPase IMAP family member 8	Q8ND71	OID31194	Oncology_II	7	150450630	150479393	2
GIP	Gastric inhibitory polypeptide	P09681	OID30288	Cardiometabolic_II	17	48958554	48968596	2
GIPC2	PDZ domain-containing protein GIPC2	Q8TF65	OID31153	Neurology_II	1	77979542	78138444	2
GIPC3	PDZ domain-containing protein GIPC3	Q8TF64	OID31507	Oncology_II	19	3585478	3593541	2
GIPR	Gastric inhibitory polypeptide receptor	P48546	OID30542	Inflammation_II	19	45668221	45683722	2
GIT1	ARF GTPase-activating protein GIT1	Q9Y2X7	OID30533	Inflammation_II	17	29573475	29594054	2
GJA8	Gap junction alpha-8 protein	P48165	OID31187	Oncology_II	1	147902795	147909269	2
GKN1	Gastrokine-1	Q9NS71	OID20885	Neurology	2	68974573	68980980	1
GLA	Alpha-galactosidase A	P06280	OID30594	Inflammation_II	X	101393273	101408012	2
GLB1	Beta-galactosidase	P16278	OID20949	Neurology	3	32996609	33097202	1
GLI2	Zinc finger protein GLI2	P10070	OID30429	Inflammation_II	2	120735623	120992653	2
GLIPR1	Glioma pathogenesis-related protein 1	P48060	OID31517	Oncology_II	12	75480753	75503863	2
GLO1	Lactoylglutathione lyase	Q04760	OID20107	Cardiometabolic	6	38675925	38703145	1
GLOD4	Glyoxalase domain-containing protein 4	Q9HC38	OID20710	Inflammation	17	757097	782294	1
GLP1R	Glucagon-like peptide 1 receptor	P43220	OID30809	Neurology_II	6	39048781	39091303	2
GLRX	Glutaredoxin-1	P35754	OID20195	Cardiometabolic	5	95751319	95822726	1
GLRX5	Glutaredoxin-related protein 5, mitochondrial	Q86SX6	OID30663	Inflammation_II	14	95533503	95544724	2
GLT8D2	Glycosyltransferase 8 domain-containing protein 2	Q9H1C3	OID20825	Neurology	12	103988987	104064183	1
GLYR1	Putative oxidoreductase GLYR1	Q49A26	OID31364	Oncology_II	16	4803203	4847288	2
GM2A	Ganglioside GM2 activator	P17900	OID30413	Cardiometabolic_II	5	151212150	151270440	2
GMFG	Glia maturation factor gamma	O60234	OID30340	Cardiometabolic_II	19	39328353	39342372	2
GMPR	GMP reductase 1	P36959	OID20641	Inflammation	6	16238587	16295549	1
GMPR2	GMP reductase 2	Q9P2T1	OID30623	Inflammation_II	14	24232422	24239242	2
GNAS	Neuroendocrine secretory protein 55	O95467	OID31008	Neurology_II	20	58839718	58911192	2
GNE	Bifunctional UDP-N-acetylglucosamine 2-epimerase/N-acetylmannosamine kinase	Q9Y223	OID21231	Oncology	9	36214441	36277042	1
GNGT1	Guanine nucleotide-binding protein G(T) subunit gamma-T1	P63211	OID30920	Neurology_II	7	93591573	93911265	2
GNLY	Granulysin	P22749	OID21132	Neurology	2	85685175	85698852	1
GNPDA1	Glucosamine-6-phosphate isomerase 1	P46926	OID30197	Cardiometabolic_II	5	141991749	142013041	2
GNPDA2	Glucosamine-6-phosphate isomerase 2	Q8TDQ7	OID30597	Inflammation_II	4	44682200	44726588	2
GOLGA3	Golgin subfamily A member 3	Q08378	OID31026	Neurology_II	12	132768902	132829143	2
GOLM2	Protein GOLM2	Q6P4E1	OID21044	Neurology	15	44288719	44415758	1
GOPC	Golgi-associated PDZ and coiled-coil motif-containing protein	Q9HD26	OID20551	Inflammation	6	117560269	117602542	1
GORASP2	Golgi reassembly-stacking protein 2	Q9H8Y8	OID31438	Oncology_II	2	170928464	170967130	2
GOT1	Aspartate aminotransferase, cytoplasmic	P17174	OID30417	Cardiometabolic_II	10	99396870	99430624	2
GP1BA	Platelet glycoprotein Ib alpha chain	P07359	OID20381	Cardiometabolic	17	4932277	4935023	1
GP1BB	Platelet glycoprotein Ib beta chain	P13224	OID30174	Cardiometabolic_II	22	19723539	19724771	2
GP2	Pancreatic secretory granule membrane major glycoprotein GP2	P55259	OID20090	Cardiometabolic	16	20309574	20327808	1
GP5	Platelet glycoprotein V	P40197	OID30611	Inflammation_II	3	194394821	194399266	2
GP6	Platelet glycoprotein VI	Q9HCN6	OID21091	Neurology	19	55013705	55038264	1
GPA33	Cell surface A33 antigen	Q99795	OID21376	Oncology	1	167052836	167166479	1
GPC1	Glypican-1	P35052	OID21438	Oncology	2	240435663	240468076	1
GPC5	Glypican-5	P78333	OID20944	Neurology	13	91398621	92873682	1
GPD1	Glycerol-3-phosphate dehydrogenase	P21695	OID31358	Oncology_II	12	50103982	50111313	2
GPHA2	Glycoprotein hormone alpha-2	Q96T91	OID31437	Oncology_II	11	64934471	64935893	2
GPI	Glucose-6-phosphate isomerase	P06744	OID30680	Inflammation_II	19	34359480	34402413	2
GPIHBP1	Glycosylphosphatidylinositol-anchored high density lipoprotein-binding protein 1	Q8IV16	OID31469	Oncology_II	8	143213218	143217170	2
GPKOW	G-patch domain and KOW motifs-containing protein	Q92917	OID20890	Neurology	X	49113407	49123735	1
GPNMB	Transmembrane glycoprotein NMB	Q14956	OID20173	Cardiometabolic	7	23235967	23275108	1
GPR101	Probable G-protein coupled receptor 101	Q96P66	OID30819	Neurology_II	X	137023929	137033995	2
GPR158	Probable G-protein coupled receptor 158	Q5T848	OID31013	Neurology_II	10	25174802	25602229	2
GPR15L	Protein GPR15L	Q6UWK7	OID31511	Oncology_II	10	84173801	84185294	2
GPR37	Prosaposin receptor GPR37	O15354	OID20095	Cardiometabolic	7	124743885	124765792	1
GPRC5C	G-protein coupled receptor family C group 5 member C	Q9NQ84	OID31340	Oncology_II	17	74424851	74451653	2
GRAP2	GRB2-related adapter protein 2	O75791	OID20192	Cardiometabolic	22	39901084	39973721	1
GRHPR	Glyoxylate reductase/hydroxypyruvate reductase	Q9UBQ7	OID30289	Cardiometabolic_II	9	37422666	37436990	2
GRIK2	Glutamate receptor ionotropic, kainate 2	Q13002	OID30977	Neurology_II	6	100962701	102081622	2
GRIN2B	Glutamate receptor ionotropic, NMDA 2B	Q13224	OID30802	Neurology_II	12	13437942	13982002	2
GRK5	G protein-coupled receptor kinase 5	P34947	OID20066	Cardiometabolic	10	119207571	119459745	1
GRN	Progranulin	P28799	OID21159	Neurology	17	44345246	44353106	1
GRP	Gastrin-releasing peptide	P07492	OID30264	Cardiometabolic_II	18	59220158	59230774	2
GRPEL1	GrpE protein homolog 1, mitochondrial	Q9HAV7	OID21309	Oncology	4	7058895	7068064	1
GRSF1	G-rich sequence factor 1	Q12849	OID31224	Oncology_II	4	70815783	70839897	2
GSAP	Gamma-secretase-activating protein	A4D1B5	OID21173	Oncology	7	77310751	77416349	1
GSN	Gelsolin	P06396	OID30714	Inflammation_II	9	121207794	121332843	2
GSR	Glutathione reductase, mitochondrial	P00390	OID30700	Inflammation_II	8	30678066	30727846	2
GSTA1	Glutathione S-transferase A1	P08263	OID20166	Cardiometabolic	6	52791371	52803860	1
GSTA3	Glutathione S-transferase A3	Q16772	OID21242	Oncology	6	52896639	52909698	1
GSTM4	Glutathione S-transferase Mu 4	Q03013	OID30164	Cardiometabolic_II	1	109656099	109665496	2
GSTP1	Glutathione S-transferase P	P09211	OID20876	Neurology	11	67583742	67586656	1
GSTT2B	Glutathione S-transferase theta-2B	P0CG30	OID31097	Neurology_II	22	23957414	23961195	2
GTF2IRD1	General transcription factor II-I repeat domain-containing protein 1	Q9UHL9	OID31264	Oncology_II	7	74453790	74602605	2
GTPBP2	GTP-binding protein 2	Q9BX10	OID30946	Neurology_II	6	43605316	43629264	2
GUCA2A	Guanylin	Q02747	OID21101	Neurology	1	42162690	42164745	1
GUCY2C	Heat-stable enterotoxin receptor	P25092	OID31318	Oncology_II	12	14612632	14696599	2
GUK1	Guanylate kinase	Q16774	OID30148	Cardiometabolic_II	1	228139962	228148984	2
GUSB	Beta-glucuronidase	P08236	OID20296	Cardiometabolic	7	65960684	65982215	1
GYS1	Glycogen [starch] synthase, muscle	P13807	OID20097	Cardiometabolic	19	48968130	48993310	1
GZMA	Granzyme A	P12544	OID20663	Inflammation	5	55102646	55110252	1
GZMB	Granzyme B	P10144	OID20604	Inflammation	14	24630954	24634267	1
GZMH	Granzyme H	P20718	OID20096	Cardiometabolic	14	24606480	24609699	1
H2AP	Huntingtin-interacting protein M	O75409	OID31232	Oncology_II	X	37990779	37991314	2
HADH	Hydroxyacyl-coenzyme A dehydrogenase, mitochondrial	Q16836	OID30132	Cardiometabolic_II	4	107989714	108035241	2
HAGH	Hydroxyacylglutathione hydrolase, mitochondrial	Q16775	OID21459	Oncology	16	1795620	1827157	1
HAO1	Hydroxyacid oxidase 1	Q9UJM8	OID21395	Oncology	20	7882985	7940458	1
HARS1	Histidine--tRNA ligase, cytoplasmic	P12081	OID21086	Neurology	5	140673035	140691537	1
HAVCR1	Hepatitis A virus cellular receptor 1	Q96D42	OID21422	Oncology	5	157029413	157059119	1
HAVCR2	Hepatitis A virus cellular receptor 2	Q8TDQ0	OID21137	Neurology	5	157085832	157142869	1
HBEGF	Proheparin-binding EGF-like growth factor	Q99075	OID21465	Oncology	5	140332843	140346603	1
HBQ1	Hemoglobin subunit theta-1	P09105	OID21433	Oncology	16	180459	181179	1
HBZ	Hemoglobin subunit zeta	P02008	OID30307	Cardiometabolic_II	16	142728	154503	2
HCG22	Protein PBMUCL2	E2RYF7	OID30088	Cardiometabolic_II	6	31053450	31059890	2
HCLS1	Hematopoietic lineage cell-specific protein	P14317	OID20648	Inflammation	3	121631399	121660927	1
HDAC8	Histone deacetylase 8	Q9BY41	OID30436	Inflammation_II	X	72329516	72573101	2
HDAC9	Histone deacetylase 9	Q9UKV0	OID30832	Neurology_II	7	18086949	19002416	2
HDDC2	5'-deoxynucleotidase HDDC2	Q7Z4H3	OID31447	Oncology_II	6	125219962	125302078	2
HDGF	Hepatoma-derived growth factor	P51858	OID21455	Oncology	1	156742109	156766925	1
HDGFL2	Hepatoma-derived growth factor-related protein 2	Q7Z4V5	OID31136	Neurology_II	19	4472297	4502208	2
HEBP1	Heme-binding protein 1	Q9NRV9	OID20063	Cardiometabolic	12	12974870	13000265	1
HEG1	Protein HEG homolog 1	Q9ULI3	OID30579	Inflammation_II	3	124965710	125055997	2
HEPACAM2	HEPACAM family member 2	A8MVW5	OID31151	Neurology_II	7	93188534	93226469	2
HEPH	Hephaestin	Q9BQS7	OID30337	Cardiometabolic_II	X	66162671	66268867	2
HEXIM1	Protein HEXIM1	O94992	OID20589	Inflammation	17	45148475	45152099	1
HGF	Hepatocyte growth factor	P14210	OID20656	Inflammation	7	81699010	81770438	1
HGFAC	Hepatocyte growth factor activator	Q04756	OID30718	Inflammation_II	4	3441968	3449486	2
HGS	Hepatocyte growth factor-regulated tyrosine kinase substrate	O14964	OID21175	Oncology	17	81683326	81703138	1
HHEX	Hematopoietically-expressed homeobox protein HHEX	Q03014	OID31107	Neurology_II	10	92689955	92695647	2
HIF1A	Hypoxia-inducible factor 1-alpha	Q16665	OID30425	Inflammation_II	14	61695513	61748259	2
HIP1	Huntingtin-interacting protein 1	O00291	OID30071	Cardiometabolic_II	7	75533298	75738962	2
HIP1R	Huntingtin-interacting protein 1-related protein	O75146	OID31141	Neurology_II	12	122834453	122862961	2
HJV	Hemojuvelin	Q6ZVN8	OID31006	Neurology_II	1	146017468	146036746	2
HK2	Hexokinase-2	P52789	OID20065	Cardiometabolic	2	74834127	74893359	1
HLA-A	HLA class I histocompatibility antigen, A alpha chain	P04439	OID31048	Neurology_II	6	29941260	29949572	2
HLA-DRA	HLA class II histocompatibility antigen, DR alpha chain	P01903	OID20520	Inflammation	6	32439878	32445046	1
HLA-E	HLA class I histocompatibility antigen, alpha chain E	P13747	OID20532	Inflammation	6	30489509	30494194	1
HMBS	Porphobilinogen deaminase	P08397	OID21385	Oncology	11	119084866	119093834	1
HMCN2	Hemicentin-2	Q8NDA2	OID30592	Inflammation_II	9	130265760	130434123	2
HMGCL	Hydroxymethylglutaryl-CoA lyase, mitochondrial	P35914	OID30214	Cardiometabolic_II	1	23801885	23838620	2
HMGCS1	Hydroxymethylglutaryl-CoA synthase, cytoplasmic	Q01581	OID30157	Cardiometabolic_II	5	43287470	43313512	2
HMMR	Hyaluronan mediated motility receptor	O75330	OID31175	Oncology_II	5	163460203	163491941	2
HMOX1	Heme oxygenase 1	P09601	OID20217	Cardiometabolic	22	35380361	35394214	1
HMOX2	Heme oxygenase 2	P30519	OID20887	Neurology	16	4474690	4510347	1
HNF1A	Hepatocyte nuclear factor 1-alpha	P20823	OID30919	Neurology_II	12	120978543	121002512	2
HNMT	Histamine N-methyltransferase	P50135	OID20975	Neurology	2	137964020	138016364	1
HNRNPK	Heterogeneous nuclear ribonucleoprotein K	P61978	OID20051	Cardiometabolic	9	83968083	83980616	1
HNRNPUL1	Heterogeneous nuclear ribonucleoprotein U-like protein 1	Q9BUJ2	OID31037	Neurology_II	19	41262496	41307787	2
HPCAL1	Hippocalcin-like protein 1	P37235	OID20615	Inflammation	2	10302889	10427617	1
HPGDS	Hematopoietic prostaglandin D synthase	O60760	OID21266	Oncology	4	94298535	94342876	1
HPSE	Heparanase	Q9Y251	OID30409	Cardiometabolic_II	4	83292461	83335153	2
HRAS	GTPase Hras	P01112	OID31263	Oncology_II	11	532242	537321	2
HRC	Sarcoplasmic reticulum histidine-rich calcium-binding protein	P23327	OID30211	Cardiometabolic_II	19	49151198	49155396	2
HRG	Histidine-rich glycoprotein	P04196	OID30770	Inflammation_II	3	186660216	186678234	2
HS1BP3	HCLS1-binding protein 3	Q53T59	OID30243	Cardiometabolic_II	2	20560448	20651130	2
HS3ST3B1	Heparan sulfate glucosamine 3-O-sulfotransferase 3B1	Q9Y662	OID21303	Oncology	17	14301081	14349404	1
HS6ST1	Heparan-sulfate 6-O-sulfotransferase 1	O60243	OID21441	Oncology	2	128236716	128318868	1
HS6ST2	Heparan-sulfate 6-O-sulfotransferase 2	Q96MM7	OID30481	Inflammation_II	X	132626015	132961395	2
HSBP1	Heat shock factor-binding protein 1	O75506	OID30232	Cardiometabolic_II	16	83719311	83819737	2
HSD11B1	Corticosteroid 11-beta-dehydrogenase isozyme 1	P28845	OID20575	Inflammation	1	209686178	209734949	1
HSD17B14	17-beta-hydroxysteroid dehydrogenase 14	Q9BPX1	OID31098	Neurology_II	19	48813018	48836510	2
HSD17B3	Testosterone 17-beta-dehydrogenase 3	P37058	OID30145	Cardiometabolic_II	9	96235306	96302176	2
HSDL2	Hydroxysteroid dehydrogenase-like protein 2	Q6YN16	OID30256	Cardiometabolic_II	9	112380080	112472405	2
HSP90B1	Endoplasmin	P14625	OID20829	Neurology	12	103930107	103953931	1
HSPA1A	Heat shock 70 kDa protein 1A	P0DMV8	OID20718	Inflammation	6	31815543	31817946	1
HSPA2	Heat shock-related 70 kDa protein 2	P54652	OID31424	Oncology_II	14	64535905	64546173	2
HSPB1	Heat shock protein beta-1	P04792	OID20230	Cardiometabolic	7	76302673	76304295	1
HSPB6	Heat shock protein beta-6	O14558	OID21408	Oncology	19	35754566	35758079	1
HSPG2	Basement membrane-specific heparan sulfate proteoglycan core protein	P98160	OID20383	Cardiometabolic	1	21822244	21937310	1
HTR1A	5-hydroxytryptamine receptor 1A	P08908	OID30824	Neurology_II	5	63957874	63962507	2
HTR1B	5-hydroxytryptamine receptor 1B	P28222	OID30866	Neurology_II	6	77460924	77463491	2
HTRA2	Serine protease HTRA2, mitochondrial	O43464	OID21471	Oncology	2	74529725	74533332	1
HYAL1	Hyaluronidase-1	Q12794	OID20357	Cardiometabolic	3	50299890	50312381	1
HYOU1	Hypoxia up-regulated protein 1	Q9Y4L1	OID20300	Cardiometabolic	11	119044188	119057227	1
ICA1	Islet cell autoantigen 1	Q05084	OID20484	Inflammation	7	8113184	8262687	1
ICAM1	Intercellular adhesion molecule 1	P05362	OID20411	Cardiometabolic	19	10271093	10286615	1
ICAM2	Intercellular adhesion molecule 2	P13598	OID20248	Cardiometabolic	17	64002594	64020634	1
ICAM3	Intercellular adhesion molecule 3	P32942	OID20277	Cardiometabolic	19	10333776	10339661	1
ICAM4	Intercellular adhesion molecule 4	Q14773	OID20578	Inflammation	19	10286955	10288522	1
ICAM5	Intercellular adhesion molecule 5	Q9UMF0	OID20145	Cardiometabolic	19	10289952	10296778	1
ICOSLG	ICOS ligand	O75144	OID21351	Oncology	21	44217014	44240966	1
ID4	DNA-binding protein inhibitor ID-4	P47928	OID31284	Oncology_II	6	19837370	19842197	2
IDI2	Isopentenyl-diphosphate delta-isomerase 2	Q9BXS1	OID20823	Neurology	10	1018910	1025859	1
IDO1	Indoleamine 2,3-dioxygenase 1	P14902	OID30230	Cardiometabolic_II, Inflammation_II, Neurology_II, Oncology_II	8	39902275	39928790	2
IDS	Iduronate 2-sulfatase	P22304	OID20619	Inflammation	X	149476988	149521096	1
IDUA	Alpha-L-iduronidase	P35475	OID21468	Oncology	4	986997	1004564	1
IFI30	Gamma-interferon-inducible lysosomal thiol reductase	P13284	OID31505	Oncology_II	19	18173162	18178117	2
IFIT1	Interferon-induced protein with tetratricopeptide repeats 1	P09914	OID31310	Oncology_II	10	89392546	89406487	2
IFIT3	Interferon-induced protein with tetratricopeptide repeats 3	O14879	OID31283	Oncology_II	10	89327307	89377473	2
IFNAR1	Interferon alpha/beta receptor 1	P17181	OID31491	Oncology_II	21	33324387	33359864	2
IFNG	Interferon gamma	P01579	OID20495	Inflammation	12	68154768	68159740	1
IFNGR1	Interferon gamma receptor 1	P15260	OID20678	Inflammation	6	137197485	137219449	1
IFNGR2	Interferon gamma receptor 2	P38484	OID20941	Neurology	21	33403413	33479348	1
IFNL1	Interferon lambda-1	Q8IU54	OID20795	Neurology	19	39296407	39298673	1
IFNL2	Interferon lambda-2	Q8IZJ0	OID30791	Neurology_II	19	39268396	39270188	2
IFNLR1	Interferon lambda receptor 1	Q8IU57	OID20506	Inflammation	1	24154168	24187959	1
IFNW1	Interferon omega-1	P05000	OID30129	Cardiometabolic_II	9	21140632	21141832	2
IFT20	Intraflagellar transport protein 20 homolog	Q8IY31	OID30962	Neurology_II	17	28328325	28335489	2
IGBP1	Immunoglobulin-binding protein 1	P78318	OID31059	Neurology_II	X	70133447	70166324	2
IGDCC3	Immunoglobulin superfamily DCC subclass member 3	Q8IVU1	OID30862	Neurology_II	15	65327127	65378002	2
IGDCC4	Immunoglobulin superfamily DCC subclass member 4	Q8TDY8	OID30402	Cardiometabolic_II	15	65381484	65422947	2
IGF1R	Insulin-like growth factor 1 receptor	P08069	OID21274	Oncology	15	98648539	98964530	1
IGF2BP3	Insulin-like growth factor 2 mRNA-binding protein 3	O00425	OID30112	Cardiometabolic_II	7	23310209	23470491	2
IGF2R	Cation-independent mannose-6-phosphate receptor	P11717	OID21146	Neurology	6	159969082	160113507	1
IGFBP1	Insulin-like growth factor-binding protein 1	P08833	OID20246	Cardiometabolic	7	45888360	45893660	1
IGFBP2	Insulin-like growth factor-binding protein 2	P18065	OID20325	Cardiometabolic	2	216632828	216664436	1
IGFBP3	Insulin-like growth factor-binding protein 3	P17936	OID20398	Cardiometabolic	7	45912245	45921874	1
IGFBP4	Insulin-like growth factor-binding protein 4	P22692	OID21158	Neurology	17	40443450	40457725	1
IGFBP6	Insulin-like growth factor-binding protein 6	P24592	OID20413	Cardiometabolic	12	53097436	53102345	1
IGFBP7	Insulin-like growth factor-binding protein 7	Q16270	OID20236	Cardiometabolic	4	57030773	57110385	1
IGFBPL1	Insulin-like growth factor-binding protein-like 1	Q8WX77	OID20155	Cardiometabolic	9	38406528	38424454	1
IGFL4	Insulin growth factor-like family member 4	Q6B9Z1	OID30500	Inflammation_II	19	46039182	46077118	2
IGHMBP2	DNA-binding protein SMUBP-2	P38935	OID30123	Cardiometabolic_II	11	68903863	68940602	2
IGLC2	Immunoglobulin lambda constant 2	P0DOY2	OID30740	Inflammation_II	22	22900976	22901437	2
IGLON5	IgLON family member 5	A6NGN9	OID31169	Oncology_II	19	51311644	51330891	2
IGSF21	Immunoglobulin superfamily member 21	Q96ID5	OID30210	Cardiometabolic_II	1	18107798	18378483	2
IGSF3	Immunoglobulin superfamily member 3	O75054	OID21312	Oncology	1	116574399	116667755	1
IGSF8	Immunoglobulin superfamily member 8	Q969P0	OID20167	Cardiometabolic	1	160091340	160098943	1
IGSF9	Protein turtle homolog A	Q9P2J2	OID30330	Cardiometabolic_II	1	159927039	159945613	2
IKBKG	NF-kappa-B essential modulator	Q9Y6K9	OID20544	Inflammation	X	154541199	154565046	1
IKZF2	Zinc finger protein Helios	Q9UKS7	OID21213	Oncology	2	212999691	213152427	1
IL10	Interleukin-10	P22301	OID20431	Inflammation	1	206767602	206774541	1
IL10RA	Interleukin-10 receptor subunit alpha	Q13651	OID20420	Inflammation	11	117986370	118003037	1
IL10RB	Interleukin-10 receptor subunit beta	Q08334	OID20696	Inflammation	21	33266367	33310187	1
IL11	Interleukin-11	P20809	OID20455	Inflammation	19	55364382	55370463	1
IL12A_IL12B	Interleukin-12A	P29459_P29460	OID21327	Oncology	3	159988835	159996019	1
IL12A_IL12B	Interleukin-12B	P29459_P29460	OID21327	Oncology	5	159314780	159330487	1
IL12B	Interleukin-12 subunit beta	P29460	OID20666	Inflammation	5	159314780	159330487	1
IL12RB1	Interleukin-12 receptor subunit beta-1	P42701	OID20486	Inflammation	19	18058995	18098944	1
IL12RB2	Interleukin-12 receptor subunit beta-2	Q99665	OID30422	Inflammation_II	1	67307364	67398724	2
IL13	Interleukin-13	P35225	OID20430	Inflammation	5	132656263	132661110	1
IL13RA1	Interleukin-13 receptor subunit alpha-1	P78552	OID21504	Oncology	X	118727133	118794535	1
IL13RA2	Interleukin-13 receptor subunit alpha-2	Q14627	OID30841	Neurology_II	X	115003975	115019977	2
IL15	Interleukin-15	P40933	OID20562	Inflammation	4	141636583	141733987	1
IL15RA	Interleukin-15 receptor subunit alpha	Q13261	OID20498	Inflammation	10	5943639	5978187	1
IL16	Pro-interleukin-16	Q14005	OID20633	Inflammation	15	81159575	81314058	1
IL17A	Interleukin-17A	Q16552	OID20469	Inflammation	6	52186375	52190638	1
IL17C	Interleukin-17C	Q9P0M4	OID20477	Inflammation	16	88638572	88640468	1
IL17D	Interleukin-17D	Q8TAD2	OID20481	Inflammation	13	20702127	20723098	1
IL17F	Interleukin-17F	Q96PD4	OID20456	Inflammation	6	52236681	52244500	1
IL17RA	Interleukin-17 receptor A	Q96F46	OID21089	Neurology	22	17084954	17115694	1
IL17RB	Interleukin-17 receptor B	Q9NRM6	OID20585	Inflammation	3	53846568	53865794	1
IL18	Interleukin-18	Q14116	OID20694	Inflammation	11	112143253	112164096	1
IL18BP	Interleukin-18-binding protein	O95998	OID20348	Cardiometabolic	11	71998613	72005715	1
IL18R1	Interleukin-18 receptor 1	Q13478	OID20652	Inflammation	2	102311529	102398777	1
IL18RAP	Interleukin-18 receptor accessory protein	O95256	OID20900	Neurology	2	102418689	102452565	1
IL19	Interleukin-19	Q9UHD0	OID20158	Cardiometabolic	1	206770764	206842981	1
IL1A	Interleukin-1 alpha	P01583	OID20488	Inflammation	2	112773925	112784493	1
IL1B	Interleukin-1 beta	P01584	OID20427	Inflammation	2	112829751	112836816	1
IL1R1	Interleukin-1 receptor type 1	P14778	OID21116	Neurology	2	102064544	102179874	1
IL1R2	Interleukin-1 receptor type 2	P27930	OID20757	Inflammation	2	101991960	102028544	1
IL1RAP	Interleukin-1 receptor accessory protein	Q9NPH3	OID21126	Neurology	3	190514051	190659750	1
IL1RL1	Interleukin-1 receptor-like 1	Q01638	OID20250	Cardiometabolic	2	102311502	102352037	1
IL1RL2	Interleukin-1 receptor-like 2	Q9HB29	OID20487	Inflammation	2	102187006	102240002	1
IL1RN	Interleukin-1 receptor antagonist protein	P18510	OID20700	Inflammation	2	113107214	113134016	1
IL2	Interleukin-2	P60568	OID20419	Inflammation	4	122451470	122456725	1
IL20	Interleukin-20	Q9NYY1	OID20453	Inflammation	1	206865623	206869223	1
IL20RA	Interleukin-20 receptor subunit alpha	Q9UHF4	OID20422	Inflammation	6	136999971	137045180	1
IL20RB	Interleukin-20 receptor subunit beta	Q6UXL0	OID30461	Inflammation_II	3	136946230	137011085	2
IL21R	Interleukin-21 receptor	Q9HBE5	OID30441	Inflammation_II	16	27402174	27452042	2
IL22	Interleukin-22	Q9GZX6	OID31407	Oncology_II	12	68248242	68253604	2
IL22RA1	Interleukin-22 receptor subunit alpha-1	Q8N6P7	OID20449	Inflammation	1	24119771	24143140	1
IL24	Interleukin-24	Q13007	OID20440	Inflammation	1	206897443	206904139	1
IL25	Interleukin-25	Q9H293	OID31243	Oncology_II	14	23372809	23376403	2
IL2RA	Interleukin-2 receptor subunit alpha	P01589	OID20267	Cardiometabolic	10	6010689	6062370	1
IL2RB	Interleukin-2 receptor subunit beta	P14784	OID20450	Inflammation	22	37125843	37175054	1
IL2RG	Cytokine receptor common subunit gamma	P31785	OID31361	Oncology_II	X	71107404	71112108	2
IL3	Interleukin-3	P08700	OID31229	Oncology_II	5	132060655	132063204	2
IL31	Interleukin-31	Q6EBC2	OID30487	Inflammation_II	12	122172029	122174221	2
IL31RA	Interleukin-31 receptor subunit alpha	Q8NI17	OID30475	Inflammation_II	5	55851357	55922854	2
IL32	Interleukin-32	P24001	OID20605	Inflammation	16	3065297	3082192	1
IL33	Interleukin-33	O95760	OID20428	Inflammation	9	6215786	6257983	1
IL34	Interleukin-34	Q6ZMJ4	OID20809	Neurology	16	70579895	70660682	1
IL36A	Interleukin-36 alpha	Q9UHA7	OID30472	Inflammation_II	2	113005459	113008044	2
IL36G	Interleukin-36 gamma	Q9NZH8	OID30551	Inflammation_II	2	112973203	112985658	2
IL3RA	Interleukin-3 receptor subunit alpha	P26951	OID20461	Inflammation	X	1336616	1382689	1
IL4	Interleukin-4	P05112	OID20426	Inflammation	5	132673986	132682678	1
IL4R	Interleukin-4 receptor subunit alpha	P24394	OID20576	Inflammation	16	27313668	27364778	1
IL5	Interleukin-5	P05113	OID20472	Inflammation	5	132541445	132556838	1
IL5RA	Interleukin-5 receptor subunit alpha	Q01344	OID20601	Inflammation	3	3066324	3126613	1
IL6	Interleukin-6	P05231	OID20101	Cardiometabolic, Inflammation, Neurology, Oncology	7	22725884	22732002	1
IL6R	Interleukin-6 receptor subunit alpha	P08887	OID20385	Cardiometabolic	1	154405193	154469450	1
IL6ST	Interleukin-6 receptor subunit beta	P40189	OID20147	Cardiometabolic	5	55935095	55995022	1
IL7	Interleukin-7	P13232	OID20535	Inflammation	8	78675743	78805523	1
IL7R	Interleukin-7 receptor subunit alpha	P16871	OID21136	Neurology	5	35852695	35879603	1
IL9	Interleukin-9	P15248	OID31298	Oncology_II	5	135892246	135895841	2
ILKAP	Integrin-linked kinase-associated serine/threonine phosphatase 2C	Q9H0C8	OID20855	Neurology	2	238170402	238203708	1
IMMT	MICOS complex subunit MIC60	Q16891	OID31397	Oncology_II	2	86143932	86195472	2
IMPA1	Inositol monophosphatase 1	P29218	OID20907	Neurology	8	81656914	81686331	1
IMPACT	Protein IMPACT	Q9P2X3	OID31112	Neurology_II	18	24426634	24453531	2
IMPG1	Interphotoreceptor matrix proteoglycan 1	Q17R60	OID30814	Neurology_II	6	75921114	76072678	2
ING1	Inhibitor of growth protein 1	Q9UK53	OID20853	Neurology	13	110712736	110723339	1
INHBB	Inhibin beta B chain	P09529	OID30625	Inflammation_II	2	120346136	120351803	2
INHBC	Inhibin beta C chain	P55103	OID21093	Neurology	12	57434784	57452062	1
INPP1	Inositol polyphosphate 1-phosphatase	P49441	OID21345	Oncology	2	190343570	190371665	1
INPP5D	Phosphatidylinositol 3,4,5-trisphosphate 5-phosphatase 1	Q92835	OID30259	Cardiometabolic_II	2	233059967	233207903	2
INPP5J	Phosphatidylinositol 4,5-bisphosphate 5-phosphatase A	Q15735	OID30975	Neurology_II	22	31122731	31134697	2
INPPL1	Phosphatidylinositol 3,4,5-trisphosphate 5-phosphatase 2	O15357	OID21314	Oncology	11	72223701	72239147	1
INSL3	Insulin-like 3	P51460	OID31129	Neurology_II	19	17816512	17821574	2
INSL4	Early placenta insulin-like peptide	Q14641	OID31370	Oncology_II	9	5231419	5235304	2
INSL5	Insulin-like peptide INSL5	Q9Y5Q6	OID31448	Oncology_II	1	66797740	66801276	2
INSR	Insulin receptor	P06213	OID30566	Inflammation_II	19	7112255	7294414	2
IPCEF1	Interactor protein for cytohesin exchange factors 1	Q8WWN9	OID20977	Neurology	6	154154496	154356803	1
IQGAP2	Ras GTPase-activating-like protein IQGAP2	Q13576	OID21361	Oncology	5	76403285	76708132	1
IRAG2	Inositol 1,4,5-triphosphate receptor associated 2	Q12912	OID20085	Cardiometabolic	12	25004342	25108335	1
IRAK1	Interleukin-1 receptor-associated kinase 1	P51617	OID20485	Inflammation	X	154010506	154019902	1
IRAK4	Interleukin-1 receptor-associated kinase 4	Q9NWZ3	OID20577	Inflammation	12	43758944	43789543	1
ISLR2	Immunoglobulin superfamily containing leucine-rich repeat protein 2	Q6UXK2	OID20889	Neurology	15	74100311	74138540	1
ISM1	Isthmin-1	B1AKI9	OID20538	Inflammation	20	13221274	13300651	1
ISM2	Isthmin-2	Q6H9L7	OID30365	Cardiometabolic_II	14	77474394	77498816	2
IST1	IST1 homolog	P53990	OID31497	Oncology_II	16	71845996	71931199	2
ITGA11	Integrin alpha-11	Q9UKX5	OID20581	Inflammation	15	68296532	68432163	1
ITGA2	Integrin alpha-2	P17301	OID30570	Inflammation_II	5	52989340	53094779	2
ITGA5	Integrin alpha-5	P08648	OID21139	Neurology	12	54395261	54419266	1
ITGA6	Integrin alpha-6	P23229	OID20528	Inflammation	2	172427354	172506459	1
ITGAL	Integrin alpha-L	P20701	OID30537	Inflammation_II	16	30472658	30523567	2
ITGAM	Integrin alpha-M	P11215	OID21071	Neurology	16	31259967	31332892	1
ITGAV	Integrin alpha-V	P06756	OID21416	Oncology	2	186590056	186680901	1
ITGAX	Integrin alpha-X	P20702	OID31325	Oncology_II	16	31355134	31382999	2
ITGB1	Integrin beta-1	P05556	OID20376	Cardiometabolic	10	32887273	33005792	1
ITGB1BP1	Integrin beta-1-binding protein 1	O14713	OID21268	Oncology	2	9403475	9423528	1
ITGB1BP2	Integrin beta-1-binding protein 2	Q9UKP3	OID20112	Cardiometabolic	X	71301750	71305371	1
ITGB2	Integrin beta-2	P05107	OID20315	Cardiometabolic	21	44885953	44931989	1
ITGB5	Integrin beta-5	P18084	OID21522	Oncology	3	124761948	124901418	1
ITGB6	Integrin beta-6	P18564	OID20493	Inflammation	2	160099667	160200313	1
ITGB7	Integrin beta-7	P26010	OID21393	Oncology	12	53191323	53207282	1
ITGBL1	Integrin beta-like protein 1	O95965	OID30408	Cardiometabolic_II	13	101452593	101720856	2
ITIH1	Inter-alpha-trypsin inhibitor heavy chain H1	P19827	OID30722	Inflammation_II	3	52777595	52792068	2
ITIH3	Inter-alpha-trypsin inhibitor heavy chain H3	Q06033	OID20352	Cardiometabolic	3	52794768	52809009	1
ITIH4	Inter-alpha-trypsin inhibitor heavy chain H4	Q14624	OID30762	Inflammation_II	3	52812962	52830688	2
ITIH5	Inter-alpha-trypsin inhibitor heavy chain H5	Q86UX2	OID31430	Oncology_II	10	7559270	7666998	2
ITM2A	Integral membrane protein 2A	O43736	OID20504	Inflammation	X	79360384	79367667	1
ITPA	Inosine triphosphate pyrophosphatase	Q9BY32	OID30082	Cardiometabolic_II	20	3208868	3223870	2
ITPR1	Inositol 1,4,5-trisphosphate receptor type 1	Q14643	OID30216	Cardiometabolic_II	3	4493345	4847506	2
ITPRIP	Inositol 1,4,5-trisphosphate receptor-interacting protein	Q8IWB1	OID30860	Neurology_II	10	104309698	104338465	2
IVD	Isovaleryl-CoA dehydrogenase, mitochondrial	P26440	OID20833	Neurology	15	40405485	40435947	1
IZUMO1	Izumo sperm-egg fusion protein 1	Q8IYV9	OID31159	Oncology_II	19	48740852	48746909	2
JAM2	Junctional adhesion molecule B	P57087	OID21064	Neurology	21	25639258	25717562	1
JAM3	Junctional adhesion molecule C	Q9BX67	OID30586	Inflammation_II	11	134069071	134152001	2
JCHAIN	Immunoglobulin J chain	P01591	OID20494	Inflammation	4	70655541	70681817	1
JMJD1C	Probable JmjC domain-containing histone demethylation protein 2C	Q15652	OID31172	Oncology_II	10	63167221	63521850	2
JPT2	Jupiter microtubule associated homolog 2	Q9H910	OID31520	Oncology_II	16	1678256	1702280	2
JUN	Transcription factor AP-1	P05412	OID20424	Inflammation	1	58776845	58784048	1
KAZALD1	Kazal-type serine protease inhibitor domain-containing protein 1	Q96I82	OID21339	Oncology	10	101061989	101068131	1
KAZN	Kazrin	Q674X7	OID31481	Oncology_II	1	13892792	15118043	2
KCNC4	Potassium voltage-gated channel subfamily C member 4	Q03721	OID30813	Neurology_II	1	110210314	110283100	2
KCNH2	Potassium voltage-gated channel subfamily H member 2	Q12809	OID30899	Neurology_II	7	150944961	150978321	2
KCNIP4	Kv channel-interacting protein 4	Q6PIL6	OID20813	Neurology	4	20728606	21948772	1
KCTD5	BTB/POZ domain-containing protein KCTD5	Q9NXV2	OID31148	Neurology_II	16	2682523	2709030	2
KDM3A	Lysine-specific demethylase 3A	Q9Y4C1	OID30426	Inflammation_II	2	86440647	86492716	2
KDR	Vascular endothelial growth factor receptor 2	P35968	OID21497	Oncology	4	55078481	55125595	1
KEL	Kell blood group glycoprotein	P23276	OID20881	Neurology	7	142941114	142962363	1
KHDC3L	KH domain-containing protein 3	Q587J8	OID31245	Oncology_II	6	73362658	73364171	2
KHK	Ketohexokinase	P50053	OID30241	Cardiometabolic_II	2	27086747	27100762	2
KIAA0319	Dyslexia-associated protein KIAA0319	Q5VV43	OID31094	Neurology_II	6	24544104	24646191	2
KIAA1549	UPF0606 protein KIAA1549	Q9HCM3	OID31307	Oncology_II	7	138831381	138981389	2
KIAA1549L	UPF0606 protein KIAA1549L	Q6ZVL6	OID31312	Oncology_II	11	33376108	33674102	2
KIAA2013	Uncharacterized protein KIAA2013	Q8IYS2	OID31392	Oncology_II	1	11919591	11926428	2
KIF1C	Kinesin-like protein KIF1C	O43896	OID30163	Cardiometabolic_II	17	4997950	5028401	2
KIF20B	Kinesin-like protein KIF20B	Q96Q89	OID30816	Neurology_II	10	89701590	89774939	2
KIF22	Kinesin-like protein KIF22	Q14807	OID30175	Cardiometabolic_II	16	29790727	29805385	2
KIFBP	KIF-binding protein	Q96EK5	OID21320	Oncology	10	68988803	69043544	1
KIR2DL2	Killer cell immunoglobulin-like receptor 2DL2	P43627	OID31431	Oncology_II	19	54754693	54769187	2
KIR2DL3	Killer cell immunoglobulin-like receptor 2DL3	P43628	OID21196	Oncology	19	54738513	54753052	1
KIR2DS4	Killer cell immunoglobulin-like receptor 2DS4	P43632	OID31432	Oncology_II	19	54832676	54848569	2
KIR3DL1	Killer cell immunoglobulin-like receptor 3DL1	P43629	OID21185	Oncology	19	54816468	54830778	1
KIR3DL2	Killer cell immunoglobulin-like receptor 3DL2	P43630	OID31191	Oncology_II	19	54850443	54867207	2
KIRREL1	Kin of IRRE-like protein 1	Q96J84	OID30806	Neurology_II	1	157993273	158100262	2
KIRREL2	Kin of IRRE-like protein 2	Q6UWL6	OID20873	Neurology	19	35855861	35867136	1
KIT	Mast/stem cell growth factor receptor Kit	P10721	OID20370	Cardiometabolic	4	54657267	54740783	1
KITLG	Kit ligand	P21583	OID20196	Cardiometabolic	12	88492793	88580851	1
KLB	Beta-klotho	Q86Z14	OID20888	Neurology	4	39406930	39451533	1
KLF4	Krueppel-like factor 4	O43474	OID30808	Neurology_II	9	107484852	107490482	2
KLHL41	Kelch-like protein 41	O60662	OID30986	Neurology_II	2	169509702	169526258	2
KLK1	Kallikrein-1	P06870	OID21499	Oncology	19	50819146	50823787	1
KLK10	Kallikrein-10	O43240	OID21523	Oncology	19	51012739	51020175	1
KLK11	Kallikrein-11	Q9UBX7	OID21518	Oncology	19	51022216	51028039	1
KLK12	Kallikrein-12	Q9UKR0	OID21201	Oncology	19	51029092	51035230	1
KLK13	Kallikrein-13	Q9UKR3	OID21291	Oncology	19	51055626	51065114	1
KLK14	Kallikrein-14	Q9P0G3	OID21407	Oncology	19	51077495	51084245	1
KLK15	Kallikrein-15	Q9H2R5	OID31427	Oncology_II	19	50825289	50837213	2
KLK3	Prostate-specific antigen	P07288	OID30364	Cardiometabolic_II	19	50854915	50860764	2
KLK4	Kallikrein-4	Q9Y5K2	OID21391	Oncology	19	50906351	50911395	1
KLK6	Kallikrein-6	Q92876	OID21526	Oncology	19	50958631	50969673	1
KLK7	Kallikrein-7	P49862	OID30652	Inflammation_II	19	50976468	50984099	2
KLK8	Kallikrein-8	O60259	OID21517	Oncology	19	50996007	51002711	1
KLKB1	Plasma kallikrein	P03952	OID30760	Inflammation_II	4	186226438	186258471	2
KLRB1	Killer cell lectin-like receptor subfamily B member 1	Q12918	OID20629	Inflammation	12	9594551	9607916	1
KLRC1	NKG2-A/NKG2-B type II integral membrane protein	P26715	OID30855	Neurology_II	12	10442264	10454685	2
KLRD1	Natural killer cells antigen CD94	Q13241	OID20632	Inflammation	12	10226058	10329608	1
KLRF1	Killer cell lectin-like receptor subfamily F member 1	Q9NZS2	OID30464	Inflammation_II	12	9827481	9845007	2
KLRK1	NKG2-D type II integral membrane protein	P26718	OID31082	Neurology_II	12	10372353	10391874	2
KRT14	Keratin, type I cytoskeletal 14	P02533	OID20800	Neurology	17	41582279	41586895	1
KRT17	Keratin, type I cytoskeletal 17	Q04695	OID30092	Cardiometabolic_II	17	41619442	41624842	2
KRT18	Keratin, type I cytoskeletal 18	P05783	OID21296	Oncology	12	52948871	52952906	1
KRT19	Keratin, type I cytoskeletal 19	P08727	OID20596	Inflammation	17	41523617	41528308	1
KRT5	Keratin, type II cytoskeletal 5	P13647	OID20860	Neurology	12	52514575	52520530	1
KRT6C	Keratin, type II cytoskeletal 6C	P48668	OID30169	Cardiometabolic_II	12	52468516	52473805	2
KRT8	Keratin, type II cytoskeletal 8	P05787	OID30865	Neurology_II	12	52897187	52949954	2
KYAT1	Kynurenine--oxoglutarate transaminase 1	Q16773	OID20232	Cardiometabolic	9	128832942	128882494	1
KYNU	Kynureninase	Q16719	OID20669	Inflammation	2	142877657	143055833	1
L1CAM	Neural cell adhesion molecule L1	P32004	OID21484	Oncology	X	153861514	153886173	1
L3HYPDH	Trans-3-hydroxy-L-proline dehydratase	Q96EM0	OID30314	Cardiometabolic_II	14	59460363	59484408	2
LACRT	Extracellular glycoprotein lacritin	Q9GZZ8	OID31367	Oncology_II	12	54630811	54634895	2
LACTB2	Endoribonuclease LACTB2	Q53H82	OID20150	Cardiometabolic	8	70635318	70669185	1
LAG3	Lymphocyte activation gene 3 protein	P18627	OID21315	Oncology	12	6772512	6778455	1
LAIR1	Leukocyte-associated immunoglobulin-like receptor 1	Q6GTX8	OID20737	Inflammation	19	54351384	54370558	1
LAIR2	Leukocyte-associated immunoglobulin-like receptor 2	Q6ISS4	OID20965	Neurology	19	54497879	54510687	1
LAMA1	Laminin subunit alpha-1	P25391	OID30057	Cardiometabolic_II	18	6941742	7117797	2
LAMA4	Laminin subunit alpha-4	Q16363	OID20769	Inflammation	6	112107931	112254939	1
LAMB1	Laminin subunit beta-1	P07942	OID30280	Cardiometabolic_II	7	107923799	108003213	2
LAMP1	Lysosome-associated membrane glycoprotein 1	P11279	OID30416	Cardiometabolic_II	13	113297239	113323672	2
LAMP2	Lysosome-associated membrane glycoprotein 2	P13473	OID21035	Neurology	X	120426148	120469365	1
LAMP3	Lysosome-associated membrane glycoprotein 3	Q9UQV4	OID20638	Inflammation	3	183122215	183163839	1
LAMTOR5	Ragulator complex protein LAMTOR5	O43504	OID31396	Oncology_II	1	110401249	110407942	2
LAP3	Cytosol aminopeptidase	P28838	OID20436	Inflammation	4	17577198	17607972	1
LARP1	La-related protein 1	Q6PKG0	OID31372	Oncology_II	5	154682986	154817605	2
LAT	Linker for activation of T-cells family member 1	O43561	OID20640	Inflammation	16	28984826	28990784	1
LAT2	Linker for activation of T-cells family member 2	Q9GZY6	OID21292	Oncology	7	74199652	74229834	1
LATS1	Serine/threonine-protein kinase LATS1	O95835	OID30523	Inflammation_II	6	149658153	149718105	2
LAYN	Layilin	Q6UX15	OID20970	Neurology	11	111540280	111561745	1
LBP	Lipopolysaccharide-binding protein	P18428	OID20355	Cardiometabolic	20	38346482	38377013	1
LBR	Delta(14)-sterol reductase LBR	Q14739	OID21034	Neurology	1	225401502	225428925	1
LCAT	Phosphatidylcholine-sterol acyltransferase	P04180	OID30677	Inflammation_II	16	67939750	67944131	2
LCN15	Lipocalin-15	Q6UWW0	OID31032	Neurology_II	9	136759634	136766255	2
LCN2	Neutrophil gelatinase-associated lipocalin	P80188	OID20392	Cardiometabolic	9	128149071	128153453	1
LCP1	Plastin-2	P13796	OID30367	Cardiometabolic_II	13	46125920	46211871	2
LDLR	Low-density lipoprotein receptor	P01130	OID20240	Cardiometabolic	19	11089462	11133820	1
LDLRAP1	Low density lipoprotein receptor adapter protein 1	Q5SW96	OID31068	Neurology_II	1	25543606	25568886	2
LECT2	Leukocyte cell-derived chemotaxin-2	O14960	OID30320	Cardiometabolic_II	5	135922279	135954983	2
LEFTY2	Left-right determination factor 2	O00292	OID21454	Oncology	1	225936598	225941383	1
LEG1	Protein LEG1 homolog	Q6P5S2	OID30608	Inflammation_II	6	127519455	127591820	2
LELP1	Late cornified envelope-like proline-rich protein 1	Q5T871	OID30845	Neurology_II	1	153203430	153205120	2
LEO1	RNA polymerase-associated protein LEO1	Q8WVC0	OID30991	Neurology_II	15	51938025	51971778	2
LEP	Leptin	P41159	OID20187	Cardiometabolic	7	128241278	128257629	1
LEPR	Leptin receptor	P48357	OID20128	Cardiometabolic	1	65420652	65641559	1
LETM1	Mitochondrial proton/calcium exchanger protein	O95202	OID31018	Neurology_II	4	1811479	1856156	2
LGALS1	Galectin-1	P09382	OID20154	Cardiometabolic	22	37675636	37679802	1
LGALS3	Galectin-3	P17931	OID20284	Cardiometabolic	14	55124110	55145423	1
LGALS3BP	Galectin-3-binding protein	Q08380	OID30765	Inflammation_II	17	78971238	78979947	2
LGALS4	Galectin-4	P56470	OID20748	Inflammation	19	38801671	38812945	1
LGALS7_LGALS7B	Galectin-7B	P47929	OID21406	Oncology	19	38789200	38791754	1
LGALS7_LGALS7B	Galectin-7	P47929	OID21406	Oncology	19	38770968	38773517	1
LGALS8	Galectin-8	O00214	OID21041	Neurology	1	236518000	236552981	1
LGALS9	Galectin-9	O00182	OID20781	Inflammation	17	27629798	27649560	1
LGMN	Legumain	Q99538	OID20773	Inflammation	14	92703807	92748679	1
LHB	Lutropin subunit beta	P01229	OID21248	Oncology	19	49015980	49017091	1
LHPP	Phospholysine phosphohistidine inorganic pyrophosphate phosphatase	Q9H008	OID20749	Inflammation	10	124461823	124617888	1
LIF	Leukemia inhibitory factor	P15018	OID20824	Neurology	22	30240453	30246759	1
LIFR	Leukemia inhibitory factor receptor	P42702	OID20606	Inflammation	5	38474668	38608354	1
LILRA2	Leukocyte immunoglobulin-like receptor subfamily A member 2	Q8N149	OID21152	Neurology	19	54572920	54590287	1
LILRA3	Leukocyte immunoglobulin-like receptor subfamily A member 3	Q8N6C8	OID30376	Cardiometabolic_II	19	54294163	54306461	2
LILRA4	Leukocyte immunoglobulin-like receptor subfamily A member 4	P59901	OID30162	Cardiometabolic_II	19	54333185	54339162	2
LILRA5	Leukocyte immunoglobulin-like receptor subfamily A member 5	A6NI73	OID20209	Cardiometabolic	19	54307070	54313166	1
LILRA6	Leukocyte immunoglobulin-like receptor subfamily A member 6	Q6PI73	OID30346	Cardiometabolic_II	19	54236592	54242791	2
LILRB1	Leukocyte immunoglobulin-like receptor subfamily B member 1	Q8NHL6	OID20323	Cardiometabolic	19	54616322	54638022	1
LILRB2	Leukocyte immunoglobulin-like receptor subfamily B member 2	Q8N423	OID20301	Cardiometabolic	19	54273812	54281184	1
LILRB4	Leukocyte immunoglobulin-like receptor subfamily B member 4	Q8NHJ6	OID20429	Inflammation	19	54643889	54670359	1
LILRB5	Leukocyte immunoglobulin-like receptor subfamily B member 5	O75023	OID20324	Cardiometabolic	19	54249421	54257301	1
LIPF	Gastric triacylglycerol lipase	P07098	OID30266	Cardiometabolic_II	10	88664441	88678814	2
LMNB1	Lamin-B1	P20700	OID31501	Oncology_II	5	126776623	126837020	2
LMNB2	Lamin-B2	Q03252	OID31109	Neurology_II	19	2427638	2456959	2
LMOD1	Leiomodin-1	P29536	OID30212	Cardiometabolic_II, Inflammation_II, Neurology_II, Oncology_II	1	201896456	201946588	2
LMOD2	Leiomodin-2	Q6P5Q4	OID30864	Neurology_II	7	123655866	123664290	2
LONP1	Lon protease homolog, mitochondrial	P36776	OID30219	Cardiometabolic_II	19	5691834	5720572	2
LPA	Apolipoprotein(a)	P08519	OID30747	Inflammation_II	6	160531482	160664275	2
LPCAT2	Lysophosphatidylcholine acyltransferase 2	Q7L5N7	OID21290	Oncology	16	55509072	55586666	1
LPL	Lipoprotein lipase	P06858	OID20188	Cardiometabolic	8	19901717	19967259	1
LPO	Lactoperoxidase	P22079	OID20963	Neurology	17	58218548	58268518	1
LPP	Lipoma-preferred partner	Q93052	OID30190	Cardiometabolic_II	3	188153284	188890671	2
LRCH4	Leucine-rich repeat and calponin homology domain-containing protein 4	O75427	OID30191	Cardiometabolic_II	7	100574011	100586129	2
LRFN2	Leucine-rich repeat and fibronectin type-III domain-containing protein 2	Q9ULH4	OID30895	Neurology_II	6	40391591	40587364	2
LRG1	Leucine-rich alpha-2-glycoprotein	P02750	OID30751	Inflammation_II	19	4536402	4540036	2
LRIG1	Leucine-rich repeats and immunoglobulin-like domains protein 1	Q96JA1	OID21429	Oncology	3	66378797	66501263	1
LRIG3	Leucine-rich repeats and immunoglobulin-like domains protein 3	Q6UXM1	OID30450	Inflammation_II	12	58872149	58920504	2
LRP1	Prolow-density lipoprotein receptor-related protein 1	Q07954	OID21293	Oncology	12	57128483	57213361	1
LRP11	Low-density lipoprotein receptor-related protein 11	Q86VZ4	OID20185	Cardiometabolic	6	149818757	149864359	1
LRP2	Low-density lipoprotein receptor-related protein 2	P98164	OID30960	Neurology_II	2	169127109	169362534	2
LRP2BP	LRP2-binding protein	Q9P2M1	OID30907	Neurology_II	4	185363872	185395924	2
LRPAP1	Alpha-2-macroglobulin receptor-associated protein	P30533	OID21059	Neurology	4	3503612	3532446	1
LRRC25	Leucine-rich repeat-containing protein 25	Q8N386	OID21333	Oncology	19	18391137	18397622	1
LRRC37A2	Leucine-rich repeat-containing protein 37A2	A6NM11	OID31440	Oncology_II	17	46511508	46556910	2
LRRC38	Leucine-rich repeat-containing protein 38	Q5VT99	OID30924	Neurology_II	1	13474973	13514003	2
LRRC59	Leucine-rich repeat-containing protein 59	Q96AG4	OID30361	Cardiometabolic_II	17	50375059	50397523	2
LRRFIP1	Leucine-rich repeat flightless-interacting protein 1	Q32MZ4	OID31344	Oncology_II	2	237627587	237813682	2
LRRN1	Leucine-rich repeat neuronal protein 1	Q6UXK5	OID20438	Inflammation	3	3799431	3849834	1
LRTM1	Leucine-rich repeat and transmembrane domain-containing protein 1	Q9HBL6	OID30906	Neurology_II	3	54918231	54967088	2
LRTM2	Leucine-rich repeat and transmembrane domain-containing protein 2	Q8N967	OID31020	Neurology_II	12	1820267	1836753	2
LSM1	U6 snRNA-associated Sm-like protein LSm1	O15116	OID21210	Oncology	8	38163335	38176730	1
LSM8	U6 snRNA-associated Sm-like protein LSm8	O95777	OID31269	Oncology_II	7	118184144	118204035	2
LSP1	Lymphocyte-specific protein 1	P33241	OID20530	Inflammation	11	1850904	1892267	1
LTA	Lymphotoxin-alpha	P01374	OID20586	Inflammation	6	31572054	31574324	1
LTA4H	Leukotriene A-4 hydrolase	P09960	OID21452	Oncology	12	96000753	96043520	1
LTB	Lymphotoxin-beta	Q06643	OID31383	Oncology_II	6	31580525	31582522	2
LTBP2	Latent-transforming growth factor beta-binding protein 2	Q14767	OID20254	Cardiometabolic	14	74498183	74612378	1
LTBP3	Latent-transforming growth factor beta-binding protein 3	Q9NS15	OID21191	Oncology	11	65538559	65558930	1
LTBR	Tumor necrosis factor receptor superfamily member 3	P36941	OID20768	Inflammation	12	6375045	6391571	1
LTO1	Protein LTO1 homolog	Q8WV07	OID20434	Inflammation	11	69653076	69675416	1
LUZP2	Leucine zipper protein 2	Q86TE4	OID31402	Oncology_II	11	24496970	25082638	2
LXN	Latexin	Q9BS40	OID21003	Neurology	3	158645822	158672648	1
LY6D	Lymphocyte antigen 6D	Q14210	OID20708	Inflammation	8	142784882	142786539	1
LY75	Lymphocyte antigen 75	O60449	OID20580	Inflammation	2	159803355	159904756	1
LY9	T-lymphocyte surface antigen Ly-9	Q9HBG7	OID20670	Inflammation	1	160796074	160828261	1
LY96	Lymphocyte antigen 96	Q9Y6Y9	OID20945	Neurology	8	73991392	74029079	1
LYAR	Cell growth-regulating nucleolar protein	Q9NX58	OID21264	Oncology	4	4267701	4290154	1
LYN	Tyrosine-protein kinase Lyn	P07948	OID21350	Oncology	8	55879835	56014169	1
LYPD1	Ly6/PLAUR domain-containing protein 1	Q8N2G4	OID20821	Neurology	2	132643286	132671579	1
LYPD3	Ly6/PLAUR domain-containing protein 3	O95274	OID21530	Oncology	19	43460787	43465608	1
LYPD8	Ly6/PLAUR domain-containing protein 8	Q6UX82	OID21251	Oncology	1	248739415	248755759	1
LYPLA2	Acyl-protein thioesterase 2	O95372	OID30817	Neurology_II	1	23791145	23795539	2
LYSMD3	LysM and putative peptidoglycan-binding domain-containing protein 3	Q7Z3D4	OID30950	Neurology_II	5	90515611	90529584	2
LYVE1	Lymphatic vessel endothelial hyaluronic acid receptor 1	Q9Y5Y7	OID30728	Inflammation_II	11	10556966	10611689	2
LYZL2	Lysozyme-like protein 2	Q7Z4W2	OID31180	Oncology_II	10	30611779	30629762	2
LZTFL1	Leucine zipper transcription factor-like protein 1	Q9NQ48	OID30637	Inflammation_II	3	45823316	45916042	2
M6PR	Cation-dependent mannose-6-phosphate receptor	P20645	OID30208	Cardiometabolic_II	12	8940361	8949761	2
MAD1L1	Mitotic spindle assembly checkpoint protein MAD1	Q9Y6D9	OID20904	Neurology	7	1815793	2233243	1
MAEA	E3 ubiquitin-protein transferase MAEA	Q7L5Y9	OID21206	Oncology	4	1289887	1340147	1
MAG	Myelin-associated glycoprotein	P20916	OID30967	Neurology_II	19	35292125	35313807	2
MAGEA3	Melanoma-associated antigen 3	P43357	OID31331	Oncology_II	X	152698767	152702347	2
MAGED1	Melanoma-associated antigen D1	Q9Y5V3	OID21181	Oncology	X	51803007	51902354	1
MAMDC2	MAM domain-containing protein 2	Q7Z304	OID30309	Cardiometabolic_II	9	70043848	70226972	2
MAMDC4	Apical endosomal glycoprotein	Q6UXC1	OID31342	Oncology_II	9	136850943	136860799	2
MAN1A2	Mannosyl-oligosaccharide 1,2-alpha-mannosidase IB	O60476	OID30262	Cardiometabolic_II	1	117367449	117528872	2
MAN2B2	Epididymis-specific alpha-mannosidase	Q9Y2E5	OID30306	Cardiometabolic_II	4	6575189	6623362	2
MANEAL	Glycoprotein endo-alpha-1,2-mannosidase-like protein	Q5VSG8	OID31244	Oncology_II	1	37793847	37801137	2
MANF	Mesencephalic astrocyte-derived neurotrophic factor	P55145	OID20707	Inflammation	3	51385291	51389397	1
MANSC1	MANSC domain-containing protein 1	Q9H8J5	OID21492	Oncology	12	12326056	12350242	1
MANSC4	MANSC domain-containing protein 4	A6NHS7	OID30141	Cardiometabolic_II	12	27762427	27780236	2
MAP1LC3A	Microtubule-associated proteins 1A/1B light chain 3A	Q9H492	OID30868	Neurology_II	20	34546854	34560345	2
MAP1LC3B2	Microtubule-associated proteins 1A/1B light chain 3 beta 2	A6NCE7	OID30074	Cardiometabolic_II	12	116548105	116576606	2
MAP2	Microtubule-associated protein 2	P11137	OID31138	Neurology_II	2	209424047	209734147	2
MAP2K1	Dual specificity mitogen-activated protein kinase kinase 1	Q02750	OID31468	Oncology_II	15	66386837	66491656	2
MAP2K6	Dual specificity mitogen-activated protein kinase kinase 6	P52564	OID20552	Inflammation	17	69414697	69553865	1
MAP3K5	Mitogen-activated protein kinase kinase kinase 5	Q99683	OID21253	Oncology	6	136557046	136792477	1
MAP4K5	Mitogen-activated protein kinase kinase kinase kinase 5	Q9Y4K4	OID20899	Neurology	14	50418501	50561126	1
MAPK13	Mitogen-activated protein kinase 13	O15264	OID31205	Oncology_II	6	36127809	36144524	2
MAPK9	Mitogen-activated protein kinase 9	P45984	OID20557	Inflammation	5	180233143	180292099	1
MAPKAPK2	MAP kinase-activated protein kinase 2	P49137	OID31293	Oncology_II	1	206684905	206734281	2
MAPRE3	Microtubule-associated protein RP/EB family member 3	Q9UPY8	OID31177	Oncology_II	2	26970637	27027219	2
MAPT	Microtubule-associated protein tau	P10636	OID20830	Neurology	17	45894527	46028334	1
MARCO	Macrophage receptor MARCO	Q9UEW3	OID20210	Cardiometabolic	2	118942194	118994660	1
MARS1	Methionine--tRNA ligase, cytoplasmic	P56192	OID30658	Inflammation_II	12	57475445	57517569	2
MASP1	Mannan-binding lectin serine protease 1	P48740	OID20954	Neurology	3	187217282	187291980	1
MATN2	Matrilin-2	O00339	OID20767	Inflammation	8	97868840	98036724	1
MATN3	Matrilin-3	O15232	OID20979	Neurology	2	19992052	20012668	1
MAVS	Mitochondrial antiviral-signaling protein	Q7Z434	OID21204	Oncology	20	3846799	3876123	1
MAX	Protein max	P61244	OID20877	Neurology	14	65006174	65102695	1
MB	Myoglobin	P02144	OID20263	Cardiometabolic	22	35606764	35637951	1
MBL2	Mannose-binding protein C	P11226	OID30759	Inflammation_II	10	52765380	52772784	2
MCAM	Cell surface glycoprotein MUC18	P43121	OID20343	Cardiometabolic	11	119308529	119321521	1
MCEE	Methylmalonyl-CoA epimerase, mitochondrial	Q96PE7	OID31033	Neurology_II	2	71109684	71130239	2
MCEMP1	Mast cell-expressed membrane protein 1	Q8IX19	OID30501	Inflammation_II	19	7677088	7679829	2
MCFD2	Multiple coagulation factor deficiency protein 2	Q8NI22	OID20171	Cardiometabolic	2	46901870	46941855	1
MCTS1	Malignant T-cell-amplified sequence 1	Q9ULC4	OID31444	Oncology_II	X	120594010	120621159	2
MDGA1	MAM domain-containing glycosylphosphatidylinositol anchor protein 1	Q8NFP4	OID20951	Neurology	6	37630679	37699306	1
MDH1	Malate dehydrogenase, cytoplasmic	P40925	OID30669	Inflammation_II	2	63588609	63607197	2
MDK	Midkine	P21741	OID21489	Oncology	11	46380756	46383837	1
MDM1	Nuclear protein MDM1	Q8TC05	OID30945	Neurology_II	12	68272443	68332381	2
MECR	Enoyl-[acyl-carrier-protein] reductase, mitochondrial	Q9BV79	OID30274	Cardiometabolic_II	1	29192657	29230942	2
MED18	Mediator of RNA polymerase II transcription subunit 18	Q9BUE0	OID21236	Oncology	1	28329002	28335965	1
MED21	Mediator of RNA polymerase II transcription subunit 21	Q13503	OID30066	Cardiometabolic_II	12	27022546	27066343	2
MEGF10	Multiple epidermal growth factor-like domains protein 10	Q96KG7	OID20746	Inflammation	5	127290796	127465737	1
MEGF11	Multiple epidermal growth factor-like domains protein 11	A6BM72	OID30099	Cardiometabolic_II	15	65895079	66253756	2
MEGF9	Multiple epidermal growth factor-like domains protein 9	Q9H1U4	OID20285	Cardiometabolic	9	120600811	120714470	1
MELTF	Melanotransferrin	P08582	OID30347	Cardiometabolic_II	3	196980590	197029835	2
MENT	Protein MENT	Q9BUN1	OID30595	Inflammation_II	1	151047751	151051986	2
MEP1A	Meprin A subunit alpha	Q16819	OID31459	Oncology_II	6	46793389	46839778	2
MEP1B	Meprin A subunit beta	Q16820	OID20168	Cardiometabolic	18	32185069	32220404	1
MEPE	Matrix extracellular phosphoglycoprotein	Q9NQ76	OID20753	Inflammation	4	87821398	87846814	1
MERTK	Tyrosine-protein kinase Mer	Q12866	OID20657	Inflammation	2	111898607	112029561	1
MESD	LRP chaperone MESD	Q14696	OID21099	Neurology	15	80946289	80989828	1
MET	Hepatocyte growth factor receptor	P08581	OID20269	Cardiometabolic	7	116672196	116798377	1
METAP1	Methionine aminopeptidase 1	P53582	OID20815	Neurology	4	98995659	99062809	1
METAP1D	Methionine aminopeptidase 1D, mitochondrial	Q6UB28	OID20519	Inflammation	2	171999943	172082430	1
METAP2	Methionine aminopeptidase 2	P50579	OID21437	Oncology	12	95473520	95515839	1
MFAP3	Microfibril-associated glycoprotein 3	P55082	OID20057	Cardiometabolic	5	154038959	154220478	1
MFAP3L	Microfibrillar-associated protein 3-like	O75121	OID30933	Neurology_II	4	169986597	170033031	2
MFAP4	Microfibril-associated glycoprotein 4	P55083	OID30598	Inflammation_II	17	19383442	19387190	2
MFAP5	Microfibrillar-associated protein 5	Q13361	OID20239	Cardiometabolic	12	8637346	8662888	1
MFGE8	Lactadherin	Q08431	OID21134	Neurology	15	88898683	88913381	1
MGLL	Monoglyceride lipase	Q99685	OID20711	Inflammation	3	127689062	128052190	1
MGMT	Methylated-DNA--protein-cysteine methyltransferase	P16455	OID20588	Inflammation	10	129467190	129770983	1
MIA	Melanoma-derived growth regulatory protein	Q16674	OID21531	Oncology	19	40771648	40777490	1
MICA_MICB	MHC class I polypeptide-related sequence A and MHC class I polypeptide-related sequence B	Q29983_Q29980	OID20593	Inflammation	6	31494881	31511124	1
MICA_MICB	MHC class I polypeptide-related sequence A and MHC class I polypeptide-related sequence B	Q29983_Q29980	OID20593	Inflammation	6	31399784	31415315	1
MICALL2	MICAL-like protein 2	Q8IY33	OID30889	Neurology_II	7	1428465	1459470	2
MIF	Macrophage migration inhibitory factor	P14174	OID21073	Neurology	22	23894383	23895227	1
MILR1	Allergin-1	Q7Z6M3	OID20482	Inflammation	17	64449037	64468643	1
MINDY1	Ubiquitin carboxyl-terminal hydrolase MINDY-1	Q8N5J2	OID31399	Oncology_II	1	150996549	151008376	2
MINK1	Misshapen-like kinase 1	Q8N4C8	OID31156	Neurology_II	17	4833340	4898061	2
MITD1	MIT domain-containing protein 1	Q8WV92	OID20959	Neurology	2	99161427	99181058	1
MKI67	Proliferation marker protein Ki-67	P46013	OID30455	Inflammation_II	10	128096659	128126423	2
MLLT1	Protein ENL	Q03111	OID31211	Oncology_II	19	6210381	6279975	2
MLN	Promotilin	P12872	OID20541	Inflammation	6	33794673	33804003	1
MME	Neprilysin	P08473	OID21307	Oncology	3	155024124	155183704	1
MMP1	Interstitial collagenase	P03956	OID20672	Inflammation	11	102789401	102798160	1
MMP10	Stromelysin-2	P09238	OID20687	Inflammation	11	102770502	102780628	1
MMP12	Macrophage metalloelastase	P39900	OID21439	Oncology	11	102862736	102874982	1
MMP13	Collagenase 3	P45452	OID20807	Neurology	11	102942995	102955732	1
MMP15	Matrix metalloproteinase-15	P51511	OID30299	Cardiometabolic_II	16	58025754	58046901	2
MMP3	Stromelysin-1	P08254	OID21083	Neurology	11	102835801	102843609	1
MMP7	Matrilysin	P09237	OID20087	Cardiometabolic	11	102520508	102530750	1
MMP8	Neutrophil collagenase	P22894	OID21019	Neurology	11	102711796	102727050	1
MMP9	Matrix metalloproteinase-9	P14780	OID21103	Neurology	20	46008908	46016561	1
MMUT	Methylmalonyl-CoA mutase, mitochondrial	P22033	OID30159	Cardiometabolic_II	6	49430360	49463253	2
MN1	Transcriptional activator MN1	Q10571	OID30908	Neurology_II	22	27748277	27801756	2
MNAT1	CDK-activating kinase assembly factor MAT1	P51948	OID31327	Oncology_II	14	60734742	60969965	2
MNDA	Myeloid cell nuclear differentiation antigen	P41218	OID20156	Cardiometabolic	1	158831351	158849506	1
MOCS2	Molybdopterin synthase catalytic subunit	O96007	OID30638	Inflammation_II	5	53095679	53110063	2
MOG	Myelin-oligodendrocyte glycoprotein	Q16653	OID21384	Oncology	6	29657002	29672372	1
MORC3	MORC family CW-type zinc finger protein 3	Q14149	OID31073	Neurology_II	21	36320189	36386148	2
MORF4L1	Mortality factor 4-like protein 1	Q9UBU8	OID31257	Oncology_II	15	78810487	78898139	2
MORF4L2	Mortality factor 4-like protein 2	Q15014	OID31160	Oncology_II	X	103675496	103688158	2
MORN4	MORN repeat-containing protein 4	Q8NDC4	OID31217	Oncology_II	10	97614553	97633500	2
MPHOSPH8	M-phase phosphoprotein 8	Q99549	OID20092	Cardiometabolic	13	19633659	19673441	1
MPI	Mannose-6-phosphate isomerase	P34949	OID21288	Oncology	15	74890005	74902219	1
MPIG6B	Megakaryocyte and platelet inhibitory receptor G6b	O95866	OID20779	Inflammation	6	31718594	31726714	1
MPO	Myeloperoxidase	P05164	OID21100	Neurology	17	58269855	58280935	1
MPRIP	Myosin phosphatase Rho-interacting protein	Q6WCQ1	OID31420	Oncology_II	17	17042457	17217679	2
MRC1	Macrophage mannose receptor 1	P22897	OID30694	Inflammation_II	10	17809348	17911164	2
MRI1	Methylthioribose-1-phosphate isomerase	Q9BV20	OID30891	Neurology_II	19	13764522	13774282	2
MRPL24	39S ribosomal protein L24, mitochondrial	Q96A35	OID30178	Cardiometabolic_II	1	156737303	156741590	2
MRPL28	39S ribosomal protein L28, mitochondrial	Q13084	OID31023	Neurology_II	16	366969	371289	2
MRPL46	39S ribosomal protein L46, mitochondrial	Q9H2W6	OID20858	Neurology	15	88459477	88467390	1
MRPL52	39S ribosomal protein L52, mitochondrial	Q86TS9	OID31239	Oncology_II	14	22829879	22835037	2
MRPL58	Peptidyl-tRNA hydrolase ICT1, mitochondrial	Q14197	OID31036	Neurology_II	17	75012670	75021261	2
MRPS16	28S ribosomal protein S16, mitochondrial	Q9Y3D3	OID30489	Inflammation_II	10	73248843	73252693	2
MSLN	Mesothelin	Q13421	OID21380	Oncology	16	760734	768865	1
MSLNL	Mesothelin-like protein	Q96KJ4	OID30939	Neurology_II	16	769428	783370	2
MSMB	Beta-microseminoprotein	P08118	OID20275	Cardiometabolic	10	46033307	46048180	1
MSR1	Macrophage scavenger receptor types I and II	P21757	OID21063	Neurology	8	16107878	16567490	1
MSRA	Mitochondrial peptide methionine sulfoxide reductase	Q9UJ68	OID21513	Oncology	8	10054292	10428891	1
MST1	Hepatocyte growth factor-like protein	P26927	OID30713	Inflammation_II	3	49683947	49689501	2
MSTN	Growth/differentiation factor 8	O14793	OID20115	Cardiometabolic	2	190055700	190062729	1
MTDH	Protein LYRIC	Q86UE4	OID30538	Inflammation_II	8	97644184	97730260	2
MTHFD2	Bifunctional methylenetetrahydrofolate dehydrogenase/cyclohydrolase, mitochondrial	P13995	OID31078	Neurology_II	2	74186172	74217565	2
MTHFSD	Methenyltetrahydrofolate synthase domain-containing protein	Q2M296	OID31305	Oncology_II	16	86530178	86555235	2
MTIF3	Translation initiation factor IF-3, mitochondrial	Q9H2K0	OID31513	Oncology_II	13	27435643	27450591	2
MTPN	Myotrophin	P58546	OID20080	Cardiometabolic	7	135926760	135977359	1
MTR	Methionine synthase	Q99707	OID30110	Cardiometabolic_II	1	236795260	236921278	2
MTSS1	Protein MTSS 1	O43312	OID31492	Oncology_II	8	124550784	124728473	2
MTSS2	Protein MTSS 2	Q765P7	OID31409	Oncology_II	16	70661204	70686053	2
MTUS1	Microtubule-associated tumor suppressor 1	Q9ULD2	OID31315	Oncology_II	8	17643795	17801094	2
MUC13	Mucin-13	Q9H3R2	OID20866	Neurology	3	124905442	124953819	1
MUC16	Mucin-16	Q8WXI7	OID21378	Oncology	19	8848844	8981342	1
MUC2	Mucin-2	Q02817	OID30377	Cardiometabolic_II	11	1074875	1110511	2
MUCL3	Mucin-like protein 3	Q3MIW9	OID31170	Oncology_II	6	30934523	30954221	2
MVK	Mevalonate kinase	Q03426	OID20459	Inflammation	12	109573255	109598125	1
MXRA8	Matrix remodeling-associated protein 8	Q9BRK3	OID30583	Inflammation_II	1	1352689	1361777	2
MYBPC1	Myosin-binding protein C, slow-type	Q00872	OID30296	Cardiometabolic_II	12	101568353	101686028	2
MYBPC2	Myosin-binding protein C, fast-type	Q14324	OID30199	Cardiometabolic_II	19	50432892	50466321	2
MYCBP2	E3 ubiquitin-protein ligase MYCBP2	O75592	OID30996	Neurology_II	13	77042474	77327094	2
MYDGF	Myeloid-derived growth factor	Q969H8	OID30313	Cardiometabolic_II	19	4641374	4670362	2
MYH4	Myosin-4	Q9Y623	OID30061	Cardiometabolic_II	17	10443290	10469559	2
MYH7B	Myosin-7B	A7E2Y1	OID31178	Oncology_II	20	34955810	35002437	2
MYH9	Myosin-9	P35579	OID30382	Cardiometabolic_II	22	36281280	36388010	2
MYL1	Myosin light chain 1/3, skeletal muscle isoform	P05976	OID30120	Cardiometabolic_II	2	210290150	210315174	2
MYL3	Myosin light chain 3	P08590	OID30251	Cardiometabolic_II	3	46835111	46882172	2
MYL4	Myosin light chain 4	P12829	OID30245	Cardiometabolic_II	17	47200446	47223679	2
MYL6B	Myosin light chain 6B	P14649	OID30936	Neurology_II	12	56152256	56159647	2
MYLPF	Myosin regulatory light chain 2, skeletal muscle isoform	Q96A32	OID30917	Neurology_II	16	30370934	30377991	2
MYO6	Unconventional myosin-VI	Q9UM54	OID30989	Neurology_II	6	75749201	75919537	2
MYO9B	Unconventional myosin-IXb	Q13459	OID20451	Inflammation	19	17075777	17214537	1
MYOC	Myocilin	Q99972	OID21121	Neurology	1	171635417	171652688	1
MYOM1	Myomesin-1	P52179	OID30834	Neurology_II	18	3066807	3219968	2
MYOM2	Myomesin-2	P54296	OID30131	Cardiometabolic_II	8	2045046	2165552	2
MYOM3	Myomesin-3	Q5VTT5	OID30633	Inflammation_II	1	24056035	24112135	2
MZB1	Marginal zone B- and B1-cell-specific protein	Q8WU39	OID20732	Inflammation	5	139387467	139390081	1
MZT1	Mitotic-spindle organizing protein 1	Q08AG7	OID21186	Oncology	13	72708367	72727629	1
NAA10	N-alpha-acetyltransferase 10	P41227	OID30188	Cardiometabolic_II	X	153929225	153935080	2
NAA80	N-alpha-acetyltransferase 80	Q93015	OID30893	Neurology_II	3	50296402	50299416	2
NAAA	N-acylethanolamine-hydrolyzing acid amidase	Q02083	OID20931	Neurology	4	75913660	75941013	1
NACC1	Nucleus accumbens-associated protein 1	Q96RE7	OID31393	Oncology_II	19	13116862	13141147	2
NADK	NAD kinase	O95544	OID20178	Cardiometabolic	1	1751232	1780457	1
NAGA	Alpha-N-acetylgalactosaminidase	P17050	OID30509	Inflammation_II	22	42058334	42070842	2
NAGK	N-acetyl-D-glucosamine kinase	Q9UJ70	OID30271	Cardiometabolic_II	2	71064344	71079808	2
NAGPA	N-acetylglucosamine-1-phosphodiester alpha-N-acetylglucosaminidase	Q9UK23	OID30643	Inflammation_II	16	5024844	5034141	2
NAMPT	Nicotinamide phosphoribosyltransferase	P43490	OID21227	Oncology	7	106248298	106285966	1
NAP1L4	Nucleosome assembly protein 1-like 4	Q99733	OID31475	Oncology_II	11	2944431	2992377	2
NAPRT	Nicotinate phosphoribosyltransferase	Q6XQN6	OID31114	Neurology_II	8	143574785	143578649	2
NARS1	Asparagine--tRNA ligase, cytoplasmic	O43776	OID31035	Neurology_II	18	57600656	57622213	2
NBL1	Neuroblastoma suppressor of tumorigenicity 1	P41271	OID21486	Oncology	1	19596979	19658456	1
NBN	Nibrin	O60934	OID20442	Inflammation	8	89933331	90003228	1
NCAM1	Neural cell adhesion molecule 1	P13591	OID20354	Cardiometabolic	11	112961247	113278436	1
NCAM2	Neural cell adhesion molecule 2	O15394	OID21095	Neurology	21	20998409	21543329	1
NCAN	Neurocan core protein	O14594	OID21055	Neurology	19	19211958	19252233	1
NCF2	Neutrophil cytosol factor 2	P19878	OID20567	Inflammation	1	183555562	183590876	1
NCK2	Cytoplasmic protein NCK2	O43639	OID20683	Inflammation	2	105744912	105894274	1
NCLN	Nicalin	Q969V3	OID20448	Inflammation	19	3185563	3209575	1
NCR1	Natural cytotoxicity triggering receptor 1	O76036	OID20566	Inflammation	19	54906148	54916140	1
NCR3LG1	Natural cytotoxicity triggering receptor 3 ligand 1	Q68D85	OID31490	Oncology_II	11	17351800	17377341	2
NCS1	Neuronal calcium sensor 1	P62166	OID21458	Oncology	9	130172404	130237303	1
NDRG1	Protein NDRG1	Q92597	OID20792	Neurology	8	133237175	133302022	1
NDST1	Bifunctional heparan sulfate N-deacetylase/N-sulfotransferase 1	P52848	OID31369	Oncology_II	5	150485818	150558211	2
NDUFA5	NADH dehydrogenase [ubiquinone] 1 alpha subcomplex subunit 5	Q16718	OID30520	Inflammation_II	7	123536997	123557904	2
NDUFB7	NADH dehydrogenase [ubiquinone] 1 beta subcomplex subunit 7	P17568	OID31521	Oncology_II	19	14566078	14572066	2
NDUFS6	NADH dehydrogenase [ubiquinone] iron-sulfur protein 6, mitochondrial	O75380	OID21224	Oncology	5	1801407	1816048	1
NEB	Nebulin	P20929	OID30105	Cardiometabolic_II	2	151485336	151734487	2
NECAP2	Adaptin ear-binding coat-associated protein 2	Q9NVZ3	OID30089	Cardiometabolic_II	1	16440721	16460078	2
NECTIN1	Nectin-1	Q15223	OID30545	Inflammation_II	11	119623408	119729200	2
NECTIN2	Nectin-2	Q92692	OID20222	Cardiometabolic	19	44846175	44889223	1
NECTIN4	Nectin-4	Q96NY8	OID21490	Oncology	1	161070998	161089558	1
NEDD4L	E3 ubiquitin-protein ligase NEDD4-like	Q96PU5	OID30521	Inflammation_II	18	58044226	58401540	2
NEDD9	Enhancer of filamentation 1	Q14511	OID30503	Inflammation_II	6	11183298	11382348	2
NEFL	Neurofilament light polypeptide	P07196	OID20871	Neurology	8	24950955	24956721	1
NEK7	Serine/threonine-protein kinase Nek7	Q8TDX7	OID31250	Oncology_II	1	198156994	198322420	2
NELL1	Protein kinase C-binding protein NELL1	Q92832	OID21494	Oncology	11	20669551	21575686	1
NELL2	Protein kinase C-binding protein NELL2	Q99435	OID20706	Inflammation	12	44508275	44921848	1
NENF	Neudesin	Q9UMX5	OID31354	Oncology_II	1	212432920	212446379	2
NEO1	Neogenin	Q92859	OID31066	Neurology_II	15	73051710	73305205	2
NEXN	Nexilin	Q0ZGT2	OID30678	Inflammation_II	1	77888513	77943895	2
NFASC	Neurofascin	O94856	OID20634	Inflammation	1	204828651	205022822	1
NFAT5	Nuclear factor of activated T-cells 5	O94916	OID30522	Inflammation_II	16	69565094	69704666	2
NFATC1	Nuclear factor of activated T-cells, cytoplasmic 1	O95644	OID20545	Inflammation	18	79395856	79529325	1
NFATC3	Nuclear factor of activated T-cells, cytoplasmic 3	Q12968	OID20470	Inflammation	16	68084751	68229259	1
NFE2	Transcription factor NF-E2 45 kDa subunit	Q16621	OID30268	Cardiometabolic_II	12	54292111	54301015	2
NFIC	Nuclear factor 1 C-type	P08651	OID30988	Neurology_II	19	3314403	3469217	2
NFKB1	Nuclear factor NF-kappa-B p105 subunit	P19838	OID30160	Cardiometabolic_II	4	102501330	102617302	2
NFKB2	Nuclear factor NF-kappa-B p100 subunit	Q00653	OID31258	Oncology_II	10	102394110	102402524	2
NFKBIE	NF-kappa-B inhibitor epsilon	O00221	OID21212	Oncology	6	44258166	44265788	1
NFU1	NFU1 iron-sulfur cluster scaffold homolog, mitochondrial	Q9UMS0	OID31510	Oncology_II	2	69396113	69437628	2
NFX1	Transcriptional repressor NF-X1	Q12986	OID30158	Cardiometabolic_II	9	33290512	33371157	2
NFYA	Nuclear transcription factor Y subunit alpha	P23511	OID30134	Cardiometabolic_II	6	41072974	41102403	2
NGF	Beta-nerve growth factor	P01138	OID20920	Neurology	1	115285904	115338770	1
NGFR	Tumor necrosis factor receptor superfamily member 16	P08138	OID30300	Cardiometabolic_II	17	49495293	49515008	2
NGRN	Neugrin	Q9NPE2	OID31115	Neurology_II	15	90265659	90275778	2
NHLRC3	NHL repeat-containing protein 3	Q5JS37	OID30614	Inflammation_II	13	39038306	39050109	2
NID1	Nidogen-1	P14543	OID20362	Cardiometabolic	1	235975830	236065109	1
NID2	Nidogen-2	Q14112	OID21085	Neurology	14	52004809	52069059	1
NINJ1	Ninjurin-1	Q92982	OID21167	Oncology	9	93121496	93134251	1
NIT1	Deaminated glutathione amidase	Q86X76	OID30252	Cardiometabolic_II	1	161118086	161125445	2
NIT2	Omega-amidase NIT2	Q9NQR4	OID30336	Cardiometabolic_II	3	100334739	100361635	2
NLGN1	Neuroligin-1	Q8N2Q7	OID30900	Neurology_II	3	173396284	174294372	2
NLGN2	Neuroligin-2	Q8NFZ4	OID30878	Neurology_II	17	7404874	7419860	2
NME1	Nucleoside diphosphate kinase A	P15531	OID30451	Inflammation_II	17	51153559	51162428	2
NME3	Nucleoside diphosphate kinase 3	Q13232	OID20789	Inflammation	16	1770320	1771561	1
NMI	N-myc-interactor	Q13287	OID31378	Oncology_II	2	151270470	151289894	2
NMNAT1	Nicotinamide/nicotinic acid mononucleotide adenylyltransferase 1	Q9HAN9	OID20913	Neurology	1	9943428	9985501	1
NMRK2	Nicotinamide riboside kinase 2	Q9NPI5	OID31163	Oncology_II	19	3933069	3942416	2
NMT1	Glycylpeptide N-tetradecanoyltransferase 1	P30419	OID31021	Neurology_II	17	44957992	45109016	2
NOMO1	Nodal modulator 1	Q15155	OID21106	Neurology	16	14833721	14896157	1
NOP56	Nucleolar protein 56	O00567	OID30055	Cardiometabolic_II	20	2652593	2658393	2
NOS1	Nitric oxide synthase, brain	P29475	OID20863	Neurology	12	117208142	117452170	1
NOS2	Nitric oxide synthase, inducible	P35228	OID30087	Cardiometabolic_II	17	27756766	27800529	2
NOS3	Nitric oxide synthase, endothelial	P29474	OID20834	Neurology	7	150991017	151014588	1
NOTCH1	Neurogenic locus notch homolog protein 1	P46531	OID20311	Cardiometabolic	9	136494433	136546048	1
NOTCH2	Neurogenic locus notch homolog protein 2	Q04721	OID30407	Cardiometabolic_II	1	119911553	120100779	2
NOTCH3	Neurogenic locus notch homolog protein 3	Q9UM47	OID20253	Cardiometabolic	19	15159038	15200995	1
NPC2	NPC intracellular cholesterol transporter 2	P61916	OID30418	Cardiometabolic_II	14	74476192	74494177	2
NPDC1	Neural proliferation differentiation and control protein 1	Q9NQX5	OID20205	Cardiometabolic	9	137039463	137046179	1
NPHS1	Nephrin	O60500	OID30540	Inflammation_II	19	35825372	35869287	2
NPHS2	Podocin	Q9NP85	OID30462	Inflammation_II	1	179550539	179575952	2
NPL	N-acetylneuraminate lyase	Q9BXD5	OID30329	Cardiometabolic_II	1	182789293	182830384	2
NPM1	Nucleophosmin	P06748	OID20961	Neurology	5	171387116	171411810	1
NPPB	Natriuretic peptides B	P16860	OID20049	Cardiometabolic	1	11857464	11858945	1
NPPC	C-type natriuretic peptide	P23582	OID20568	Inflammation	2	231921809	231926396	1
NPR1	Atrial natriuretic peptide receptor 1	P16066	OID30116	Cardiometabolic_II	1	153678688	153693992	2
NPTN	Neuroplastin	Q9Y639	OID21235	Oncology	15	73560014	73634134	1
NPTX1	Neuronal pentraxin-1	Q15818	OID21074	Neurology	17	80466834	80477843	1
NPTX2	Neuronal pentraxin-2	P47972	OID30390	Cardiometabolic_II	7	98617285	98629869	2
NPTXR	Neuronal pentraxin receptor	O95502	OID20191	Cardiometabolic	22	38818452	38844028	1
NPY	Pro-neuropeptide Y	P01303	OID21388	Oncology	7	24284188	24291862	1
NRCAM	Neuronal cell adhesion molecule	Q92823	OID20229	Cardiometabolic	7	108147623	108456717	1
NRGN	Neurogranin	Q92686	OID30674	Inflammation_II	11	124739942	124747210	2
NRN1	Neuritin	Q9NPD7	OID30983	Neurology_II	6	5997999	6007605	2
NRP1	Neuropilin-1	O14786	OID20390	Cardiometabolic	10	33177492	33336262	1
NRP2	Neuropilin-2	O60462	OID21081	Neurology	2	205681990	205798133	1
NRTN	Neurturin	Q99748	OID20465	Inflammation	19	5805067	5828324	1
NRXN3	Neurexin-3	Q9Y4C0	OID30901	Neurology_II	14	78170373	79868291	2
NSFL1C	NSFL1 cofactor p47	Q9UNZ2	OID21022	Neurology	20	1442162	1473842	1
NT5C	5'(3')-deoxyribonucleotidase, cytosolic type	Q8TCD5	OID30294	Cardiometabolic_II	17	75130225	75131757	2
NT5C1A	Cytosolic 5'-nucleotidase 1A	Q9BXI3	OID31102	Neurology_II	1	39651229	39672107	2
NT5C3A	Cytosolic 5'-nucleotidase 3A	Q9H0P0	OID20553	Inflammation	7	33014130	33062796	1
NT5E	5'-nucleotidase	P21589	OID21498	Oncology	6	85449584	85495791	1
NTF3	Neurotrophin-3	P20783	OID20591	Inflammation	12	5432108	5521536	1
NTF4	Neurotrophin-4	P34130	OID21208	Oncology	19	49061066	49065054	1
NT-proBNP	N-terminal prohormone of brain natriuretic peptide	NT-proBNP	OID20125	Cardiometabolic	1	11857464	11858945	1
NTRK2	BDNF/NT-3 growth factors receptor	Q16620	OID20136	Cardiometabolic	9	84668375	85095751	1
NTRK3	NT-3 growth factor receptor	Q16288	OID21057	Neurology	15	87859751	88256768	1
NUB1	NEDD8 ultimate buster 1	Q9Y5A7	OID20510	Inflammation	7	151341772	151378449	1
NUBP1	Cytosolic Fe-S cluster assembly factor NUBP1	P53384	OID31412	Oncology_II	16	10743786	10769351	2
NUCB2	Nucleobindin-2	P80303	OID21448	Oncology	11	17208153	17349980	1
NUDC	Nuclear migration protein nudC	Q9Y266	OID20623	Inflammation	1	26900238	26946871	1
NUDT10	Diphosphoinositol polyphosphate phosphohydrolase 3-alpha	Q8NFP7	OID30198	Cardiometabolic_II	X	51332231	51337525	2
NUDT15	Nucleotide triphosphate diphosphatase NUDT15	Q9NV35	OID30102	Cardiometabolic_II	13	48037726	48047221	2
NUDT16	U8 snoRNA-decapping enzyme	Q96DE0	OID31484	Oncology_II	3	131381671	131388830	2
NUDT2	Bis(5'-nucleosyl)-tetraphosphatase [asymmetrical]	P50583	OID21308	Oncology	9	34329506	34343711	1
NUDT5	ADP-sugar pyrophosphatase	Q9UKK9	OID21115	Neurology	10	12165330	12196144	1
NUMB	Protein numb homolog	P49757	OID30568	Inflammation_II	14	73275107	73458617	2
NUP50	Nuclear pore complex protein Nup50	Q9UKX7	OID30100	Cardiometabolic_II	22	45163925	45188017	2
NXPE4	NXPE family member 4	Q6UWF7	OID30076	Cardiometabolic_II	11	114570591	114595786	2
NXPH1	Neurexophilin-1	P58417	OID20849	Neurology	7	8433609	8752961	1
NXPH3	Neurexophilin-3	O95157	OID30565	Inflammation_II	17	49575871	49583827	2
OBP2B	Odorant-binding protein 2b	Q9NPH6	OID20980	Neurology	9	133205277	133209250	1
OCLN	Occludin	Q16625	OID31069	Neurology_II	5	69492292	69558104	2
ODAM	Odontogenic ameloblast-associated protein	A1E959	OID20793	Neurology	4	70195725	70204576	1
OFD1	Oral-facial-digital syndrome 1 protein	O75665	OID31268	Oncology_II	X	13734743	13777955	2
OGA	Protein O-GlcNAcase	O60502	OID31465	Oncology_II	10	101784443	101818465	2
OGFR	Opioid growth factor receptor	Q9NZT2	OID21360	Oncology	20	62804835	62814000	1
OGN	Mimecan	P20774	OID21123	Neurology	9	92383268	92404696	1
OGT	UDP-N-acetylglucosamine--peptide N-acetylglucosaminyltransferase 110 kDa subunit	O15294	OID31300	Oncology_II	X	71533087	71575892	2
OLFM4	Olfactomedin-4	Q6UX06	OID30665	Inflammation_II	13	53028813	53052057	2
OLR1	Oxidized low-density lipoprotein receptor 1	P78380	OID20183	Cardiometabolic	12	10158301	10172138	1
OMD	Osteomodulin	Q99983	OID20725	Inflammation	9	92412380	92424471	1
OMG	Oligodendrocyte-myelin glycoprotein	P23515	OID21352	Oncology	17	31272013	31297539	1
OMP	Olfactory marker protein	P47874	OID30835	Neurology_II	11	77102840	77103331	2
OPHN1	Oligophrenin-1	O60890	OID31087	Neurology_II	X	67949349	68433913	2
OPLAH	5-oxoprolinase	O14841	OID30201	Cardiometabolic_II	8	144051266	144063965	2
OPTC	Opticin	Q9UBM4	OID21362	Oncology	1	203494153	203508949	1
ORM1	Alpha-1-acid glycoprotein 1	P02763	OID30768	Inflammation_II	9	114323098	114326479	2
OSBPL2	Oxysterol-binding protein-related protein 2	Q9H1P3	OID31085	Neurology_II	20	62231922	62296213	2
OSCAR	Osteoclast-associated immunoglobulin-like receptor	Q8IYS5	OID20776	Inflammation	19	54094668	54102692	1
OSM	Oncostatin-M	P13725	OID20574	Inflammation	22	30262829	30266851	1
OSMR	Oncostatin-M-specific receptor subunit beta	Q99650	OID20356	Cardiometabolic	5	38845858	38945596	1
OSTN	Osteocrin	P61366	OID30909	Neurology_II	3	191199241	191265615	2
OTOA	Otoancorin	Q7RTW8	OID30825	Neurology_II	16	21663968	21761935	2
OTUD6B	Deubiquitinase OTUD6B	Q8N6M0	OID31487	Oncology_II	8	91070196	91087095	2
OTUD7B	OTU domain-containing protein 7B	Q6GQQ9	OID31064	Neurology_II	1	149937812	150010726	2
OXCT1	Succinyl-CoA:3-ketoacid coenzyme A transferase 1, mitochondrial	P55809	OID30227	Cardiometabolic_II	5	41730065	41870425	2
OXT	Oxytocin-neurophysin 1	P01178	OID21047	Neurology	20	3071620	3072517	1
P4HB	Protein disulfide-isomerase	P07237	OID21509	Oncology	17	81843159	81860856	1
PACS2	Phosphofurin acidic cluster sorting protein 2	Q86VP3	OID30186	Cardiometabolic_II	14	105300563	105398147	2
PADI2	Protein-arginine deiminase type-2	Q9Y2J8	OID20467	Inflammation	1	17066761	17119451	1
PADI4	Protein-arginine deiminase type-4	Q9UM07	OID20832	Neurology	1	17308195	17364004	1
PAEP	Glycodelin	P09466	OID20925	Neurology	9	135561756	135566955	1
PAFAH1B3	Platelet-activating factor acetylhydrolase IB subunit alpha1	Q15102	OID30998	Neurology_II	19	42297033	42303546	2
PAFAH2	Platelet-activating factor acetylhydrolase 2, cytoplasmic	Q99487	OID31286	Oncology_II	1	25959767	25998117	2
PAG1	Phosphoprotein associated with glycosphingolipid-enriched microdomains 1	Q9NWQ8	OID20108	Cardiometabolic	8	80967810	81112068	1
PAGR1	PAXIP1-associated glutamate-rich protein 1	Q9BTK6	OID30206	Cardiometabolic_II	16	29816152	29822489	2
PAIP2B	Polyadenylate-binding protein-interacting protein 2B	Q9ULR5	OID31228	Oncology_II	2	71182738	71227103	2
PAK4	Serine/threonine-protein kinase PAK 4	O96013	OID20819	Neurology	19	39125770	39182816	1
PALLD	Palladin	Q8WX93	OID30444	Inflammation_II	4	168497052	168928457	2
PALM	Paralemmin-1	O75781	OID31515	Oncology_II	19	708935	748329	2
PALM2	Paralemmin-2	Q8IXS6	OID31096	Neurology_II	9	109498325	110172512	2
PALM3	Paralemmin-3	A6NDB9	OID30182	Cardiometabolic_II	19	14053363	14062076	2
PAM	Peptidyl-glycine alpha-amidating monooxygenase	P19021	OID20291	Cardiometabolic	5	102753981	103029730	1
PAMR1	Inactive serine protease PAMR1	Q6UXH9	OID21153	Neurology	11	35431823	35530300	1
PAPPA	Pappalysin-1	Q13219	OID20421	Inflammation	9	116153791	116402321	1
PARD3	Partitioning defective 3 homolog	Q8TEW0	OID31301	Oncology_II	10	34109560	34815325	2
PARK7	Parkinson disease protein 7	Q99497	OID21160	Neurology	1	7954291	7985505	1
PARP1	Poly [ADP-ribose] polymerase 1	P09874	OID20500	Inflammation	1	226360210	226408154	1
PAXX	Protein PAXX	Q9BUH6	OID30591	Inflammation_II	9	136992422	136993984	2
PBK	Lymphokine-activated killer T-cell-originated protein kinase	Q96KB5	OID31158	Oncology_II	8	27809624	27838082	2
PBLD	Phenazine biosynthesis-like domain-containing protein	P30039	OID20839	Neurology	10	68282660	68333049	1
PBXIP1	Pre-B-cell leukemia transcription factor-interacting protein 1	Q96AQ6	OID31435	Oncology_II	1	154944076	154956123	2
PCARE	Photoreceptor cilium actin regulator	A6NGG8	OID30838	Neurology_II	2	29060976	29074523	2
PCBD1	Pterin-4-alpha-carbinolamine dehydratase	P61457	OID30610	Inflammation_II	10	70882280	70888565	2
PCBP2	Poly(rC)-binding protein 2	Q15366	OID31003	Neurology_II	12	53452102	53481162	2
PCDH1	Protocadherin-1	Q08174	OID20614	Inflammation	5	141853090	141879246	1
PCDH12	Protocadherin-12	Q9NPG4	OID31045	Neurology_II	5	141943581	141969741	2
PCDH17	Protocadherin-17	O14917	OID20132	Cardiometabolic	13	57631744	57729311	1
PCDH7	Protocadherin-7	O60245	OID31456	Oncology_II	4	30720369	31146805	2
PCDH9	Protocadherin-9	Q9HC56	OID31516	Oncology_II	13	66302834	67230445	2
PCDHB15	Protocadherin beta-15	Q9Y5E8	OID31377	Oncology_II	5	141245395	141249365	2
PCNA	Proliferating cell nuclear antigen	P12004	OID31161	Oncology_II	20	5114953	5126626	2
PCOLCE	Procollagen C-endopeptidase enhancer 1	Q15113	OID20384	Cardiometabolic	7	100602363	100608175	1
PCSK7	Proprotein convertase subtilisin/kexin type 7	Q16549	OID31410	Oncology_II	11	117204337	117232525	2
PCSK9	Proprotein convertase subtilisin/kexin type 9	Q8NBP7	OID20235	Cardiometabolic	1	55039447	55064852	1
PCYT2	Ethanolamine-phosphate cytidylyltransferase	Q99447	OID31519	Oncology_II	17	81900958	81911432	2
PDAP1	28 kDa heat- and acid-stable phosphoprotein	Q13442	OID30323	Cardiometabolic_II	7	99392048	99408597	2
PDCD1	Programmed cell death protein 1	Q15116	OID21396	Oncology	2	241849884	241858894	1
PDCD1LG2	Programmed cell death 1 ligand 2	Q9BQ51	OID21273	Oncology	9	5510531	5571282	1
PDCD5	Programmed cell death protein 5	O14737	OID21021	Neurology	19	32581190	32587453	1
PDCD6	Programmed cell death protein 6	O75340	OID20163	Cardiometabolic	5	271621	314974	1
PDCL2	Phosducin-like protein 2	Q8N4E4	OID31168	Oncology_II	4	55556519	55592245	2
PDE1C	Calcium/calmodulin-dependent 3',5'-cyclic nucleotide phosphodiesterase 1C	Q14123	OID31201	Oncology_II	7	31751179	32428131	2
PDE4D	cAMP-specific 3',5'-cyclic phosphodiesterase 4D	Q08499	OID30084	Cardiometabolic_II	5	58969038	60522120	2
PDE5A	cGMP-specific 3',5'-cyclic phosphodiesterase	O76074	OID30584	Inflammation_II	4	119494397	119628804	2
PDGFA	Platelet-derived growth factor subunit A	P04085	OID20313	Cardiometabolic	7	497258	520296	1
PDGFB	Platelet-derived growth factor subunit B	P01127	OID20741	Inflammation	22	39223359	39244982	1
PDGFC	Platelet-derived growth factor C	Q9NRA1	OID21183	Oncology	4	156760454	156971799	1
PDGFRA	Platelet-derived growth factor receptor alpha	P16234	OID20133	Cardiometabolic	4	54229280	54298245	1
PDGFRB	Platelet-derived growth factor receptor beta	P09619	OID20268	Cardiometabolic	5	150113839	150155872	1
PDIA2	Protein disulfide-isomerase A2	Q13087	OID31214	Oncology_II	16	283164	287215	2
PDIA3	Protein disulfide-isomerase A3	P30101	OID30573	Inflammation_II	15	43746394	43773279	2
PDIA4	Protein disulfide-isomerase A4	P13667	OID30375	Cardiometabolic_II	7	149003062	149028662	2
PDIA5	Protein disulfide-isomerase A5	Q14554	OID31209	Oncology_II	3	123067025	123225227	2
PDLIM5	PDZ and LIM domain protein 5	Q96HC4	OID31063	Neurology_II	4	94451857	94668227	2
PDLIM7	PDZ and LIM domain protein 7	Q9NR12	OID20729	Inflammation	5	177483394	177497606	1
PDP1	[Pyruvate dehydrogenase [acetyl-transferring]]-phosphatase 1, mitochondrial	Q9P0J1	OID21176	Oncology	8	93857807	93926068	1
PDRG1	p53 and DNA damage-regulated protein 1	Q9NUG6	OID30912	Neurology_II	20	31944337	31952046	2
PDXDC1	Pyridoxal-dependent decarboxylase domain-containing protein 1	Q6P996	OID31226	Oncology_II	16	14974591	15139339	2
PDZD2	PDZ domain-containing protein 2	O15018	OID30151	Cardiometabolic_II	5	31639131	32110932	2
PDZK1	Na(+)/H(+) exchange regulatory cofactor NHE-RF3	Q5T2W1	OID30550	Inflammation_II	1	145670852	145708148	2
PEAR1	Platelet endothelial aggregation receptor 1	Q5VY43	OID20257	Cardiometabolic	1	156893698	156916429	1
PEBP1	Phosphatidylethanolamine-binding protein 1	P30086	OID21087	Neurology	12	118136124	118145584	1
PECAM1	Platelet endothelial cell adhesion molecule	P16284	OID21131	Neurology	17	64319415	64413776	1
PECR	Peroxisomal trans-2-enoyl-CoA reductase	Q9BY49	OID30228	Cardiometabolic_II	2	215996329	216082955	2
PENK	Proenkephalin-A	P01210	OID30666	Inflammation_II	8	56436674	56446671	2
PEPD	Xaa-Pro dipeptidase	P12955	OID30688	Inflammation_II	19	33386950	33521823	2
PER3	Period circadian protein homolog 3	P56645	OID30511	Inflammation_II	1	7784291	7845177	2
PF4	Platelet factor 4	P02776	OID30764	Inflammation_II	4	73980811	73982027	2
PFDN2	Prefoldin subunit 2	Q9UHV9	OID20892	Neurology	1	161100556	161118055	1
PFDN4	Prefoldin subunit 4	Q9NQP4	OID31212	Oncology_II	20	54208087	54228052	2
PFDN6	Prefoldin subunit 6	O15212	OID30938	Neurology_II	6	33289302	33298401	2
PFKFB2	6-phosphofructo-2-kinase/fructose-2,6-bisphosphatase 2	O60825	OID21356	Oncology	1	207034366	207081024	1
PGA4	Pepsin A-4	P0DJD7	OID30699	Inflammation_II	11	61222347	61231694	2
PGD	6-phosphogluconate dehydrogenase, decarboxylating	P52209	OID30344	Cardiometabolic_II	1	10398592	10420511	2
PGF	Placenta growth factor	P49763	OID20673	Inflammation	14	74941834	74955626	1
PGLYRP1	Peptidoglycan recognition protein 1	O75594	OID20338	Cardiometabolic	19	46019153	46023053	1
PGLYRP2	N-acetylmuramoyl-L-alanine amidase	Q96PD5	OID30742	Inflammation_II	19	15468645	15498956	2
PGLYRP4	Peptidoglycan recognition protein 4	Q96LB8	OID30101	Cardiometabolic_II	1	153330120	153348841	2
PGM2	Phosphoglucomutase-2	Q96G03	OID30904	Neurology_II	4	37826660	37862937	2
PGR	Progesterone receptor	P06401	OID30460	Inflammation_II	11	101029624	101129813	2
PHACTR2	Phosphatase and actin regulator 2	O75167	OID31009	Neurology_II	6	143536845	143831185	2
PHLDB1	Pleckstrin homology-like domain family B member 1	Q86UU1	OID31467	Oncology_II	11	118606440	118658031	2
PHLDB2	Pleckstrin homology-like domain family B member 2	Q86SQ0	OID31167	Oncology_II	3	111732497	111976517	2
PHOSPHO1	Phosphoethanolamine/phosphocholine phosphatase	Q8TCT1	OID20922	Neurology	17	49223366	49230787	1
PHYKPL	5-phosphohydroxy-L-lysine phospho-lyase	Q8IUZ5	OID30634	Inflammation_II	5	178208471	178232802	2
PI16	Peptidase inhibitor 16	Q6UXB8	OID30676	Inflammation_II	6	36948263	36964837	2
PI3	Elafin	P19957	OID20326	Cardiometabolic	20	45174902	45176544	1
PIBF1	Progesterone-induced-blocking factor 1, Isoform 4	Q8WXW3-4	OID31061	Neurology_II	13	72782133	73016461	2
PIGR	Polymeric immunoglobulin receptor	P01833	OID21102	Neurology	1	206928522	206946466	1
PIK3AP1	Phosphoinositide 3-kinase adapter protein 1	Q6ZUJ8	OID20587	Inflammation	10	96593315	96720514	1
PIK3IP1	Phosphoinositide-3-kinase-interacting protein 1	Q96FE7	OID21094	Neurology	22	31281594	31292534	1
PIKFYVE	1-phosphatidylinositol 3-phosphate 5-kinase	Q9Y2I7	OID30465	Inflammation_II	2	208266255	208358746	2
PILRA	Paired immunoglobulin-like type 2 receptor alpha	Q9UKJ1	OID21129	Neurology	7	100367530	100400096	1
PILRB	Paired immunoglobulin-like type 2 receptor beta	Q9UKJ0	OID20197	Cardiometabolic	7	100352176	100367831	1
PINLYP	phospholipase A2 inhibitor and Ly6/PLAUR domain-containing protein	A6NC86	OID30651	Inflammation_II	19	43575801	43583964	2
PITHD1	PITH domain-containing protein 1	Q9GZP4	OID31215	Oncology_II	1	23778418	23788232	2
PKD1	Polycystin-1	P98161	OID30328	Cardiometabolic_II	16	2088708	2135898	2
PKD2	Polycystin-2	Q13563	OID30184	Cardiometabolic_II	4	88007635	88077777	2
PKLR	Pyruvate kinase PKLR	P30613	OID20682	Inflammation	1	155289293	155301438	1
PKN3	Serine/threonine-protein kinase N3	Q6P5Z2	OID31311	Oncology_II	9	128702503	128720916	2
PLA2G10	Group 10 secretory phospholipase A2	O15496	OID21002	Neurology	16	14672548	14694308	1
PLA2G15	Phospholipase A2 group XV	Q8NCC3	OID21473	Oncology	16	68245304	68261058	1
PLA2G1B	Phospholipase A2	P04054	OID20252	Cardiometabolic	12	120322115	120327779	1
PLA2G2A	Phospholipase A2, membrane associated	P14555	OID20274	Cardiometabolic	1	19975431	19980416	1
PLA2G4A	Cytosolic phospholipase A2	P47712	OID20685	Inflammation	1	186828949	186988981	1
PLA2G7	Platelet-activating factor acetylhydrolase	Q13093	OID21105	Neurology	6	46704201	46735693	1
PLAT	Tissue-type plasminogen activator	P00750	OID20247	Cardiometabolic	8	42174718	42207709	1
PLAU	Urokinase-type plasminogen activator	P00749	OID21124	Neurology	10	73909177	73917496	1
PLAUR	Urokinase plasminogen activator surface receptor	Q03405	OID20764	Inflammation	19	43646095	43670547	1
PLB1	Phospholipase B1, membrane-associated	Q6P1J6	OID31110	Neurology_II	2	28457145	28644142	2
PLCB1	1-phosphatidylinositol 4,5-bisphosphate phosphodiesterase beta-1	Q9NQ66	OID30484	Inflammation_II	20	8077251	8968360	2
PLCB2	1-phosphatidylinositol 4,5-bisphosphate phosphodiesterase beta-2	Q00722	OID31155	Neurology_II	15	40278176	40307935	2
PLEKHO1	Pleckstrin homology domain-containing family O member 1	Q53GL0	OID31088	Neurology_II	1	150149183	150164720	2
PLG	Plasminogen	P00747	OID30785	Inflammation_II	6	160702238	160754097	2
PLIN1	Perilipin-1	O60240	OID20835	Neurology	15	89664367	89679427	1
PLIN3	Perilipin-3	O60664	OID20143	Cardiometabolic	19	4838341	4867694	1
PLPBP	Pyridoxal phosphate homeostasis protein	O94903	OID20144	Cardiometabolic	8	37762595	37779768	1
PLSCR3	Phospholipid scramblase 3	Q9NRY6	OID31146	Neurology_II	17	7389727	7394842	2
PLTP	Phospholipid transfer protein	P55058	OID20238	Cardiometabolic	20	45898621	45912155	1
PLXDC1	Plexin domain-containing protein 1	Q8IUK5	OID21258	Oncology	17	39063313	39154394	1
PLXDC2	Plexin domain-containing protein 2	Q6UX71	OID31101	Neurology_II	10	19816239	20289856	2
PLXNA4	Plexin-A4	Q9HCM2	OID20597	Inflammation	7	132123340	132648688	1
PLXNB2	Plexin-B2	O15031	OID20317	Cardiometabolic	22	50274979	50307646	1
PLXNB3	Plexin-B3	Q9ULL4	OID20160	Cardiometabolic	X	153764196	153779346	1
PM20D1	N-fatty-acyl-amino acid synthase/hydrolase PM20D1	Q6GTS8	OID20149	Cardiometabolic	1	205828025	205850132	1
PMCH	Pro-MCH	P20382	OID30172	Cardiometabolic_II	12	102196459	102197833	2
PMM2	Phosphomannomutase 2	O15305	OID30125	Cardiometabolic_II	16	8788823	8862534	2
PMS1	PMS1 protein homolog 1	P54277	OID30943	Neurology_II	2	189784085	189877629	2
PMVK	Phosphomevalonate kinase	Q15126	OID20850	Neurology	1	154924740	154936719	1
PNLIP	Pancreatic triacylglycerol lipase	P16233	OID30693	Inflammation_II	10	116545931	116567855	2
PNLIPRP1	Inactive pancreatic lipase-related protein 1	P54315	OID31122	Neurology_II	10	116590385	116609175	2
PNLIPRP2	Pancreatic lipase-related protein 2	P54317	OID20775	Inflammation	10	116620953	116645143	1
PNMA1	Paraneoplastic antigen Ma1	Q8ND90	OID30194	Cardiometabolic_II	14	73711783	73714384	2
PNMA2	Paraneoplastic antigen Ma2	Q9UL42	OID30842	Neurology_II	8	26504701	26514092	2
PNPT1	Polyribonucleotide nucleotidyltransferase 1, mitochondrial	Q8TCS8	OID20445	Inflammation	2	55634061	55693863	1
PODXL	Podocalyxin	O00592	OID21358	Oncology	7	131500262	131558217	1
PODXL2	Podocalyxin-like protein 2	Q9NZ53	OID21487	Oncology	3	127629185	127672802	1
POF1B	Protein POF1B	Q8WVV4	OID30504	Inflammation_II	X	85277396	85379717	2
POLR2A	DNA-directed RNA polymerase II subunit RPB1	P24928	OID30440	Inflammation_II	17	7484366	7514616	2
POLR2F	DNA-directed RNA polymerases I, II, and III subunit RPABC2	P61218	OID21283	Oncology	22	37952607	38041915	1
POMC	Pro-opiomelanocortin	P01189	OID30282	Cardiometabolic_II	2	25160853	25168903	2
PON1	Serum paraoxonase/arylesterase 1	P27169	OID30704	Inflammation_II	7	95297676	95324532	2
PON2	Serum paraoxonase/arylesterase 2	Q15165	OID20088	Cardiometabolic	7	95404862	95435329	1
PON3	Serum paraoxonase/lactonase 3	Q15166	OID20777	Inflammation	7	95359872	95396375	1
POSTN	Periostin	Q15063	OID30410	Cardiometabolic_II	13	37562583	37598844	2
PPBP	Platelet basic protein	P02775	OID30761	Inflammation_II	4	73986439	73988190	2
PPCDC	Phosphopantothenoylcysteine decarboxylase	Q96CD2	OID21027	Neurology	15	75023586	75117462	1
PPIB	Peptidyl-prolyl cis-trans isomerase B	P23284	OID20331	Cardiometabolic	15	64155740	64163134	1
PPIE	Peptidyl-prolyl cis-trans isomerase E	Q9UNP9	OID31279	Oncology_II	1	39692182	39763914	2
PPIF	Peptidyl-prolyl cis-trans isomerase F, mitochondrial	P30405	OID30385	Cardiometabolic_II	10	79347469	79355334	2
PPL	Periplakin	O60437	OID30564	Inflammation_II	16	4882507	4960741	2
PPM1A	Protein phosphatase 1A	P35813	OID21184	Oncology	14	60245752	60299087	1
PPM1B	Protein phosphatase 1B	O75688	OID30548	Inflammation_II	2	44167969	44244384	2
PPM1F	Protein phosphatase 1F	P49593	OID30350	Cardiometabolic_II	22	21919425	21952848	2
PPME1	Protein phosphatase methylesterase 1	Q9Y570	OID21347	Oncology	11	74171267	74254703	1
PPP1CC	Serine/threonine-protein phosphatase PP1-gamma catalytic subunit	P36873	OID31360	Oncology_II	12	110719680	110742939	2
PPP1R12A	Protein phosphatase 1 regulatory subunit 12A	O14974	OID21475	Oncology	12	79773563	79935460	1
PPP1R12B	Protein phosphatase 1 regulatory subunit 12B	O60237	OID31304	Oncology_II	1	202348699	202592706	2
PPP1R14A	Protein phosphatase 1 regulatory subunit 14A	Q96A00	OID31011	Neurology_II	19	38251237	38256532	2
PPP1R14D	Protein phosphatase 1 regulatory subunit 14D	Q9NXH3	OID30997	Neurology_II	15	40815451	40828709	2
PPP1R2	Protein phosphatase inhibitor 2	P41236	OID20176	Cardiometabolic	3	195514428	195543386	1
PPP1R9B	Neurabin-2	Q96SB3	OID20643	Inflammation	17	50133737	50150677	1
PPP2R5A	Serine/threonine-protein phosphatase 2A 56 kDa regulatory subunit alpha isoform	Q15172	OID31502	Oncology_II	1	212285410	212361853	2
PPP3R1	Calcineurin subunit B type 1	P63098	OID20902	Neurology	2	68178857	68256237	1
PPT1	Palmitoyl-protein thioesterase 1	P50897	OID30947	Neurology_II	1	40072710	40097260	2
PPY	Pancreatic prohormone	P01298	OID21516	Oncology	17	43940804	43942476	1
PQBP1	Polyglutamine-binding protein 1	O60828	OID21172	Oncology	X	48890197	48903402	1
PRAME	Melanoma antigen preferentially expressed in tumors	P78395	OID31165	Oncology_II	22	22547701	22559361	2
PRAP1	Proline-rich acidic protein 1	Q96NZ9	OID30391	Cardiometabolic_II	10	133347368	133352683	2
PRC1	Protein regulator of cytokinesis 1	O43663	OID31345	Oncology_II	15	90966040	90995629	2
PRCP	Lysosomal Pro-X carboxypeptidase	P42785	OID20337	Cardiometabolic	11	82822936	82970584	1
PRDX1	Peroxiredoxin-1	Q06830	OID20962	Neurology	1	45510914	45542732	1
PRDX2	Peroxiredoxin-2	P32119	OID30668	Inflammation_II	19	12796820	12801800	2
PRDX3	Thioredoxin-dependent peroxide reductase, mitochondrial	P30048	OID20483	Inflammation	10	119167720	119178812	1
PRDX5	Peroxiredoxin-5, mitochondrial	P30044	OID20644	Inflammation	11	64318121	64321811	1
PRDX6	Peroxiredoxin-6	P30041	OID21404	Oncology	1	173477330	173488815	1
PREB	Prolactin regulatory element-binding protein	Q9HCU5	OID20439	Inflammation	2	27130756	27134666	1
PRELP	Prolargin	P51888	OID20766	Inflammation	1	203475806	203491352	1
PRG2	Bone marrow proteoglycan	P13727	OID30381	Cardiometabolic_II	11	57386780	57390650	2
PRG3	Proteoglycan 3	Q9Y2Y8	OID30383	Cardiometabolic_II	11	57376769	57381150	2
PRKAB1	5'-AMP-activated protein kinase subunit beta-1	Q9Y478	OID20444	Inflammation	12	119667864	119681624	1
PRKAG3	5'-AMP-activated protein kinase subunit gamma-3	Q9UGI9	OID30941	Neurology_II	2	218822308	218832086	2
PRKAR1A	cAMP-dependent protein kinase type I-alpha regulatory subunit	P10644	OID20146	Cardiometabolic	17	68511780	68551319	1
PRKAR2A	cAMP-dependent protein kinase type II-alpha regulatory subunit	P13861	OID31119	Neurology_II	3	48744597	48847874	2
PRKCQ	Protein kinase C theta type	Q04759	OID20468	Inflammation	10	6427143	6580301	1
PRKD2	Serine/threonine-protein kinase D2	Q9BZL6	OID30140	Cardiometabolic_II	19	46674275	46717127	2
PRKG1	cGMP-dependent protein kinase 1	Q13976	OID30621	Inflammation_II	10	50990888	52298423	2
PRKRA	Interferon-inducible double-stranded RNA-dependent protein kinase activator A	O75569	OID21225	Oncology	2	178431292	178451512	1
PRL	Prolactin	P01236	OID21033	Neurology	6	22287244	22302826	1
PRND	Prion-like protein doppel	Q9UKY0	OID31124	Neurology_II	20	4721909	4728460	2
PROC	Vitamin K-dependent protein C	P04070	OID20402	Cardiometabolic	2	127418427	127429242	1
PROCR	Endothelial protein C receptor	Q9UNN8	OID30149	Cardiometabolic_II	20	35172072	35216240	2
PROK1	Prokineticin-1	P58294	OID20543	Inflammation	1	110451149	110457358	1
PROS1	Vitamin K-dependent protein S	P07225	OID30737	Inflammation_II	3	93873051	93980003	2
PRR4	Proline-rich protein 4	Q16378	OID30607	Inflammation_II	12	10845849	10849475	2
PRR5	Proline-rich protein 5	P85299	OID30457	Inflammation_II	22	44668547	44737681	2
PRRT3	Proline-rich transmembrane protein 3	Q5FWE3	OID30276	Cardiometabolic_II	3	9945542	9952408	2
PRSS2	Trypsin-2	P07478	OID20364	Cardiometabolic	7	142760398	142774564	1
PRSS22	Brain-specific serine protease 4	Q9GZN4	OID30483	Inflammation_II	16	2852730	2858170	2
PRSS27	Serine protease 27	Q9BQR3	OID20212	Cardiometabolic	16	2712419	2720551	1
PRSS53	Serine protease 53	Q2L4Q9	OID31093	Neurology_II	16	31083437	31089628	2
PRSS8	Prostasin	Q16651	OID20763	Inflammation	16	31131433	31135727	1
PRTFDC1	Phosphoribosyltransferase domain-containing protein 1	Q9NRG1	OID20867	Neurology	10	24848614	24952606	1
PRTG	Protogenin	Q2VWP7	OID21443	Oncology	15	55611544	55743152	1
PRTN3	Myeloblastin	P24158	OID20329	Cardiometabolic	19	840999	848175	1
PRUNE2	Protein prune homolog 2	Q8WUY3	OID31270	Oncology_II	9	76611376	76906114	2
PSAP	Prosaposin	P07602	OID30419	Cardiometabolic_II	10	71816298	71851251	2
PSAPL1	Proactivator polypeptide-like 1	Q6NUJ1	OID31473	Oncology_II	4	7430285	7434930	2
PSCA	Prostate stem cell antigen	O43653	OID31493	Oncology_II	8	142670308	142682725	2
PSG1	Pregnancy-specific beta-1-glycoprotein 1	P11464	OID20916	Neurology	19	42866464	42879822	1
PSIP1	PC4 and SFRS1-interacting protein	O75475	OID20534	Inflammation	9	15464066	15510995	1
PSMA1	Proteasome subunit alpha type-1	P25786	OID21221	Oncology	11	14504874	14643635	1
PSMC3	26S proteasome regulatory subunit 6A	P17980	OID31200	Oncology_II	11	47418769	47426473	2
PSMD1	26S proteasome non-ATPase regulatory subunit 1	Q99460	OID31058	Neurology_II	2	231056845	231173116	2
PSMD5	26S proteasome non-ATPase regulatory subunit 5	Q16401	OID30918	Neurology_II	9	120815496	120842951	2
PSMD9	26S proteasome non-ATPase regulatory subunit 9	O00233	OID21304	Oncology	12	121888732	121918297	1
PSME1	Proteasome activator complex subunit 1	Q06323	OID20969	Neurology	14	24136163	24138967	1
PSME2	Proteasome activator complex subunit 2	Q9UL46	OID20989	Neurology	14	24143362	24147570	1
PSMG3	Proteasome assembly chaperone 3	Q9BT73	OID20549	Inflammation	7	1567332	1571005	1
PSMG4	Proteasome assembly chaperone 4	Q5JS54	OID30514	Inflammation_II	6	3231403	3303373	2
PSPN	Persephin	O60542	OID20511	Inflammation	19	6375148	6379058	1
PSRC1	Proline/serine-rich coiled-coil protein 1	Q6PGN9	OID21169	Oncology	1	109279556	109283186	1
PSTPIP2	Proline-serine-threonine phosphatase-interacting protein 2	Q9H939	OID30596	Inflammation_II	18	45983536	46072272	2
PTEN	Phosphatidylinositol 3,4,5-trisphosphate 3-phosphatase and dual-specificity protein phosphatase PTEN	P60484	OID20794	Neurology	10	87862638	87971930	1
PTGDS	Prostaglandin-H2 D-isomerase	P41222	OID20408	Cardiometabolic	9	136975092	136981742	1
PTGES2	Prostaglandin E synthase 2	Q9H7Z7	OID30561	Inflammation_II	9	128120693	128128462	2
PTGR1	Prostaglandin reductase 1	Q14914	OID30297	Cardiometabolic_II	9	111549722	111599893	2
PTH	Parathyroid hormone	P01270	OID30963	Neurology_II	11	13492054	13496181	2
PTH1R	Parathyroid hormone/parathyroid hormone-related peptide receptor	Q03431	OID20571	Inflammation	3	46877721	46903799	1
PTK7	Inactive tyrosine-protein kinase 7	Q13308	OID20880	Neurology	6	43076307	43161719	1
PTN	Pleiotrophin	P21246	OID20083	Cardiometabolic	7	137227341	137343774	1
PTP4A3	Protein tyrosine phosphatase type IVA 3	O75365	OID30469	Inflammation_II	8	141391995	141432454	2
PTPN1	Tyrosine-protein phosphatase non-receptor type 1	P18031	OID20908	Neurology	20	50510321	50585241	1
PTPN6	Tyrosine-protein phosphatase non-receptor type 6	P29350	OID20717	Inflammation	12	6946468	6961316	1
PTPN9	Tyrosine-protein phosphatase non-receptor type 9	P43378	OID30437	Inflammation_II	15	75463251	75579315	2
PTPRB	Receptor-type tyrosine-protein phosphatase beta	P23467	OID30324	Cardiometabolic_II	12	70515870	70637440	2
PTPRC	Receptor-type tyrosine-protein phosphatase C	P08575	OID30380	Cardiometabolic_II	1	198638457	198757476	2
PTPRF	Receptor-type tyrosine-protein phosphatase F	P10586	OID20310	Cardiometabolic	1	43525187	43623666	1
PTPRH	Receptor-type tyrosine-protein phosphatase H	Q9HD43	OID31433	Oncology_II	19	55181247	55209506	2
PTPRK	Receptor-type tyrosine-protein phosphatase kappa	Q15262	OID31461	Oncology_II	6	127968785	128520616	2
PTPRM	Receptor-type tyrosine-protein phosphatase mu	P28827	OID20598	Inflammation	18	7566782	8406861	1
PTPRN2	Receptor-type tyrosine-protein phosphatase N2	Q92932	OID20912	Neurology	7	157539056	158587823	1
PTPRR	Receptor-type tyrosine-protein phosphatase R	Q15256	OID31099	Neurology_II	12	70638073	70920738	2
PTPRS	Receptor-type tyrosine-protein phosphatase S	Q13332	OID20306	Cardiometabolic	19	5158495	5340812	1
PTPRZ1	Receptor-type tyrosine-protein phosphatase zeta	P23471	OID30343	Cardiometabolic_II	7	121873089	122062036	2
PTRHD1	Putative peptidyl-tRNA hydrolase PTRHD1	Q6GMV3	OID30659	Inflammation_II	2	24789728	24793391	2
PTS	6-pyruvoyl tetrahydrobiopterin synthase	Q03393	OID20847	Neurology	11	112226367	112269955	1
PTTG1	Securin	O95997	OID31326	Oncology_II	5	160421855	160428739	2
PTX3	Pentraxin-related protein PTX3	P26022	OID20570	Inflammation	3	157436850	157443633	1
PVALB	Parvalbumin alpha	P20472	OID21420	Oncology	22	36800684	36819479	1
PVR	Poliovirus receptor	P15151	OID21011	Neurology	19	44643798	44666162	1
PXDNL	Peroxidasin-like protein	A1KZ92	OID31405	Oncology_II	8	51319577	51809445	2
PXN	Paxillin	P49023	OID20822	Neurology	12	120210439	120265771	1
PYDC1	Pyrin domain-containing protein 1	Q8WXC3	OID30202	Cardiometabolic_II	16	31215962	31217135	2
PYY	Peptide YY	P10082	OID30150	Cardiometabolic_II	17	43952733	44004469	2
PZP	Pregnancy zone protein	P20742	OID30730	Inflammation_II	12	9148840	9208395	2
QDPR	Dihydropteridine reductase	P09417	OID20174	Cardiometabolic	4	17460261	17512206	1
QPCT	Glutaminyl-peptide cyclotransferase	Q16769	OID20320	Cardiometabolic	2	37342827	37373322	1
QSOX1	Sulfhydryl oxidase 1	O00391	OID30729	Inflammation_II	1	180154869	180204030	2
RAB10	Ras-related protein Rab-10	P61026	OID30357	Cardiometabolic_II	2	26034084	26137454	2
RAB11FIP3	Rab11 family-interacting protein 3	O75154	OID30325	Cardiometabolic_II	16	425649	523011	2
RAB27B	Ras-related protein Rab-27B	O00194	OID30354	Cardiometabolic_II	18	54717860	54895516	2
RAB2B	Ras-related protein Rab-2B	Q8WUD1	OID31362	Oncology_II	14	21459020	21476960	2
RAB33A	Ras-related protein Rab-33A	Q14088	OID30122	Cardiometabolic_II	X	130171962	130184870	2
RAB37	Ras-related protein Rab-37	Q96AX2	OID20425	Inflammation	17	74670578	74747335	1
RAB39B	Ras-related protein Rab-39B	Q96DA2	OID30069	Cardiometabolic_II	X	155258235	155264491	2
RAB3GAP1	Rab3 GTPase-activating protein catalytic subunit	Q15042	OID30829	Neurology_II	2	135052289	135176667	2
RAB44	Ras-related protein Rab-44	Q7Z6P3	OID31346	Oncology_II	6	36697826	36733184	2
RAB6A	Ras-related protein Rab-6A	P20340	OID20608	Inflammation	11	73675638	73761137	1
RAB6B	Ras-related protein Rab-6B	Q9NRW1	OID20817	Neurology	3	133824235	133895882	1
RABEP1	Rab GTPase-binding effector protein 1	Q15276	OID30647	Inflammation_II	17	5282265	5386340	2
RABEPK	Rab9 effector protein with kelch motifs	Q7Z6M1	OID21163	Oncology	9	125200542	125234161	1
RABGAP1L	Rab GTPase-activating protein 1-like	Q5R372	OID20447	Inflammation	1	174159410	174995308	1
RAC3	Ras-related C3 botulinum toxin substrate 3	P60763	OID30958	Neurology_II	17	82031678	82034204	2
RAD23B	UV excision repair protein RAD23 homolog B	P54727	OID21166	Oncology	9	107283137	107332192	1
RAD51	DNA repair protein RAD51 homolog 1	Q06609	OID31254	Oncology_II	15	40694774	40732340	2
RALB	Ras-related protein Ral-B	P11234	OID30567	Inflammation_II	2	120240064	120294710	2
RALY	RNA-binding protein Raly	Q9UKM9	OID31382	Oncology_II	20	33993646	34108308	2
RANBP1	Ran-specific GTPase-activating protein	P43487	OID30258	Cardiometabolic_II	22	20115938	20127355	2
RANBP2	E3 SUMO-protein ligase RanBP2	P49792	OID30812	Neurology_II	2	108719482	108785810	2
RANGAP1	Ran GTPase-activating protein 1	P46060	OID21203	Oncology	22	41244779	41286187	1
RAP1A	Ras-related protein Rap-1A	P62834	OID30452	Inflammation_II	1	111542218	111716691	2
RAPGEF2	Rap guanine nucleotide exchange factor 2	Q9Y4G8	OID31337	Oncology_II	4	159103013	159360174	2
RARRES1	Retinoic acid receptor responder protein 1	P49788	OID21177	Oncology	3	158696892	158732489	1
RARRES2	Retinoic acid receptor responder protein 2	Q99969	OID20373	Cardiometabolic	7	150338317	150341662	1
RASA1	Ras GTPase-activating protein 1	P20936	OID20826	Neurology	5	87267883	87391931	1
RASGRF1	Ras-specific guanine nucleotide-releasing factor 1	Q13972	OID31213	Oncology_II	15	78959906	79090780	2
RASSF2	Ras association domain-containing protein 2	P50749	OID21194	Oncology	20	4780023	4823608	1
RBFOX3	RNA binding protein fox-1 homolog 3	A6NFN3	OID30984	Neurology_II	17	79089345	79611051	2
RBKS	Ribokinase	Q9H477	OID20986	Neurology	2	27781379	27890681	1
RBM17	Splicing factor 45	Q96I25	OID31034	Neurology_II	10	6089034	6117457	2
RBM19	Probable RNA-binding protein 19	Q9Y4C8	OID30090	Cardiometabolic_II	12	113816738	113966325	2
RBM25	RNA-binding protein 25	P49756	OID31236	Oncology_II	14	73058532	73123899	2
RBP1	Retinol-binding protein 1	P09455	OID30913	Neurology_II	3	139517434	139539829	2
RBP2	Retinol-binding protein 2	P50120	OID21365	Oncology	3	139452884	139480747	1
RBP5	Retinol-binding protein 5	P82980	OID21369	Oncology	12	7115736	7128889	1
RBP7	Retinoid-binding protein 7	Q96R05	OID31526	Oncology_II	1	9997206	10016021	2
RBPMS	RNA-binding protein with multiple splicing	Q93062	OID30507	Inflammation_II	8	30384511	30572256	2
RBPMS2	RNA-binding protein with multiple splicing 2	Q6ZRY4	OID30257	Cardiometabolic_II	15	64739891	64775589	2
RCC1	Regulator of chromosome condensation	P18754	OID31356	Oncology_II	1	28505943	28539300	2
RCOR1	REST corepressor 1	Q9UKL0	OID20073	Cardiometabolic	14	102592649	102730561	1
RECK	Reversion-inducing cysteine-rich protein with Kazal motifs	O95980	OID30234	Cardiometabolic_II	9	36036913	36124455	2
REEP4	Receptor expression-enhancing protein 4	Q9H6H4	OID31028	Neurology_II	8	22138020	22141951	2
REG1A	Lithostathine-1-alpha	P05451	OID20415	Cardiometabolic	2	79120362	79123409	1
REG1B	Lithostathine-1-beta	P48304	OID20266	Cardiometabolic	2	79085023	79088019	1
REG3A	Regenerating islet-derived protein 3-alpha	Q06141	OID20258	Cardiometabolic	2	79157003	79159753	1
REG3G	Regenerating islet-derived protein 3-gamma	Q6UW15	OID31408	Oncology_II	2	79025686	79028505	2
REG4	Regenerating islet-derived protein 4	Q9BYZ8	OID20784	Inflammation	1	119794017	119811580	1
RELB	Transcription factor RelB	Q01201	OID30463	Inflammation_II	19	45001461	45038192	2
RELT	Tumor necrosis factor receptor superfamily member 19L	Q969Z4	OID21142	Neurology	11	73376399	73397474	1
REN	Renin	P00797	OID20201	Cardiometabolic	1	204154819	204190324	1
REPS1	RalBP1-associated Eps domain-containing protein 1	Q96D71	OID30496	Inflammation_II	6	138903493	138988261	2
REST	RE1-silencing transcription factor	Q13127	OID31248	Oncology_II	4	56907876	56966808	2
RET	Proto-oncogene tyrosine-protein kinase receptor Ret	P07949	OID21346	Oncology	10	43077064	43130351	1
RETN	Resistin	Q9HD89	OID20327	Cardiometabolic	19	7669049	7670455	1
REXO2	Oligoribonuclease, mitochondrial	Q9Y3B8	OID30075	Cardiometabolic_II	11	114439435	114450279	2
RFC4	Replication factor C subunit 4	P35249	OID31376	Oncology_II	3	186789880	186807058	2
RGCC	Regulator of cell cycle RGCC	Q9H4X1	OID31060	Neurology_II	13	41457550	41470871	2
RGL2	Ral guanine nucleotide dissociation stimulator-like 2	O15211	OID31297	Oncology_II	6	33291654	33298942	2
RGMA	Repulsive guidance molecule A	Q96B86	OID21065	Neurology	15	93035271	93089211	1
RGMB	RGM domain family member B	Q6NW40	OID21045	Neurology	5	98768650	98798643	1
RGS10	Regulator of G-protein signaling 10	O43665	OID30999	Neurology_II	10	119499817	119542719	2
RGS8	Regulator of G-protein signaling 8	P57771	OID20454	Inflammation	1	182641816	182684576	1
RHOC	Rho-related GTP-binding protein RhoC	P08134	OID20950	Neurology	1	112701127	112707434	1
RICTOR	Rapamycin-insensitive companion of mTOR	Q6R327	OID30433	Inflammation_II	5	38937920	39074399	2
RIDA	2-iminobutanoate/2-iminopropanoate deaminase	P52758	OID30635	Inflammation_II	8	98102344	98117171	2
RILP	Rab-interacting lysosomal protein	Q96NA2	OID21436	Oncology	17	1646145	1649866	1
RILPL2	RILP-like protein 2	Q969X0	OID30342	Cardiometabolic_II	12	123415039	123436684	2
RIPK4	Receptor-interacting serine/threonine-protein kinase 4	P57078	OID30138	Cardiometabolic_II	21	41739369	41767089	2
RLN1	Prorelaxin H1	P04808	OID30995	Neurology_II	9	5334930	5339876	2
RLN2	Prorelaxin H2	P04090	OID30601	Inflammation_II	9	5299864	5304716	2
RNASE1	Ribonuclease pancreatic	P07998	OID30672	Inflammation_II	14	20801228	20802855	2
RNASE10	Inactive ribonuclease-like protein 10	Q5GAN6	OID30238	Cardiometabolic_II	14	20505537	20513884	2
RNASE3	Eosinophil cationic protein	P12724	OID20203	Cardiometabolic	14	20891385	20892348	1
RNASE4	Ribonuclease 4	P34096	OID30705	Inflammation_II	14	20684560	20701216	2
RNASE6	Ribonuclease K6	Q93091	OID30689	Inflammation_II	14	20781268	20782467	2
RNASEH2A	Ribonuclease H2 subunit A	O75792	OID31027	Neurology_II	19	12806584	12813640	2
RNASET2	Ribonuclease T2	O00584	OID20321	Cardiometabolic	6	166922113	166957191	1
RNF149	E3 ubiquitin-protein ligase RNF149	Q8NC42	OID30235	Cardiometabolic_II	2	101271219	101308701	2
RNF168	E3 ubiquitin-protein ligase RNF168	Q8IYW5	OID30506	Inflammation_II	3	196468783	196503768	2
RNF31	E3 ubiquitin-protein ligase RNF31	Q96EP0	OID30473	Inflammation_II	14	24146683	24160660	2
RNF4	E3 ubiquitin-protein ligase RNF4	P78317	OID31321	Oncology_II	4	2462220	2515857	2
RNF41	E3 ubiquitin-protein ligase NRDP1	Q9H4P4	OID21179	Oncology	12	56202179	56221933	1
RNF43	E3 ubiquitin-protein ligase RNF43	Q68DV7	OID31291	Oncology_II	17	58353676	58417595	2
RNF5	E3 ubiquitin-protein ligase RNF5	Q99942	OID30218	Cardiometabolic_II	6	32178405	32180793	2
ROBO1	Roundabout homolog 1	Q9Y6N7	OID20734	Inflammation	3	78597239	79767998	1
ROBO2	Roundabout homolog 2	Q9HCK4	OID21007	Neurology	3	75906695	77649964	1
ROBO4	Roundabout homolog 4	Q8WZ75	OID30226	Cardiometabolic_II	11	124883691	124898500	2
ROR1	Inactive tyrosine-protein kinase transmembrane receptor ROR1	Q01973	OID20224	Cardiometabolic	1	63774017	64181498	1
RP2	Protein XRP2	O75695	OID21302	Oncology	X	46837043	46882358	1
RPA2	Replication protein A 32 kDa subunit	P15927	OID30453	Inflammation_II	1	27891524	27914746	2
RPE	Ribulose-phosphate 3-epimerase	Q96AT9	OID31324	Oncology_II	2	210002565	210022260	2
RPGR	X-linked retinitis pigmentosa GTPase regulator	Q92834	OID30959	Neurology_II	X	38269163	38327544	2
RPL14	60S ribosomal protein L14	P50914	OID30284	Cardiometabolic_II	3	40457292	40468587	2
RPS10	40S ribosomal protein S10	P46783	OID30070	Cardiometabolic_II	6	34417454	34426069	2
RRAS	Ras-related protein R-Ras	P10301	OID30961	Neurology_II	19	49635292	49640143	2
RRM2	Ribonucleoside-diphosphate reductase subunit M2	P31350	OID21187	Oncology	2	10120698	10211725	1
RRM2B	Ribonucleoside-diphosphate reductase subunit M2 B	Q7LG56	OID21174	Oncology	8	102204502	102238961	1
RRP15	RRP15-like protein	Q9Y3B9	OID30867	Neurology_II	1	218285293	218337983	2
RSPO1	R-spondin-1	Q2MKA7	OID20938	Neurology	1	37611350	37634892	1
RSPO3	R-spondin-3	Q9BXY4	OID21415	Oncology	6	127118671	127199481	1
RTBDN	Retbindin	Q9BSG5	OID21343	Oncology	19	12825478	12835428	1
RTKN2	Rhotekin-2	Q8IZC4	OID30049	Cardiometabolic_II	10	62183035	62268844	2
RTN4IP1	Reticulon-4-interacting protein 1, mitochondrial	Q8WWV3	OID31030	Neurology_II	6	106570771	106629498	2
RTN4R	Reticulon-4 receptor	Q9BZR6	OID21424	Oncology	22	20241415	20283246	1
RUVBL1	RuvB-like 1	Q9Y265	OID21211	Oncology	3	128064778	128153914	1
RWDD1	RWD domain-containing protein 1	Q9H446	OID21015	Neurology	6	116571409	116597675	1
RYR1	Ryanodine receptor 1	P21817	OID30085	Cardiometabolic_II	19	38433691	38595273	2
S100A11	Protein S100-A11	P31949	OID20130	Cardiometabolic	1	152032506	152047907	1
S100A12	Protein S100-A12	P80511	OID21374	Oncology	1	153373711	153375621	1
S100A13	Protein S100-A13	Q99584	OID30529	Inflammation_II	1	153618787	153631360	2
S100A14	Protein S100-A14	Q9HCY8	OID30987	Neurology_II	1	153614255	153616986	2
S100A16	Protein S100-A16	Q96FQ6	OID20878	Neurology	1	153606886	153613145	1
S100A3	Protein S100-A3	P33764	OID31352	Oncology_II	1	153547329	153549258	2
S100A4	Protein S100-A4	P26447	OID21519	Oncology	1	153543613	153550136	1
S100G	Protein S100-G	P29377	OID31051	Neurology_II	X	16650158	16654670	2
S100P	Protein S100-P	P25815	OID20103	Cardiometabolic	4	6693878	6697170	1
SAA4	Serum amyloid A-4 protein	P35542	OID30726	Inflammation_II	11	18231355	18236802	2
SAFB2	Scaffold attachment factor B2	Q14151	OID31012	Neurology_II	19	5586999	5624046	2
SAG	S-arrestin	P10523	OID30874	Neurology_II	2	233307816	233347055	2
SAMD9L	Sterile alpha motif domain-containing protein 9-like	Q8IVG5	OID20536	Inflammation	7	93130056	93148385	1
SAP18	Histone deacetylase complex subunit SAP18	O00422	OID31323	Oncology_II	13	21140119	21149097	2
SARG	Specifically androgen-regulated gene protein	Q9BW04	OID30331	Cardiometabolic_II	1	207018522	207032756	2
SART1	U4/U6.U5 tri-snRNP-associated protein 1	O43290	OID30113	Cardiometabolic_II	11	65961728	65980137	2
SAT1	Diamine acetyltransferase 1	P21673	OID30111	Cardiometabolic_II	X	23783173	23786210	2
SAT2	Thialysine N-epsilon-acetyltransferase	Q96F10	OID31306	Oncology_II	17	7626234	7627876	2
SATB1	DNA-binding protein SATB1	Q01826	OID31038	Neurology_II	3	18345377	18445621	2
SBSN	Suprabasin	Q6UWP8	OID30398	Cardiometabolic_II	19	35523367	35528351	2
SCAMP3	Secretory carrier-associated membrane protein 3	O14828	OID21332	Oncology	1	155255979	155262430	1
SCARA5	Scavenger receptor class A member 5	Q6ZMJ2	OID21058	Neurology	8	27869883	27992673	1
SCARB1	Scavenger receptor class B member 1	Q8WTV0	OID20805	Neurology	12	124776856	124882668	1
SCARB2	Lysosome membrane protein 2	Q14108	OID20943	Neurology	4	76158737	76234536	1
SCARF1	Scavenger receptor class F member 1	Q14162	OID20297	Cardiometabolic	17	1633858	1645744	1
SCARF2	Scavenger receptor class F member 2	Q96GP6	OID21048	Neurology	22	20424584	20437826	1
SCG2	Secretogranin-2	P13521	OID21400	Oncology	2	223596940	223602361	1
SCG3	Secretogranin-3	Q8WXD2	OID20728	Inflammation	15	51681492	51721026	1
SCGB1A1	Uteroglobin	P11684	OID20688	Inflammation	11	62405103	62423195	1
SCGB2A2	Mammaglobin-A	Q13296	OID30104	Cardiometabolic_II	11	62270158	62273160	2
SCGB3A1	Secretoglobin family 3A member 1	Q96QR1	OID30577	Inflammation_II	5	180590105	180591499	2
SCGB3A2	Secretoglobin family 3A member 2	Q96PL1	OID20723	Inflammation	5	147870682	147882191	1
SCGN	Secretagogin	O76038	OID20457	Inflammation	6	25652201	25701783	1
SCIN	Adseverin	Q9Y6U3	OID30857	Neurology_II	7	12570577	12660182	2
SCLY	Selenocysteine lyase	Q96I15	OID21425	Oncology	2	238060924	238099413	1
SCN2A	Sodium channel protein type 2 subunit alpha	Q99250	OID30833	Neurology_II	2	165194993	165392310	2
SCN2B	Sodium channel subunit beta-2	O60939	OID30948	Neurology_II	11	118162806	118176639	2
SCN3A	Sodium channel protein type 3 subunit alpha	Q9NY46	OID30903	Neurology_II	2	165087526	165204050	2
SCN3B	Sodium channel subunit beta-3	Q9NY72	OID30804	Neurology_II	11	123629187	123655244	2
SCN4B	Sodium channel subunit beta-4	Q8IWT1	OID30277	Cardiometabolic_II	11	118133377	118152888	2
SCP2	Non-specific lipid-transfer protein	P22307	OID21161	Oncology	1	52927276	53051698	1
SCPEP1	Retinoid-inducible serine carboxypeptidase	Q9HB40	OID30278	Cardiometabolic_II	17	56978129	57006768	2
SCRG1	Scrapie-responsive protein 1	O75711	OID30333	Cardiometabolic_II	4	173384701	173406380	2
SCRIB	Protein scribble homolog	Q14160	OID30225	Cardiometabolic_II, Inflammation_II, Neurology_II, Oncology_II	8	143790920	143815773	2
SCRN1	Secernin-1	Q12765	OID20542	Inflammation	7	29920104	29990289	1
SCT	Secretin	P09683	OID30951	Neurology_II	11	626309	627181	2
SDC1	Syndecan-1	P18827	OID20169	Cardiometabolic	2	20200797	20225433	1
SDC4	Syndecan-4	P31431	OID20216	Cardiometabolic	20	45325288	45348424	1
SDCCAG8	Serologically defined colon cancer antigen 8	Q86SQ7	OID31423	Oncology_II	1	243256034	243500091	2
SDHB	Succinate dehydrogenase	P21912	OID31436	Oncology_II	1	17018722	17054032	2
SDK2	Protein sidekick-2	Q58EX2	OID30662	Inflammation_II	17	73334384	73644445	2
SEC31A	Protein transport protein Sec31A	O94979	OID30269	Cardiometabolic_II	4	82818509	82901166	2
SEL1L	Protein sel-1 homolog 1	Q9UBV2	OID30196	Cardiometabolic_II	14	81471547	81533853	2
SELE	E-selectin	P16581	OID20290	Cardiometabolic	1	169722640	169764705	1
SELENOP	Selenoprotein P	P49908	OID30745	Inflammation_II	5	42799880	42887392	2
SELL	L-selectin	P14151	OID30752	Inflammation_II	1	169690665	169711702	2
SELP	P-selectin	P16109	OID20379	Cardiometabolic	1	169588849	169630193	1
SELPLG	P-selectin glycoprotein ligand 1	Q14242	OID20560	Inflammation	12	108621895	108633894	1
SEMA3F	Semaphorin-3F	Q13275	OID20186	Cardiometabolic	3	50155045	50189075	1
SEMA3G	Semaphorin-3G	Q9NS98	OID30599	Inflammation_II	3	52433035	52445103	2
SEMA4C	Semaphorin-4C	Q9C0C4	OID21329	Oncology	2	96859718	96870757	1
SEMA4D	Semaphorin-4D	Q92854	OID21020	Neurology	9	89360787	89498130	1
SEMA6C	Semaphorin-6C	Q9H3T2	OID30531	Inflammation_II	1	151131685	151146631	2
SEMA7A	Semaphorin-7A	O75326	OID20283	Cardiometabolic	15	74409289	74433958	1
SEPTIN3	Neuronal-specific septin-3	Q9UH03	OID31025	Neurology_II	22	41969443	41998221	2
SEPTIN7	Septin-7	Q16181	OID31288	Oncology_II	7	35800932	35907110	2
SEPTIN8	Septin-8	Q92599	OID31079	Neurology_II	5	132750819	132807241	2
SEPTIN9	Septin-9	Q9UHD8	OID21279	Oncology	17	77280569	77500596	1
SERPINA1	Alpha-1-antitrypsin	P01009	OID30750	Inflammation_II	14	94376747	94390693	2
SERPINA11	Serpin A11	Q86U17	OID20281	Cardiometabolic	14	94442464	94452800	1
SERPINA12	Serpin A12	Q8IW75	OID20219	Cardiometabolic	14	94487274	94517844	1
SERPINA3	Alpha-1-antichymotrypsin	P01011	OID30786	Inflammation_II	14	94612384	94624055	2
SERPINA4	Kallistatin	P29622	OID30774	Inflammation_II	14	94561442	94569913	2
SERPINA5	Plasma serine protease inhibitor	P05154	OID30763	Inflammation_II	14	94561442	94593118	2
SERPINA6	Corticosteroid-binding globulin	P08185	OID30743	Inflammation_II	14	94304248	94323389	2
SERPINA7	Thyroxine-binding globulin	P05543	OID30724	Inflammation_II	X	106032435	106038727	2
SERPINA9	Serpin A9	Q86WD7	OID21284	Oncology	14	94462717	94479689	1
SERPINB1	Leukocyte elastase inhibitor	P30740	OID21088	Neurology	6	2832332	2841959	1
SERPINB5	Serpin B5	P36952	OID20064	Cardiometabolic	18	63476958	63505085	1
SERPINB6	Serpin B6	P35237	OID21023	Neurology	6	2948159	2972165	1
SERPINB8	Serpin B8	P50452	OID20630	Inflammation	18	63970029	64019779	1
SERPINB9	Serpin B9	P50453	OID20932	Neurology	6	2887270	2903309	1
SERPINC1	Antithrombin-III	P01008	OID30789	Inflammation_II	1	173903800	173917327	2
SERPIND1	Heparin cofactor 2	P05546	OID30767	Inflammation_II	22	20774113	20787720	2
SERPINE1	Plasminogen activator inhibitor 1	P05121	OID20342	Cardiometabolic	7	101127104	101139247	1
SERPINE2	Glia-derived nexin	P07093	OID30359	Cardiometabolic_II	2	223975045	224039318	2
SERPINF1	Pigment epithelium-derived factor	P36955	OID30757	Inflammation_II	17	1762029	1777565	2
SERPINF2	Alpha-2-antiplasmin	P08697	OID30779	Inflammation_II	17	1742836	1755265	2
SERPING1	Plasma protease C1 inhibitor	P05155	OID30777	Inflammation_II	11	57597387	57619171	2
SERPINH1	Serpin H1	P50454	OID31322	Oncology_II	11	75562056	75572783	2
SERPINI1	Neuroserpin	Q99574	OID30604	Inflammation_II	3	167735243	167825569	2
SERPINI2	Serpin I2	O75830	OID31504	Oncology_II	3	167441914	167478972	2
SESTD1	SEC14 domain and spectrin repeat-containing protein 1	Q86VW0	OID20790	Neurology	2	179101678	179264832	1
SETMAR	Histone-lysine N-methyltransferase SETMAR	Q53H47	OID20948	Neurology	3	4303332	4317265	1
SEZ6	Seizure protein 6 homolog	Q53EL9	OID30968	Neurology_II	17	28954901	29006440	2
SEZ6L	Seizure 6-like protein	Q9BYH1	OID21488	Oncology	22	26169462	26383597	1
SEZ6L2	Seizure 6-like protein 2	Q6UXD5	OID21289	Oncology	16	29871159	29899550	1
SF3B4	Splicing factor 3B subunit 4	Q15427	OID21278	Oncology	1	149923317	149927803	1
SFRP1	Secreted frizzled-related protein 1	Q8N474	OID20984	Neurology	8	41261962	41309473	1
SFRP4	Secreted frizzled-related protein 4	Q6FHJ7	OID30648	Inflammation_II	7	37905932	38025695	2
SFTPA1	Pulmonary surfactant-associated protein A1	Q8IWL2	OID21165	Oncology	10	79610939	79615455	1
SFTPA2	Pulmonary surfactant-associated protein A2	Q8IWL1	OID21218	Oncology	10	79555852	79560407	1
SFTPD	Pulmonary surfactant-associated protein D	P35247	OID20214	Cardiometabolic	10	79937467	79982614	1
SGSH	N-sulphoglucosamine sulphohydrolase	P51688	OID30341	Cardiometabolic_II	17	80206716	80220923	2
SH2B3	SH2B adapter protein 3	Q9UQQ2	OID21222	Oncology	12	111405923	111451623	1
SH2D1A	SH2 domain-containing protein 1A	O60880	OID20514	Inflammation	X	124227868	124373197	1
SH3BGRL2	SH3 domain-binding glutamic acid-rich-like protein 2	Q9UJC5	OID30863	Neurology_II	6	79631329	79703655	2
SH3BP1	SH3 domain-binding protein 1	Q9Y3L3	OID31439	Oncology_II	22	37634654	37656117	2
SH3GL3	Endophilin-A3	Q99963	OID31334	Oncology_II	15	83447228	83618743	2
SH3GLB2	Endophilin-B2	Q9NR46	OID31145	Neurology_II	9	129007036	129028331	2
SHBG	Sex hormone-binding globulin	P04278	OID30685	Inflammation_II	17	7613946	7633382	2
SHC1	SHC-transforming protein 1	P29353	OID31222	Oncology_II	1	154962298	154974395	2
SHD	SH2 domain-containing adapter protein D	Q96IW2	OID30098	Cardiometabolic_II	19	4279266	4290722	2
SHH	Sonic hedgehog protein	Q15465	OID30516	Inflammation_II	7	155799980	155812463	2
SHISA5	Protein shisa-5	Q8N114	OID30387	Cardiometabolic_II	3	48467798	48504826	2
SHMT1	Serine hydroxymethyltransferase, cytosolic	P34896	OID20714	Inflammation	17	18327860	18363563	1
SHPK	Sedoheptulokinase	Q9UHJ6	OID31292	Oncology_II	17	3608240	3636250	2
SIAE	Sialate O-acetylesterase	Q9HAT2	OID21503	Oncology	11	124633113	124695707	1
SIGLEC1	Sialoadhesin	Q9BZZ2	OID20690	Inflammation	20	3686970	3712600	1
SIGLEC10	Sialic acid-binding Ig-like lectin 10	Q96LC7	OID20537	Inflammation	19	51410020	51417803	1
SIGLEC15	Sialic acid-binding Ig-like lectin 15	Q6ZMC9	OID20812	Neurology	18	45825675	45844094	1
SIGLEC5	Sialic acid-binding Ig-like lectin 5	O15389	OID21082	Neurology	19	51611927	51645545	1
SIGLEC6	Sialic acid-binding Ig-like lectin 6	O43699	OID21394	Oncology	19	51517819	51531856	1
SIGLEC7	Sialic acid-binding Ig-like lectin 7	Q9Y286	OID20190	Cardiometabolic	19	51142299	51153526	1
SIGLEC8	Sialic acid-binding Ig-like lectin 8	Q9NYZ4	OID30261	Cardiometabolic_II	19	51450847	51458456	2
SIGLEC9	Sialic acid-binding Ig-like lectin 9	Q9Y336	OID21390	Oncology	19	51124906	51136651	1
SIL1	Nucleotide exchange factor SIL1	Q9H173	OID30207	Cardiometabolic_II	5	138946724	139293557	2
SIRPA	Tyrosine-protein phosphatase non-receptor type substrate 1	P78324	OID20304	Cardiometabolic	20	1894167	1940592	1
SIRPB1	Signal-regulatory protein beta-1	O00241	OID20739	Inflammation	20	1561385	1620061	1
SIRT1	NAD-dependent protein deacetylase sirtuin-1	Q96EB6	OID30439	Inflammation_II	10	67884656	67918390	2
SIRT2	NAD-dependent protein deacetylase sirtuin-2	Q8IXJ6	OID21375	Oncology	19	38878555	38899862	1
SIRT5	NAD-dependent protein deacylase sirtuin-5, mitochondrial	Q9NXA8	OID20820	Neurology	6	13574227	13615158	1
SIT1	Signaling threshold-regulating transmembrane adapter 1	Q9Y3P8	OID20462	Inflammation	9	35649295	35650931	1
SKAP1	Src kinase-associated phosphoprotein 1	Q86WV1	OID20906	Neurology	17	48133442	48430275	1
SKAP2	Src kinase-associated phosphoprotein 2	O75563	OID20761	Inflammation	7	26667068	26995239	1
SKIV2L	Helicase SKI2W	Q15477	OID30056	Cardiometabolic_II	6	31959116	31969818	2
SLA2	Src-like-adapter 2	Q9H6Q3	OID31017	Neurology_II	20	36612318	36646196	2
SLAMF1	Signaling lymphocytic activation molecule	Q13291	OID20496	Inflammation	1	160608106	160647044	1
SLAMF6	SLAM family member 6	Q96DU3	OID21254	Oncology	1	160485030	160523262	1
SLAMF7	SLAM family member 7	Q9NQ25	OID20602	Inflammation	1	160739057	160754821	1
SLAMF8	SLAM family member 8	Q9P0V8	OID21214	Oncology	1	159826811	159837492	1
SLC12A2	Solute carrier family 12 member 2	P55011	OID30077	Cardiometabolic_II	5	128083766	128189677	2
SLC13A1	Solute carrier family 13 member 1	Q9BZW2	OID31388	Oncology_II	7	123113531	123199972	2
SLC16A1	Monocarboxylate transporter 1	P53985	OID20799	Neurology	1	112911847	112957593	1
SLC1A4	Neutral amino acid transporter A	P43007	OID30926	Neurology_II	2	64988477	65023865	2
SLC27A4	Long-chain fatty acid transport protein 4	Q6P1M0	OID20814	Neurology	9	128340527	128361470	1
SLC28A1	Sodium/nucleoside cotransporter 1	O00337	OID31220	Oncology_II	15	84884654	84945798	2
SLC34A3	Sodium-dependent phosphate transport protein 2C	Q8N130	OID31203	Oncology_II	9	137230757	137236555	2
SLC39A14	Zinc transporter ZIP14	Q15043	OID20852	Neurology	8	22367278	22434129	1
SLC39A5	Zinc transporter ZIP5	Q6ZMH5	OID20539	Inflammation	12	56230049	56237846	1
SLC44A4	Choline transporter-like protein 4	Q53GD3	OID30897	Neurology_II	6	31863192	31879046	2
SLC4A1	Band 3 anion transport protein	P02730	OID30369	Cardiometabolic_II	17	44248390	44268141	2
SLC51B	Organic solute transporter subunit beta	Q86UW2	OID30107	Cardiometabolic_II	15	65045387	65053397	2
SLC9A3R1	Na(+)/H(+) exchange regulatory cofactor NHE-RF1	O14745	OID30630	Inflammation_II	17	74748628	74769353	2
SLC9A3R2	Na(+)/H(+) exchange regulatory cofactor NHE-RF2	Q15599	OID31445	Oncology_II	16	2025356	2039026	2
SLIRP	SRA stem-loop-interacting RNA-binding protein, mitochondrial	Q9GZT3	OID31174	Oncology_II	14	77708071	77761104	2
SLIT2	Slit homolog 2 protein	O94813	OID20862	Neurology	4	20251905	20620561	1
SLITRK1	SLIT and NTRK-like protein 1	Q96PX8	OID30510	Inflammation_II	13	83877205	83882474	2
SLITRK2	SLIT and NTRK-like protein 2	Q9H156	OID21409	Oncology	X	145817829	145829856	1
SLITRK6	SLIT and NTRK-like protein 6	Q9H5Y7	OID20094	Cardiometabolic	13	85792790	85806683	1
SLK	STE20-like serine/threonine-protein kinase	Q9H2G2	OID31282	Oncology_II	10	103967140	104029233	2
SLMAP	Sarcolemmal membrane-associated protein	Q14BN4	OID31441	Oncology_II	3	57755450	57930003	2
SLURP1	Secreted Ly-6/uPAR-related protein 1	P55000	OID30404	Cardiometabolic_II	8	142740949	142742406	2
SMAD1	Mothers against decapentaplegic homolog 1	Q15797	OID21180	Oncology	4	145481194	145559176	1
SMAD2	Mothers against decapentaplegic homolog 2	Q15796	OID31353	Oncology_II	18	47808957	47931146	2
SMAD3	Mothers against decapentaplegic homolog 3	P84022	OID31418	Oncology_II	15	67063763	67195173	2
SMAD5	Mothers against decapentaplegic homolog 5	Q99717	OID21353	Oncology	5	136132845	136188747	1
SMARCA2	Probable global transcription activator SNF2L2	P51531	OID20796	Neurology	9	1980290	2193624	1
SMC3	Structural maintenance of chromosomes protein 3	Q9UQE7	OID31195	Oncology_II	10	110567684	110606048	2
SMNDC1	Survival of motor neuron-related-splicing factor 30	O75940	OID31471	Oncology_II	10	110290730	110304938	2
SMOC1	SPARC-related modular calcium-binding protein 1	Q9H4F8	OID21461	Oncology	14	69854131	70032366	1
SMOC2	SPARC-related modular calcium-binding protein 2	Q9H3U7	OID20730	Inflammation	6	168441151	168673445	1
SMPD1	Sphingomyelin phosphodiesterase	P17405	OID21028	Neurology	11	6390440	6394998	1
SMPD3	Sphingomyelin phosphodiesterase 3	Q9NY59	OID30477	Inflammation_II	16	68358327	68448508	2
SMPDL3A	Acid sphingomyelinase-like phosphodiesterase 3a	Q92484	OID20676	Inflammation	6	122789049	122809720	1
SMPDL3B	Acid sphingomyelinase-like phosphodiesterase 3b	Q92485	OID31387	Oncology_II	1	27935000	27959157	2
SMS	Spermine synthase	P52788	OID30853	Neurology_II	X	21940709	21994837	2
SMTN	Smoothelin	P53814	OID31154	Neurology_II	22	31064105	31104757	2
SNAP23	Synaptosomal-associated protein 23	O00161	OID20218	Cardiometabolic	15	42491233	42545356	1
SNAP25	Synaptosomal-associated protein 25	P60880	OID30811	Neurology_II	20	10172395	10308258	2
SNAP29	Synaptosomal-associated protein 29	O95721	OID21506	Oncology	22	20859007	20891214	1
SNAPIN	SNARE-associated protein Snapin	O95295	OID31019	Neurology_II	1	153658703	153661852	2
SNCA	Alpha-synuclein	P37840	OID30645	Inflammation_II	4	89700345	89838315	2
SNCG	Gamma-synuclein	O76070	OID20971	Neurology	10	86958599	86963258	1
SNED1	Sushi, nidogen and EGF-like domain-containing protein 1	Q8TER0	OID30205	Cardiometabolic_II	2	240998618	241095568	2
SNRPB2	U2 small nuclear ribonucleoprotein B''	P08579	OID31132	Neurology_II	20	16729961	16742564	2
SNU13	NHP2-like protein 1	P55769	OID30052	Cardiometabolic_II	22	41673933	41690504	2
SNX15	Sorting nexin-15	Q9NRS6	OID30644	Inflammation_II	11	65027439	65040572	2
SNX18	Sorting nexin-18	Q96RF0	OID31476	Oncology_II	5	54517759	54546586	2
SNX2	Sorting nexin-2	O60749	OID31374	Oncology_II	5	122775079	122834543	2
SNX5	Sorting nexin-5	Q9Y5X3	OID30215	Cardiometabolic_II	20	17941597	17968980	2
SNX9	Sorting nexin-9	Q9Y5X1	OID20135	Cardiometabolic	6	157700387	157945077	1
SOD1	Superoxide dismutase [Cu-Zn]	P00441	OID20386	Cardiometabolic	21	31659666	31668931	1
SOD2	Superoxide dismutase [Mn], mitochondrial	P04179	OID21114	Neurology	6	159669069	159762529	1
SOD3	Extracellular superoxide dismutase	P08294	OID30683	Inflammation_II	4	24789912	24800842	2
SORBS1	Sorbin and SH3 domain-containing protein 1	Q9BX66	OID30978	Neurology_II	10	95311771	95561414	2
SORCS2	VPS10 domain-containing receptor SorCS2	Q96PQ0	OID21262	Oncology	4	7192538	7742836	1
SORD	Sorbitol dehydrogenase	Q00796	OID21453	Oncology	15	45023147	45077185	1
SORT1	Sortilin	Q99523	OID20213	Cardiometabolic	1	109309568	109397918	1
SOST	Sclerostin	Q9BQB4	OID20204	Cardiometabolic	17	43753738	43758791	1
SOWAHA	Ankyrin repeat domain-containing protein SOWAHA	Q2M3V2	OID30888	Neurology_II	5	132813302	132816786	2
SOX2	Transcription factor SOX-2	P48431	OID30981	Neurology_II	3	181711925	181714436	2
SOX9	Transcription factor SOX-9	P48436	OID30905	Neurology_II	17	72121020	72126416	2
SPACA5	Sperm acrosome-associated protein 5	Q96QH8	OID30990	Neurology II	X	48004336	48009733	2
SPAG1	Sperm-associated antigen 1	Q07617	OID30979	Neurology_II	8	100157906	100259278	2
SPARC	SPARC	P09486	OID21511	Oncology	5	151661096	151686975	1
SPARCL1	SPARC-like protein 1	Q14515	OID20361	Cardiometabolic	4	87473335	87531061	1
SPART	Spartin	Q8N0X7	OID30656	Inflammation_II	13	36301638	36370180	2
SPESP1	Sperm equatorial segment protein 1	Q6UW49	OID30298	Cardiometabolic_II	15	68818221	68946811	2
SPINK1	Serine protease inhibitor Kazal-type 1	P00995	OID21097	Neurology	5	147824572	147831671	1
SPINK2	Serine protease inhibitor Kazal-type 2	P20155	OID30627	Inflammation_II	4	56809860	56821742	2
SPINK4	Serine protease inhibitor Kazal-type 4	O60575	OID20509	Inflammation	9	33218365	33248567	1
SPINK5	Serine protease inhibitor Kazal-type 5	Q9NQ38	OID21148	Neurology	5	148025683	148137382	1
SPINK6	Serine protease inhibitor Kazal-type 6	Q6UWN8	OID21450	Oncology	5	148202794	148215137	1
SPINK8	Serine protease inhibitor Kazal-type 8	P0C7L1	OID30153	Cardiometabolic_II	3	48306842	48333661	2
SPINT1	Kunitz-type protease inhibitor 1	O43278	OID21109	Neurology	15	40844018	40858207	1
SPINT2	Kunitz-type protease inhibitor 2	O43291	OID20720	Inflammation	19	38244035	38292615	1
SPINT3	Kunitz-type protease inhibitor 3	P49223	OID31509	Oncology_II	20	45512461	45515622	2
SPOCK1	Testican-1	Q08629	OID20924	Neurology	5	136975298	137598379	1
SPON1	Spondin-1	Q9HCB6	OID20759	Inflammation	11	13962723	14268133	1
SPON2	Spondin-2	Q9BUD6	OID20221	Cardiometabolic	4	1166932	1208962	1
SPP1	Osteopontin	P10451	OID20322	Cardiometabolic	4	87975667	87983532	1
SPRED2	Sprouty-related, EVH1 domain-containing protein 2	Q7Z698	OID30423	Inflammation_II	2	65310851	65432637	2
SPRING1	SREBP regulating gene protein	Q9H741	OID31197	Oncology_II	12	116710171	116738070	2
SPRR1B	Cornifin-B	P22528	OID31296	Oncology_II	1	153031203	153032900	2
SPRR3	Small proline-rich protein 3	Q9UBC9	OID31131	Neurology_II	1	153001747	153003856	2
SPRY2	Protein sprouty homolog 2	O43597	OID20475	Inflammation	13	80335976	80341126	1
SPTBN2	Spectrin beta chain, non-erythrocytic 2	O15020	OID30876	Neurology_II	11	66682497	66744670	2
SPTLC1	Serine palmitoyltransferase 1	O15269	OID31086	Neurology_II	9	92000087	92115413	2
SRC	Proto-oncogene tyrosine-protein kinase Src	P12931	OID21521	Oncology	20	37344685	37406050	1
SRP14	Signal recognition particle 14 kDa protein	P37108	OID21324	Oncology	15	40035690	40039181	1
SRPK2	SRSF protein kinase 2	P78362	OID20502	Inflammation	7	105110704	105399308	1
SRPX	Sushi repeat-containing protein SRPX	P78539	OID30310	Cardiometabolic_II	X	38149336	38220924	2
SSB	Lupus La protein	P05455	OID20818	Neurology	2	169791933	169812064	1
SSBP1	Single-stranded DNA-binding protein, mitochondrial	Q04837	OID30468	Inflammation_II	7	141738334	141787922	2
SSC4D	Scavenger receptor cysteine-rich domain-containing group B protein	Q8WTU2	OID20182	Cardiometabolic	7	76389334	76409697	1
SSC5D	Soluble scavenger receptor cysteine-rich domain-containing protein SSC5D	A1L4H1	OID20351	Cardiometabolic	19	55488404	55519099	1
SSH3	Protein phosphatase Slingshot homolog 3	Q8TE77	OID31216	Oncology_II	11	67303478	67312607	2
SSNA1	Sjoegren syndrome nuclear autoantigen 1	O43805	OID31453	Oncology_II	9	137188660	137190370	2
ST13	Hsc70-interacting protein	P50502	OID30624	Inflammation_II	22	40824535	40856639	2
ST3GAL1	CMP-N-acetylneuraminate-beta-galactosamide-alpha-2,3-sialyltransferase 1	Q11201	OID21322	Oncology	8	133454848	133571940	1
ST6GAL1	Beta-galactoside alpha-2,6-sialyltransferase 1	P15907	OID20302	Cardiometabolic	3	186930325	187078553	1
ST8SIA1	Alpha-N-acetylneuraminide alpha-2,8-sialyltransferase	Q92185	OID30442	Inflammation_II	12	22063773	22437041	2
STAB2	Stabilin-2	Q8WWQ8	OID30401	Cardiometabolic_II	12	103587273	103766719	2
STAM	Signal transducing adapter molecule 1	Q92783	OID31425	Oncology_II	10	17644151	17716824	2
STAMBP	STAM-binding protein	O95630	OID20955	Neurology	2	73828916	73873659	1
STAT2	Signal transducer and activator of transcription 2	P52630	OID30536	Inflammation_II	12	56341597	56360203	2
STAT5B	Signal transducer and activator of transcription 5B	P51692	OID21277	Oncology	17	42199177	42276707	1
STAU1	Double-stranded RNA-binding protein Staufen homolog 1	O95793	OID31210	Oncology_II	20	49113339	49188367	2
STC1	Stanniocalcin-1	P52823	OID21014	Neurology	8	23841929	23854806	1
STC2	Stanniocalcin-2	O76061	OID21157	Neurology	5	173314723	173328447	1
STEAP4	Metalloreductase STEAP4	Q687X5	OID30846	Neurology_II	7	88270892	88306894	2
STIP1	Stress-induced-phosphoprotein 1	P31948	OID21077	Neurology	11	64185272	64204543	1
STK11	Serine/threonine-protein kinase STK11	Q15831	OID20077	Cardiometabolic	19	1177558	1228431	1
STK24	Serine/threonine-protein kinase 24	Q9Y6E0	OID20837	Neurology	13	98445185	98577940	1
STK4	Serine/threonine-protein kinase 4	Q13043	OID20140	Cardiometabolic	20	44966479	45080021	1
STOML2	Stomatin-like protein 2, mitochondrial	Q9UJZ1	OID31183	Oncology_II	9	35099776	35103195	2
STX16	Syntaxin-16	O14662	OID21170	Oncology	20	58651253	58679526	1
STX1B	Syntaxin-1B	P61266	OID30934	Neurology_II	16	30989256	31010638	2
STX3	Syntaxin-3	Q13277	OID31090	Neurology_II	11	59713456	59805882	2
STX4	Syntaxin-4	Q12846	OID21326	Oncology	16	31032889	31042975	1
STX5	Syntaxin-5	Q13190	OID30432	Inflammation_II	11	62806860	62832051	2
STX6	Syntaxin-6	O43752	OID21219	Oncology	1	180972712	181023121	1
STX7	Syntaxin-7	O15400	OID30560	Inflammation_II	6	132445867	132513198	2
STX8	Syntaxin-8	Q9UNK0	OID20531	Inflammation	17	9250471	9576591	1
STXBP1	Syntaxin-binding protein 1	P61764	OID31054	Neurology_II	9	127579370	127696027	2
STXBP3	Syntaxin-binding protein 3	O00186	OID21240	Oncology	1	108746674	108809523	1
SUGP1	SURP and G-patch domain-containing protein 1	Q8IWZ8	OID31524	Oncology_II	19	19276018	19320509	2
SUGT1	Protein SGT1 homolog	Q9Y2Z0	OID21229	Oncology	13	52652709	52700909	1
SULT1A1	Sulfotransferase 1A1	P50225	OID21031	Neurology	16	28603944	28623625	1
SULT2A1	Bile salt sulfotransferase	Q06520	OID20508	Inflammation	19	47870467	47886315	1
SUMF1	Formylglycine-generating enzyme	Q8NBK3	OID30486	Inflammation_II	3	3700814	4467273	2
SUMF2	Inactive C-alpha-formylglycine-generating enzyme 2	Q8NBJ7	OID21032	Neurology	7	56064002	56080670	1
SUOX	Sulfite oxidase, mitochondrial	P51687	OID31031	Neurology_II	12	55997180	56006641	2
SUSD1	Sushi domain-containing protein 1	Q6UWL2	OID20072	Cardiometabolic	9	112040783	112175297	1
SUSD2	Sushi domain-containing protein 2	Q9UGT4	OID21098	Neurology	22	24181487	24189106	1
SUSD4	Sushi domain-containing protein 4	Q5VX71	OID31398	Oncology_II	1	223220819	223364233	2
SUSD5	Sushi domain-containing protein 5	O60279	OID30650	Inflammation_II	3	33150043	33218810	2
SV2A	Synaptic vesicle glycoprotein 2A	Q7L0J3	OID30965	Neurology_II	1	149903318	149917844	2
SWAP70	Switch-associated protein 70	Q9UH65	OID31477	Oncology_II	11	9664077	9752993	2
SYAP1	Synapse-associated protein 1	Q96A49	OID30636	Inflammation_II	X	16719612	16765340	2
SYNGAP1	Ras/Rap GTPase-activating protein SynGAP	Q96PV0	OID30797	Neurology_II	6	33419661	33453689	2
SYT1	Synaptotagmin-1	P21579	OID31089	Neurology_II	12	78863993	79452008	2
SYTL4	Synaptotagmin-like protein 4	Q96C24	OID30339	Cardiometabolic_II	X	100671783	100732123	2
TAB2	TGF-beta-activated kinase 1 and MAP3K7-binding protein 2	Q9NYJ8	OID31319	Oncology_II	6	149218641	149411613	2
TACC3	Transforming acidic coiled-coil-containing protein 3	Q9Y6A5	OID21285	Oncology	4	1712858	1745171	1
TACSTD2	Tumor-associated calcium signal transducer 2	P09758	OID21447	Oncology	1	58575433	58577252	1
TADA3	Transcriptional adapter 3	O75528	OID31422	Oncology_II	3	9779967	9793011	2
TAFA5	Chemokine-like protein TAFA-5	Q7Z5A7	OID21321	Oncology	22	48489553	48850912	1
TAGLN3	Transgelin-3	Q9UI15	OID31225	Oncology_II	3	111998739	112013887	2
TALDO1	Transaldolase	P37837	OID30414	Cardiometabolic_II	11	747415	765012	2
TANK	TRAF family member-associated NF-kappa-B activator	Q92844	OID20474	Inflammation	2	161136908	161236230	1
TAP1	Antigen peptide transporter 1	Q03518	OID31289	Oncology_II	6	32845209	32853816	2
TARBP2	RISC-loading complex subunit TARBP2	Q15633	OID20870	Neurology	12	53500921	53506431	1
TARM1	T-cell-interacting, activating receptor on myeloid cells protein 1	B6A8C7	OID30937	Neurology_II	19	54069895	54081365	2
TARS1	Threonine--tRNA ligase 1, cytoplasmic	P26639	OID31343	Oncology_II	5	33440696	33468091	2
TAX1BP1	Tax1-binding protein 1	Q86VP1	OID31075	Neurology_II	7	27739331	27844564	2
TBC1D17	TBC1 domain family member 17	Q9HA65	OID20844	Neurology	19	49877666	49888750	1
TBC1D23	TBC1 domain family member 23	Q9NUY8	OID21286	Oncology	3	100260992	100325251	1
TBC1D5	TBC1 domain family member 5	Q92609	OID20521	Inflammation	3	17157162	18444817	1
TBCA	Tubulin-specific chaperone A	O75347	OID30616	Inflammation_II	5	77691166	77868780	2
TBCB	Tubulin-folding cofactor B	Q99426	OID20993	Neurology	19	36114289	36125947	1
TBCC	Tubulin-specific chaperone C	Q15814	OID20942	Neurology	6	42744498	42746103	1
TBL1X	F-box-like/WD repeat-containing protein TBL1X	O60907	OID21220	Oncology	X	9463320	9741037	1
TBR1	T-box brain protein 1	Q16650	OID30923	Neurology_II	2	161416297	161425870	2
TCL1A	T-cell leukemia/lymphoma protein 1A	P56279	OID20987	Neurology	14	95709947	95714196	1
TCL1B	T-cell leukemia/lymphoma protein 1B	O95988	OID20058	Cardiometabolic	14	95686426	95692628	1
TCN1	Transcobalamin-1	P20061	OID30687	Inflammation_II	11	59852800	59866489	2
TCN2	Transcobalamin-2	P20062	OID20341	Cardiometabolic	22	30607003	30627271	1
TCOF1	Treacle protein	Q13428	OID30316	Cardiometabolic_II	5	150357629	150400308	2
TCP11	T-complex protein 11 homolog	Q8WWU5	OID31267	Oncology_II	6	35118071	35148610	2
TCTN3	Tectonic-3	Q6NUS6	OID30326	Cardiometabolic_II	10	95659823	95694143	2
TDGF1	Teratocarcinoma-derived growth factor 1	P13385	OID20816	Neurology	3	46574534	46582457	1
TDO2	Tryptophan 2,3-dioxygenase	P48775	OID30910	Neurology_II	4	155854738	155920406	2
TDP1	Tyrosyl-DNA phosphodiesterase 1	Q9NUW8	OID31403	Oncology_II	14	89954939	90044764	2
TDRKH	Tudor and KH domain-containing protein	Q9Y2W6	OID20875	Neurology	1	151770107	151791416	1
TEF	Thyrotroph embryonic factor	Q10587	OID30103	Cardiometabolic_II	22	41367333	41399326	2
TEK	Angiopoietin-1 receptor	Q02763	OID21496	Oncology	9	27109141	27230174	1
TERF1	Telomeric repeat-binding factor 1	P54274	OID30480	Inflammation_II	8	73008856	73048123	2
TET2	Methylcytosine dioxygenase TET2	Q6N021	OID31266	Oncology_II	4	105145875	105279816	2
TEX101	Testis-expressed protein 101	Q9BY14	OID30971	Neurology_II	19	43401496	43418597	2
TEX33	Testis-expressed protein 33	O43247	OID31280	Oncology_II	22	36991120	37007851	2
TF	Serotransferrin	P02787	OID30783	Inflammation_II	3	133746040	133796641	2
TFAP2A	Transcription factor AP-2-alpha	P05549	OID30848	Neurology_II	6	10393186	10419659	2
TFF1	Trefoil factor 1	P04155	OID21154	Neurology	21	42362282	42366535	1
TFF2	Trefoil factor 2	Q03403	OID20787	Inflammation	21	42346357	42350997	1
TFF3	Trefoil factor 3	Q07654	OID20371	Cardiometabolic	21	42311667	42315409	1
TFPI	Tissue factor pathway inhibitor	P10646	OID20388	Cardiometabolic	2	187464230	187565760	1
TFPI2	Tissue factor pathway inhibitor 2	P48307	OID21512	Oncology	7	93885396	93890753	1
TFRC	Transferrin receptor protein 1	P02786	OID20369	Cardiometabolic	3	196027183	196082096	1
TG	Thyroglobulin	P01266	OID31359	Oncology_II	8	132866958	133134903	2
TGFA	Protransforming growth factor alpha	P01135	OID20600	Inflammation	2	70447284	70554193	1
TGFB1	Transforming growth factor beta-1 proprotein	P01137	OID20621	Inflammation	19	41301587	41353922	1
TGFB2	Transforming growth factor beta-2 proprotein	P61812	OID31417	Oncology_II	1	218345336	218444619	2
TGFBI	Transforming growth factor-beta-induced protein ig-h3	Q15582	OID20417	Cardiometabolic	5	136028988	136063818	1
TGFBR1	TGF-beta receptor type-1	P36897	OID30502	Inflammation_II	9	99104038	99154192	2
TGFBR2	TGF-beta receptor type-2	P37173	OID21493	Oncology	3	30606601	30694142	1
TGFBR3	Transforming growth factor beta receptor type 3	Q03167	OID20255	Cardiometabolic	1	91680343	91906335	1
TGM2	Protein-glutamine gamma-glutamyltransferase 2	P21980	OID20141	Cardiometabolic	20	38127385	38166578	1
TGOLN2	Trans-Golgi network integral membrane protein 2	O43493	OID30691	Inflammation_II	2	85318027	85328251	2
THAP12	52 kDa repressor of the inhibitor of the protein kinase	O43422	OID31238	Oncology_II	11	76349898	76381132	2
THBD	Thrombomodulin	P07204	OID20231	Cardiometabolic	20	23045633	23049672	1
THBS2	Thrombospondin-2	P35442	OID21104	Neurology	6	169215780	169254050	1
THBS4	Thrombospondin-4	P35443	OID20368	Cardiometabolic	5	79991311	80083287	1
THOP1	Thimet oligopeptidase	P52888	OID20194	Cardiometabolic	19	2785503	2815807	1
THPO	Thrombopoietin	P40225	OID20098	Cardiometabolic	3	184371935	184381968	1
THRAP3	Thyroid hormone receptor-associated protein 3	Q9Y2W1	OID30053	Cardiometabolic_II	1	36224432	36305357	2
THSD1	Thrombospondin type-1 domain-containing protein 1	Q9NS62	OID30476	Inflammation_II	13	52377167	52416373	2
THTPA	Thiamine-triphosphatase	Q9BU02	OID31375	Oncology_II	14	23555988	23560271	2
THY1	Thy-1 membrane glycoprotein	P04216	OID21050	Neurology	11	119415476	119424985	1
TIA1	Nucleolysin TIA-1 isoform p40	P31483	OID20068	Cardiometabolic	2	70209444	70248660	1
TIE1	Tyrosine-protein kinase receptor Tie-1	P35590	OID20303	Cardiometabolic	1	43300982	43323108	1
TIGAR	Fructose-2,6-bisphosphatase TIGAR	Q9NQ88	OID20894	Neurology	12	4307763	4360028	1
TIGIT	T-cell immunoreceptor with Ig and ITIM domains	Q495A1	OID31320	Oncology_II	3	114276913	114310288	2
TIMD4	T-cell immunoglobulin and mucin domain-containing protein 4	Q96H15	OID20375	Cardiometabolic	5	156919292	156963226	1
TIMM10	Mitochondrial import inner membrane translocase subunit Tim10	P62072	OID30358	Cardiometabolic_II	11	57528464	57530803	2
TIMM8A	Mitochondrial import inner membrane translocase subunit Tim8 A	O60220	OID31143	Neurology_II	X	101345661	101348742	2
TIMP1	Metalloproteinase inhibitor 1	P01033	OID20418	Cardiometabolic	X	47582408	47586789	1
TIMP2	Metalloproteinase inhibitor 2	P16035	OID30318	Cardiometabolic_II	17	78852977	78925387	2
TIMP3	Metalloproteinase inhibitor 3	P35625	OID20684	Inflammation	22	32801705	32863041	1
TIMP4	Metalloproteinase inhibitor 4	Q99727	OID21147	Neurology	3	12153068	12158912	1
TINAGL1	Tubulointerstitial nephritis antigen-like	Q9GZM7	OID20180	Cardiometabolic	1	31576485	31587686	1
TJAP1	Tight junction-associated protein 1	Q5JTD0	OID21477	Oncology	6	43477523	43506556	1
TJP3	Tight junction protein ZO-3	O95049	OID30798	Neurology_II	19	3708362	3750813	2
TK1	Thymidine kinase, cytosolic	P04183	OID31294	Oncology_II	17	78174091	78187233	2
TLR1	Toll-like receptor 1	Q15399	OID30532	Inflammation_II	4	38790677	38856817	2
TLR2	Toll-like receptor 2	O60603	OID31290	Oncology_II	4	153684070	153706260	2
TLR3	Toll-like receptor 3	O15455	OID20612	Inflammation	4	186069155	186088073	1
TLR4	Toll-like receptor 4	O00206	OID30428	Inflammation_II	9	117704175	117724735	2
TMCO5A	Transmembrane and coiled-coil domain-containing protein 5A	Q8N6Q1	OID30940	Neurology_II	15	37921939	37967724	2
TMED1	Transmembrane emp24 domain-containing protein 1	Q13445	OID31278	Oncology_II	19	10832067	10836318	2
TMED10	Transmembrane emp24 domain-containing protein 10	P49755	OID30068	Cardiometabolic_II	14	75131469	75176612	2
TMED4	Transmembrane emp24 domain-containing protein 4	Q7Z7H5	OID30154	Cardiometabolic_II	7	44577894	44582287	2
TMED8	Protein TMED8	Q6PL24	OID31462	Oncology_II	14	77335029	77377094	2
TMEM106A	Transmembrane protein 106A	Q96A25	OID31411	Oncology_II	17	43211835	43220041	2
TMEM132A	Transmembrane protein 132A	Q24JP5	OID30287	Cardiometabolic_II	11	60924460	60937159	2
TMEM25	Transmembrane protein 25	Q86YD3	OID31015	Neurology_II	11	118531041	118547280	2
TMOD4	Tropomodulin-4	Q9NZQ9	OID31246	Oncology_II	1	151169986	151176284	2
TMPRSS11B	Transmembrane protease serine 11B	Q86T26	OID30852	Neurology_II	4	68226653	68245694	2
TMPRSS11D	Transmembrane protease serine 11D	O60235	OID31103	Neurology_II	4	67820876	67884002	2
TMPRSS15	Enteropeptidase	P98073	OID21364	Oncology	21	18269116	18485879	1
TMPRSS5	Transmembrane protease serine 5	Q9H3S3	OID20947	Neurology	11	113687547	113706373	1
TMSB10	Thymosin beta-10	P63313	OID21118	Neurology	2	84905656	84906671	1
TNC	Tenascin	P24821	OID20359	Cardiometabolic	9	115019575	115118257	1
TNF	Tumor necrosis factor	P01375	OID20074	Cardiometabolic, Inflammation, Neurology, Oncology	6	31575565	31578336	1
TNFAIP2	Tumor necrosis factor alpha-induced protein 2	Q03169	OID31446	Oncology_II	14	103121476	103137439	2
TNFAIP8	Tumor necrosis factor alpha-induced protein 8	O95379	OID20433	Inflammation	5	119268692	119399688	1
TNFAIP8L2	Tumor necrosis factor alpha-induced protein 8-like protein 2	Q6P589	OID30629	Inflammation_II	1	151156649	151159749	2
TNFRSF10A	Tumor necrosis factor receptor superfamily member 10A	O00220	OID20967	Neurology	8	23190452	23225102	1
TNFRSF10B	Tumor necrosis factor receptor superfamily member 10B	O14763	OID20981	Neurology	8	23020133	23069031	1
TNFRSF10C	Tumor necrosis factor receptor superfamily member 10C	O14798	OID20265	Cardiometabolic	8	23102921	23117445	1
TNFRSF11A	Tumor necrosis factor receptor superfamily member 11A	Q9Y6Q6	OID20646	Inflammation	18	62325287	62391288	1
TNFRSF11B	Tumor necrosis factor receptor superfamily member 11B	O00300	OID20735	Inflammation	8	118923557	118951885	1
TNFRSF12A	Tumor necrosis factor receptor superfamily member 12A	Q9NP84	OID21482	Oncology	16	3018445	3022383	1
TNFRSF13B	Tumor necrosis factor receptor superfamily member 13B	O14836	OID20702	Inflammation	17	16929816	16972118	1
TNFRSF13C	Tumor necrosis factor receptor superfamily member 13C	Q96RJ3	OID20480	Inflammation	22	41922032	41926806	1
TNFRSF14	Tumor necrosis factor receptor superfamily member 14	Q92956	OID20783	Inflammation	1	2555639	2565382	1
TNFRSF17	Tumor necrosis factor receptor superfamily member 17	Q02223	OID30589	Inflammation_II	16	11965210	11968068	2
TNFRSF19	Tumor necrosis factor receptor superfamily member 19	Q9NS68	OID21446	Oncology	13	23570370	23676104	1
TNFRSF1A	Tumor necrosis factor receptor superfamily member 1A	P19438	OID21155	Neurology	12	6328757	6342114	1
TNFRSF1B	Tumor necrosis factor receptor superfamily member 1B	P20333	OID21145	Neurology	1	12166991	12209228	1
TNFRSF21	Tumor necrosis factor receptor superfamily member 21	O75509	OID21052	Neurology	6	47231532	47309905	1
TNFRSF4	Tumor necrosis factor receptor superfamily member 4	P43489	OID20653	Inflammation	1	1211340	1214153	1
TNFRSF6B	Tumor necrosis factor receptor superfamily member 6B	O95407	OID20964	Neurology	20	63696652	63698684	1
TNFRSF8	Tumor necrosis factor receptor superfamily member 8	P28908	OID21049	Neurology	1	12063303	12144207	1
TNFRSF9	Tumor necrosis factor receptor superfamily member 9	Q07011	OID20985	Neurology	1	7915871	7943165	1
TNFSF10	Tumor necrosis factor ligand superfamily member 10	P50591	OID20611	Inflammation	3	172505508	172523475	1
TNFSF11	Tumor necrosis factor ligand superfamily member 11	O14788	OID20592	Inflammation	13	42562736	42608013	1
TNFSF12	Tumor necrosis factor ligand superfamily member 12	O43508	OID20624	Inflammation	17	7549058	7557890	1
TNFSF13	Tumor necrosis factor ligand superfamily member 13	O75888	OID20733	Inflammation	17	7558292	7561608	1
TNFSF13B	Tumor necrosis factor ligand superfamily member 13B	Q9Y275	OID20272	Cardiometabolic	13	108251240	108308484	1
TNFSF14	Tumor necrosis factor ligand superfamily member 14	O43557	OID20953	Neurology	19	6661253	6670588	1
TNFSF8	Tumor necrosis factor ligand superfamily member 8	P32971	OID30384	Cardiometabolic_II	9	114893343	114930595	2
TNIP1	TNFAIP3-interacting protein 1	Q15025	OID31120	Neurology_II	5	151029945	151093577	2
TNN	Tenascin-N	Q9UQP3	OID30412	Cardiometabolic_II	1	175067833	175148075	2
TNNI3	Troponin I, cardiac muscle	P19429	OID20050	Cardiometabolic	19	55151767	55157773	1
TNPO1	Transportin-1	Q92973	OID31330	Oncology_II	5	72816312	72916733	2
TNR	Tenascin-R	Q92752	OID20957	Neurology	1	175315194	175743616	1
TNXB	Tenascin-X	P22105	OID21107	Neurology	6	32041153	32115334	1
TOMM20	Mitochondrial import receptor subunit TOM20 homolog	Q15388	OID30353	Cardiometabolic_II	1	235109341	235128837	2
TOP1	DNA topoisomerase 1	P11387	OID31449	Oncology_II	20	41028822	41124487	2
TOP1MT	DNA topoisomerase I, mitochondrial	Q969P6	OID31233	Oncology_II	8	143304384	143359979	2
TOP2B	DNA topoisomerase 2-beta	Q02880	OID30559	Inflammation_II	3	25597978	25664909	2
TOR1AIP1	Torsin-1A-interacting protein 1	Q5JTV8	OID30195	Cardiometabolic_II	1	179882042	179920077	2
TP53	Cellular tumor antigen p53	P04637	OID21232	Oncology	17	7661779	7687538	1
TP53BP1	TP53-binding protein 1	Q12888	OID30470	Inflammation_II	15	43403061	43510728	2
TP53I3	Quinone oxidoreductase PIG3	Q53FA7	OID30632	Inflammation_II	2	24077433	24085861	2
TP53INP1	Tumor protein p53-inducible nuclear protein 1	Q96A56	OID20120	Cardiometabolic	8	94925972	94949378	1
TP73	Tumor protein p73	O15350	OID30879	Neurology_II	1	3652516	3736201	2
TPBGL	Trophoblast glycoprotein-like	P0DKB5	OID30928	Neurology_II	11	75240774	75243704	2
TPD52L2	Tumor protein D54	O43399	OID30609	Inflammation_II	20	63865228	63891545	2
TPK1	Thiamin pyrophosphokinase 1	Q9H3S4	OID30338	Cardiometabolic_II	7	144451941	144836395	2
TPM3	Tropomyosin alpha-3 chain	P06753	OID30058	Cardiometabolic_II	1	154155308	154194648	2
TPMT	Thiopurine S-methyltransferase	P51580	OID21270	Oncology	6	18128311	18155077	1
TPP1	Tripeptidyl-peptidase 1	O14773	OID20750	Inflammation	11	6612768	6619448	1
TPPP2	Tubulin polymerization-promoting protein family member 2	P59282	OID31274	Oncology_II	14	21024109	21036276	2
TPPP3	Tubulin polymerization-promoting protein family member 3	Q9BW30	OID20842	Neurology	16	67389809	67393518	1
TPR	Nucleoprotein TPR	P12270	OID30143	Cardiometabolic_II	1	186311652	186375693	2
TPRKB	EKC/KEOPS complex subunit TPRKB	Q9Y3C4	OID31234	Oncology_II	2	73729104	73737400	2
TPSAB1	Tryptase alpha/beta-1	Q15661	OID20642	Inflammation	16	1240379	1242554	1
TPSD1	Tryptase delta	Q9BZJ3	OID30982	Neurology_II	16	1256059	1259008	2
TPSG1	Tryptase gamma	Q9NRR2	OID30424	Inflammation_II	16	1221651	1225268	2
TPT1	Translationally-controlled tumor protein	P13693	OID20476	Inflammation	13	45333471	45341284	1
TRAF2	TNF receptor-associated factor 2	Q12933	OID20507	Inflammation	9	136881912	136926607	1
TRAF3	TNF receptor-associated factor 3, Isoform 2	Q13114-2	OID30479	Inflammation_II	14	102777449	102911500	2
TRAF3IP2	E3 ubiquitin ligase TRAF3IP2	O43734	OID30054	Cardiometabolic_II	6	111555381	111606906	2
TRDMT1	tRNA (cytosine(38)-C(5))-methyltransferase	O14717	OID31335	Oncology_II	10	17137336	17202054	2
TREH	Trehalase	O43280	OID30388	Cardiometabolic_II	11	118657316	118679690	2
TREM2	Triggering receptor expressed on myeloid cells 2	Q9NZC2	OID20731	Inflammation	6	41158506	41163186	1
TREML1	Trem-like transcript 1 protein	Q86YW5	OID30682	Inflammation_II	6	41149337	41154347	2
TREML2	Trem-like transcript 2 protein	Q5T2D2	OID21120	Neurology	6	41189749	41201149	1
TRIAP1	TP53-regulated inhibitor of apoptosis 1	O43715	OID21403	Oncology	12	120443964	120446384	1
TRIM21	E3 ubiquitin-protein ligase TRIM21	P19474	OID20533	Inflammation	11	4384897	4393702	1
TRIM24	Transcription intermediary factor 1-alpha	O15164	OID31271	Oncology_II	7	138460259	138589996	2
TRIM25	E3 ubiquitin/ISG15 ligase TRIM25	Q14258	OID31482	Oncology_II	17	56836387	56914080	2
TRIM26	Tripartite motif-containing protein 26	Q12899	OID31207	Oncology_II	6	30184455	30213427	2
TRIM40	E3 ubiquitin ligase TRIM40	Q6P9F5	OID30885	Neurology_II	6	30136124	30148735	2
TRIM5	Tripartite motif-containing protein 5	Q9C035	OID20526	Inflammation	11	5663195	5938619	1
TRIM58	E3 ubiquitin-protein ligase TRIM58	Q8NG06	OID31429	Oncology_II	1	247857187	247880138	2
TRPV3	Transient receptor potential cation channel subfamily V member 3	Q8NET8	OID30128	Cardiometabolic_II	17	3510502	3557812	2
TSC1	Hamartin	Q92574	OID30478	Inflammation_II	9	132891348	132946874	2
TSC22D1	TSC22 domain family protein 1	Q15714	OID31016	Neurology_II	13	44432143	44577147	2
TSHB	Thyrotropin subunit beta	P01222	OID20129	Cardiometabolic	1	115029826	115034302	1
TSLP	Thymic stromal lymphopoietin	Q969D9	OID20056	Cardiometabolic	5	111070062	111078026	1
TSNAX	Translin-associated protein X	Q99598	OID30185	Cardiometabolic_II	1	231528541	231566524	2
TSPAN1	Tetraspanin-1	O60635	OID20078	Cardiometabolic	1	46175073	46185962	1
TSPAN15	Tetraspanin-15	O95858	OID30095	Cardiometabolic_II	10	69451465	69507666	2
TSPAN7	Tetraspanin-7	P41732	OID30810	Neurology_II	X	38561542	38688920	2
TSPAN8	Tetraspanin-8	P19075	OID31470	Oncology_II	12	71125085	71441898	2
TSPYL1	Testis-specific Y-encoded-like protein 1	Q9H0U9	OID30512	Inflammation_II	6	116267760	116279930	2
TST	Thiosulfate sulfurtransferase	Q16762	OID20868	Neurology	22	37010859	37020183	1
TTF2	Transcription termination factor 2	Q9UNY4	OID30942	Neurology_II	1	117060326	117107453	2
TTN	Titin	Q8WZ42	OID30108	Cardiometabolic_II	2	178525989	178830802	2
TTR	Transthyretin	P02766	OID30782	Inflammation_II	18	31557009	31598833	2
TUBB3	Tubulin beta-3 chain	Q13509	OID30799	Neurology_II	16	89921392	89938761	2
TWF2	Twinfilin-2	Q6IBS0	OID30386	Cardiometabolic_II	3	52228612	52246788	2
TXK	Tyrosine-protein kinase TXK	P42681	OID31262	Oncology_II	4	48066393	48134250	2
TXLNA	Alpha-taxilin	P40222	OID20952	Neurology	1	32179675	32198285	1
TXN	Thioredoxin	P10599	OID30670	Inflammation_II	9	110243810	110256507	2
TXNDC15	Thioredoxin domain-containing protein 15	Q96J42	OID21495	Oncology	5	134874371	134901635	1
TXNDC5	Thioredoxin domain-containing protein 5	Q8NBS9	OID21012	Neurology	6	7881517	7910788	1
TXNDC9	Thioredoxin domain-containing protein 9	O14530	OID31121	Neurology_II	2	99318982	99340702	2
TXNL1	Thioredoxin-like protein 1	O43396	OID30872	Neurology_II	18	56597209	56651600	2
TXNRD1	Thioredoxin reductase 1, cytoplasmic	Q16881	OID21135	Neurology	12	104215779	104350307	1
TYMP	Thymidine phosphorylase	P19971	OID20234	Cardiometabolic	22	50525752	50530032	1
TYRO3	Tyrosine-protein kinase receptor TYRO3	Q06418	OID20161	Cardiometabolic	15	41557675	41583589	1
TYRP1	5,6-dihydroxyindole-2-carboxylic acid oxidase	P17643	OID30517	Inflammation_II	9	12685439	12710285	2
UBAC1	Ubiquitin-associated domain-containing protein 1	Q9BSL1	OID21336	Oncology	9	135932969	135961373	1
UBE2B	Ubiquitin-conjugating enzyme E2 B	P63146	OID31368	Oncology_II	5	134371184	134392108	2
UBE2L6	Ubiquitin/ISG15-conjugating enzyme E2 L6	O14933	OID30321	Cardiometabolic_II	11	57551656	57568284	2
UBE2Z	Ubiquitin-conjugating enzyme E2 Z	Q9H832	OID30427	Inflammation_II	17	48908407	48929056	2
UBQLN3	Ubiquilin-3	Q9H347	OID30096	Cardiometabolic_II	11	5507300	5509958	2
UBXN1	UBX domain-containing protein 1	Q04323	OID30654	Inflammation_II	11	62676498	62679117	2
UFD1	Ubiquitin recognition factor in ER-associated degradation protein 1	Q92890	OID31486	Oncology_II	22	19449911	19479202	2
UGDH	UDP-glucose 6-dehydrogenase	O60701	OID30081	Cardiometabolic_II	4	39498755	39528311	2
UHRF2	E3 ubiquitin-protein ligase UHRF2	Q96PU4	OID30171	Cardiometabolic_II	9	6413151	6507054	2
ULBP2	UL16-binding protein 2	Q9BZM5	OID20919	Neurology	6	149942014	149949235	1
UMOD	Uromodulin	P07911	OID20237	Cardiometabolic	16	20333051	20356301	1
UNC5D	Netrin receptor UNC5D	Q6UXZ4	OID30447	Inflammation_II	8	35235475	35796550	2
UNC79	Protein unc-79 homolog	Q9P2D8	OID31181	Oncology_II	14	93333219	93707876	2
UNG	Uracil-DNA glycosylase	P13051	OID31419	Oncology_II	12	109097597	109126725	2
UPB1	Beta-ureidopropionase	Q9UBR1	OID30352	Cardiometabolic_II	22	24494107	24528390	2
UPK3A	Uroplakin-3a	O75631	OID30794	Neurology_II	22	45284949	45295874	2
UPK3BL1	Uroplakin-3b-like protein 1	B0FP48	OID31281	Oncology_II	7	102637025	102642791	2
UROD	Uroporphyrinogen decarboxylase	P06132	OID30603	Inflammation_II	1	45010950	45015575	2
UROS	Uroporphyrinogen-III synthase	P10746	OID30964	Neurology_II	10	125784980	125823258	2
USO1	General vesicular transport factor p115	O60763	OID21367	Oncology	4	75724577	75814286	1
USP25	Ubiquitin carboxyl-terminal hydrolase 25	Q9UHP3	OID31428	Oncology_II	21	15729982	15880064	2
USP28	Ubiquitin carboxyl-terminal hydrolase 28	Q96RU2	OID31084	Neurology_II	11	113797874	113875572	2
USP47	Ubiquitin carboxyl-terminal hydrolase 47	Q96K76	OID30119	Cardiometabolic_II	11	11841423	11961887	2
USP8	Ubiquitin carboxyl-terminal hydrolase 8	P40818	OID20110	Cardiometabolic	15	50424380	50514421	1
UXS1	UDP-glucuronic acid decarboxylase 1	Q8NBZ7	OID21189	Oncology	2	106093308	106194301	1
VAMP5	Vesicle-associated membrane protein 5	O95183	OID20071	Cardiometabolic	2	85584431	85593406	1
VAMP8	Vesicle-associated membrane protein 8	Q9BV40	OID30555	Inflammation_II	2	85561562	85582031	2
VASH1	Tubulinyl-Tyr carboxypeptidase 1	Q7L8A9	OID20516	Inflammation	14	76761468	76783015	1
VASN	Vasorin	Q6EMK4	OID20345	Cardiometabolic	16	4371848	4383538	1
VASP	Vasodilator-stimulated phosphoprotein	P50552	OID30692	Inflammation_II	19	45506579	45526989	2
VAT1	Synaptic vesicle membrane protein VAT-1 homolog	Q99536	OID21382	Oncology	17	43014607	43025123	1
VAV3	Guanine nucleotide exchange factor VAV3	Q9UKW4	OID30795	Neurology_II	1	107571161	107965180	2
VCAM1	Vascular cell adhesion protein 1	P19320	OID20396	Cardiometabolic	1	100719742	100739045	1
VCAN	Versican core protein	P13611	OID21026	Neurology	5	83471618	83582303	1
VCPKMT	Protein-lysine methyltransferase METTL21D	Q9H867	OID31179	Oncology_II	14	50108632	50116600	2
VEGFA	Vascular endothelial growth factor A	P15692	OID20650	Inflammation	6	43770184	43786487	1
VEGFB	Vascular endothelial growth factor B	P49765	OID30554	Inflammation_II	11	64234584	64239264	2
VEGFC	Vascular endothelial growth factor C	P49767	OID21524	Oncology	4	176683538	176792922	1
VEGFD	Vascular endothelial growth factor D	O43915	OID20662	Inflammation	X	15345596	15384413	1
VGF	Neurosecretory protein VGF	O15240	OID31067	Neurology_II	7	101162509	101165569	2
VIM	Vimentin	P08670	OID20053	Cardiometabolic	10	17228241	17237593	1
VIPR1	Vasoactive intestinal polypeptide receptor 1	P32241	OID30193	Cardiometabolic_II	3	42489299	42537573	2
VIT	Vitrin	Q6UXI7	OID30334	Cardiometabolic_II	2	36696690	36814794	2
VMO1	Vitelline membrane outer layer protein 1 homolog	Q7Z5L0	OID21381	Oncology	17	4785285	4786433	1
VNN1	Pantetheinase	O95497	OID30711	Inflammation_II	6	132680849	132714055	2
VNN2	Vascular non-inflammatory molecule 2	O95498	OID21310	Oncology	6	132743870	132763459	1
VPS28	Vacuolar protein sorting-associated protein 28 homolog	Q9UK41	OID31273	Oncology_II	8	144423601	144428563	2
VPS37A	Vacuolar protein sorting-associated protein 37A	Q8NEZ2	OID21355	Oncology	8	17246931	17302427	1
VPS4B	Vacuolar protein sorting-associated protein 4B	O75351	OID31386	Oncology_II	18	63389190	63422483	2
VPS53	Vacuolar protein sorting-associated protein 53 homolog	Q5VIR6	OID21281	Oncology	17	508503	721717	1
VSIG10	V-set and immunoglobulin domain-containing protein 10	Q8N0Z9	OID31400	Oncology_II	12	118063593	118136026	2
VSIG10L	V-set and immunoglobulin domain-containing protein 10-like	Q86VR7	OID30189	Cardiometabolic_II	19	51331536	51342139	2
VSIG2	V-set and immunoglobulin domain-containing protein 2	Q96IQ7	OID31371	Oncology_II	11	124747474	124752255	2
VSIG4	V-set and immunoglobulin domain-containing protein 4	Q9Y279	OID21144	Neurology	X	66021738	66040125	1
VSIR	V-type immunoglobulin domain-containing suppressor of T-cell activation	Q9H7M9	OID20131	Cardiometabolic	10	71747556	71773520	1
VSNL1	Visinin-like protein 1	P62760	OID31105	Neurology_II	2	17539126	17657018	2
VSTM1	V-set and transmembrane domain-containing protein 1	Q6UX27	OID20851	Neurology	19	54040825	54063953	1
VSTM2B	V-set and transmembrane domain-containing protein 2B	A6NLU5	OID31272	Oncology_II	19	29525994	29564551	2
VSTM2L	V-set and transmembrane domain-containing protein 2-like protein	Q96N03	OID20067	Cardiometabolic	20	37903111	37945350	1
VTA1	Vacuolar protein sorting-associated protein VTA1 homolog	Q9NP79	OID21016	Neurology	6	142147162	142224685	1
VTCN1	V-set domain-containing T-cell activation inhibitor 1	Q7Z7D3	OID21164	Oncology	1	117143587	117210960	1
VTI1A	Vesicle transport through interaction with t-SNAREs homolog 1A	Q96AJ9	OID30640	Inflammation_II	10	112446998	112818744	2
VWA1	von Willebrand factor A domain-containing protein 1	Q6PCB0	OID21421	Oncology	1	1434861	1442882	1
VWA5A	von Willebrand factor A domain-containing protein 5A	O00534	OID31198	Oncology_II	11	124115404	124147721	2
VWC2	Brorin	Q2TAL6	OID20936	Neurology	7	49773638	49921950	1
VWC2L	von Willebrand factor C domain-containing protein 2-like	B2RUY7	OID31002	Neurology_II	2	214411054	214578976	2
VWF	von Willebrand factor	P04275	OID20256	Cardiometabolic	12	5948877	6124770	1
WARS1	Tryptophan--tRNA ligase, cytoplasmic	P23381	OID21084	Neurology	14	100333790	100376805	1
WAS	Wiskott-Aldrich syndrome protein	P42768	OID20479	Inflammation	X	48676596	48691427	1
WASF1	Wiskott-Aldrich syndrome protein family member 1	Q92558	OID20091	Cardiometabolic	6	110099819	110180004	1
WASF3	Wiskott-Aldrich syndrome protein family member 3	Q9UPY6	OID20882	Neurology	13	26557683	26688948	1
WASHC3	WASH complex subunit 3	Q9Y3C0	OID31123	Neurology_II	12	102012840	102062149	2
WASL	Neural Wiskott-Aldrich syndrome protein	O00401	OID30467	Inflammation_II	7	123681943	123749003	2
WDR46	WD repeat-containing protein 46	O15213	OID31389	Oncology_II	6	33279108	33289247	2
WFDC1	WAP four-disulfide core domain protein 1	Q9HC57	OID31366	Oncology_II	16	84294846	84329844	2
WFDC12	WAP four-disulfide core domain protein 12	Q8WWY7	OID21462	Oncology	20	45123425	45124465	1
WFDC2	WAP four-disulfide core domain protein 2	Q14508	OID21505	Oncology	20	45469753	45481532	1
WFIKKN1	WAP, Kazal, immunoglobulin, Kunitz and NTR domain-containing protein 1	Q96NZ8	OID20939	Neurology	16	629239	634117	1
WFIKKN2	WAP, Kazal, immunoglobulin, Kunitz and NTR domain-containing protein 2	Q8TEU8	OID20785	Inflammation	17	50834650	50842353	1
WIF1	Wnt inhibitory factor 1	Q9Y5W5	OID21464	Oncology	12	65050626	65121305	1
WNT9A	Protein Wnt-9a	O14904	OID20460	Inflammation	1	227918656	227947932	1
WWP2	NEDD4-like E3 ubiquitin-protein ligase WWP2	O00308	OID20926	Neurology	16	69762328	69941741	1
XCL1	Lymphotactin	P47992	OID21398	Oncology	1	168576605	168582069	1
XG	Glycoprotein Xg	P55808	OID20259	Cardiometabolic	X	2752040	2816500	1
XIAP	E3 ubiquitin-protein ligase XIAP	P98170	OID30490	Inflammation_II	X	123859712	123913972	2
XPNPEP2	Xaa-Pro aminopeptidase 2	O43895	OID21508	Oncology	X	129738949	129769536	1
XRCC4	DNA repair protein XRCC4	Q13426	OID20869	Neurology	5	83077498	83353787	1
YAP1	Transcriptional coactivator YAP1	P46937	OID31113	Neurology_II	11	102110447	102233424	2
YARS1	Tyrosine--tRNA ligase, cytoplasmic	P54577	OID31494	Oncology_II	1	32775237	32818031	2
YES1	Tyrosine-protein kinase Yes	P07947	OID21348	Oncology	18	721588	812546	1
YJU2	Splicing factor YJU2	Q9BW85	OID31404	Oncology_II	19	4247080	4269088	2
YOD1	Ubiquitin thioesterase OTU1	Q5VVQ6	OID30181	Cardiometabolic_II	1	207043849	207052980	2
YTHDF3	YTH domain-containing family protein 3	Q7Z739	OID20478	Inflammation	8	63168553	63212786	1
YWHAQ	14-3-3 protein theta	P27348	OID30605	Inflammation_II	2	9583967	9630997	2
YY1	Transcriptional repressor protein YY1	P25490	OID30446	Inflammation_II	14	100238298	100282788	2
ZBP1	Z-DNA-binding protein 1	Q9H171	OID30526	Inflammation_II	20	57603846	57620576	2
ZBTB16	Zinc finger and BTB domain-containing protein 16	Q05516	OID21205	Oncology	11	114059041	114256765	1
ZBTB17	Zinc finger and BTB domain-containing protein 17	Q13105	OID20082	Cardiometabolic	1	15941869	15976132	1
ZCCHC8	Zinc finger CCHC domain-containing protein 8	Q6NZY4	OID30117	Cardiometabolic_II	12	122471599	122501073	2
ZFYVE19	Abscission/NoCut checkpoint regulator	Q96K21	OID31452	Oncology_II	15	40807086	40815084	2
ZHX2	Zinc fingers and homeoboxes protein 2	Q9Y6X8	OID31140	Neurology_II	8	122781655	122974510	2
ZNF174	Zinc finger protein 174	Q15697	OID30508	Inflammation_II	16	3401215	3409364	2
ZNF75D	Zinc finger protein 75D	P51815	OID31303	Oncology_II	X	135248920	135344109	2
ZNF830	Zinc finger protein 830	Q96NB3	OID31350	Oncology_II	17	34961540	34963777	2
ZNRD2	Protein ZNRD2	O60232	OID31450	Oncology_II	11	65570460	65573942	2
ZNRF4	E3 ubiquitin-protein ligase ZNRF4	Q8WWF5	OID31347	Oncology_II	19	5455417	5456856	2
ZP3	Zona pellucida sperm-binding protein 3	P21754	OID30265	Cardiometabolic_II	7	76397518	76442071	2
ZP4	Zona pellucida sperm-binding protein 4	Q12836	OID31185	Oncology_II	1	237877864	237890922	2
ZPR1	Zinc finger protein ZPR1	O75312	OID30801	Neurology_II	11	116773799	116788039	2

### Sheet: ST4
Table S4. GWAS associations at genome-wide significance (P<5E-08)
Protein	Locus_ID	cis_trans	Variant_ID	rsID	CHR	BP	EA	REF	EA_FREQ	INFO	BETA	SE	P	UKB_hit_in_locus	max_r2_with_UKB_hit	gnomAD_NFE_MAF
A1BG	A1BG_2_26885811_27877953	trans	chr2:27508073:T:C	rs1260326	2	27508073	C	T	0.483	0.9959	-0.12615	0.022539	2.4e-08	Yes	1	0.410228
A1BG	A1BG_19_58140988_58600603	cis	chr19:58352212:C:T	rs145680494	19	58352212	T	C	0.0085	0.8592	-1.4665	0.13341	4.7e-28	Yes	3.48832e-05	0
AAMDC	AAMDC_11_76819299_78673725	cis	chr11:77803388:T:G	rs113217620	11	77803388	G	T	0.1754	0.9931	-0.95293	0.029572	6.8e-230	Yes	0.997425	0.0989368
AARSD1	AARSD1_17_42235581_43696649	cis	chr17:42961342:G:A	rs78138802	17	42961342	A	G	0.0154	0.9964	-1.7326	0.091369	3.4e-80	Yes	0.00274874	1.47e-05
ABO	ABO_3_39845495_40168459	trans	chr3:39877631:A:C	rs538071054	3	39877631	C	A	0.0051	0.5426	-1.225	0.21086	1.7e-09	No		0.000117585
ABO	ABO_9_132997070_133593655	cis	chr9:133257521:T:TC	rs8176719	9	133257521	TC	T	0.436	0.994	1.1659	0.022061	4.83E-609	Yes	0.960912	0.364694
ACAN	ACAN_10_71868638_72208379	trans	chr10:71978155:T:C	rs12258400	10	71978155	C	T	0.252	0.8878	0.17575	0.027732	1.9e-10	Yes	0.795712	0.416031
ACAN	ACAN_11_126172602_126432046	trans	chr11:126211508:T:C	rs2282580	11	126211508	C	T	0.8271	0.9995	-0.17732	0.029542	2e-09	Yes	0.172254	0.316882
ACAN	ACAN_15_88627744_88740776	cis	chr15:88710319:T:C	rs4293349	15	88710319	C	T	0.4907	0.9995	0.13631	0.02233	1.5e-09	Yes	0.999577	0.184912
ACE	ACE_9_133120654_133543074	trans	chr9:133271182:T:C	rs550057	9	133271182	T	C	0.2238	0.9795	-0.40002	0.02765	8.1e-51	Yes	0.653849	0.261645
ACE	ACE_17_62888871_64357396	cis	chr17:63496400:T:C	rs4362	17	63496400	T	C	0.3919	0.943	0.61557	0.023752	5.6e-153	Yes	1	0.475227
ACE2	ACE2_12_120604329_121062717	trans	chr12:120978847:A:C	rs1169288	12	120978847	C	A	0.4086	0.9475	-0.18503	0.023739	6.7e-15	Yes	0.910915	0.327914
ACE2	ACE2_13_110527426_110723209	trans	chr13:110559586:G:A	rs9583510	13	110559586	A	G	0.0226	0.9939	-0.44537	0.076315	5.4e-09	No		0.00169058
ACE2	ACE2_X_15378613_16028768	cis	chrX:15688395:G:C	rs4830986	X	15688395	C	G	0.4053	0.9968	0.16017	0.018956	3e-17	Yes	0.957404	0.280425
ACHE	ACHE_7_100171040_101120339	cis	chr7:100915204:C:T	rs13232524	7	100915204	C	T	0.1693	0.9995	-0.33232	0.030566	1.3e-27	Yes	0.986767	0.487667
ACHE	ACHE_9_133231661_133468510	trans	chr9:133276557:G:A	rs8176635	9	133276557	A	G	0.3925	0.9753	0.14132	0.023289	1.2e-09	Yes	0.179935	0.331852
ACHE	ACHE_12_63137499_64213542	trans	chr12:63654154:AC:A	rs370096747	12	63654154	A	AC	0.0083	0.8283	0.73437	0.13583	4.9e-08	No		0.000102962
ACP5	ACP5_19_11502030_11992387	cis	chr19:11586947:C:A	rs149502884	19	11586947	A	C	0.0714	0.9868	-0.71649	0.043798	3.7e-60	Yes	0.99509	0.124356
ACP5	ACP5_X_84899902_86532575	trans	chrX:85993887:C:G	rs148720408	X	85993887	G	C	0.0104	0.7595	0.61135	0.1044	4.6e-09	No		0.000319615
ACP6	ACP6_1_145672585_148980464	cis	chr1:147652507:T:G	rs2153463	1	147652507	G	T	0.7111	0.9997	1.0964	0.024201	3.65E-448	Yes	1	0.291605
ACP6	ACP6_1_160508575_160632584	trans	chr1:160611362:C:A	rs12058421	1	160611362	A	C	0.0077	0.6705	-0.86031	0.1547	2.2e-08	No	3.01425e-05	0.157038
ACRBP	ACRBP_12_6511748_6749544	cis	chr12:6649671:G:A	rs111571849	12	6649671	A	G	0.0254	0.9814	0.42183	0.071265	3.3e-09	Yes	0.00763488	0.0397371
ACVRL1	ACVRL1_12_51823714_52080051	cis	chr12:51914237:T:C	rs77709482	12	51914237	C	T	0.0834	0.9496	0.63103	0.041744	1.2e-51	Yes	0.996434	0.0821688
ACY1	ACY1_3_47263918_52889516	cis	chr3:51988910:G:A	rs143678651	3	51988910	A	G	0.0059	0.9174	-1.3104	0.15367	1.5e-17	Yes	2.83854e-06	0
ACY3	ACY3_11_65518151_67747961	cis	chr11:67642843:C:T	rs2290959	11	67642843	T	C	0.0402	0.9868	-0.98125	0.057322	1.2e-65	Yes	0.0016337	0.000279289
ACYP1	ACYP1_14_74648837_75217543	cis	chr14:75191730:C:G	rs4468539	14	75191730	G	C	0.1686	0.9439	0.28145	0.031064	1.3e-19	Yes	0.0119693	0.481518
ADA	ADA_20_44477103_44719292	cis	chr20:44642751:C:G	rs406383	20	44642751	G	C	0.1852	0.964	0.30643	0.029264	1.1e-25	Yes	8.65701e-05	0.234577
ADA2	ADA2_22_17012863_17242488	cis	chr22:17219428:C:T	rs117100146	22	17219428	T	C	0.0397	0.9821	0.67416	0.05704	3.1e-32	Yes	0.00448364	0.000146998
ADAM12	ADAM12_10_126217243_126320687	cis	chr10:126264528:T:G	rs11244922	10	126264528	G	T	0.4035	0.9467	0.12923	0.023367	3.2e-08	Yes	0.660407	0.481928
ADAM12	ADAM12_20_52052235_52884719	trans	chr20:52690139:T:TTA	rs1346579791	20	52690139	TTA	T	0.0508	0.6595	-0.37461	0.062704	2.3e-09	No		0.00410094
ADAM15	ADAM15_1_154827923_155905163	cis	chr1:155060832:G:A	rs11589479	1	155060832	A	G	0.0093	0.9989	1.1057	0.11741	1.5e-22	Yes	1	0.162396
ADAM15	ADAM15_9_133153627_133543074	trans	chr9:133255635:C:T	rs8176751	9	133255635	T	C	0.2206	0.9942	0.5205	0.02732	2.5e-81	Yes	0.994208	0.102181
ADAM22	ADAM22_7_87062425_88360214	cis	chr7:87935182:C:G	rs2279542	7	87935182	G	C	0.5098	0.9962	-0.55387	0.023131	1.4e-126	Yes	1	0.487923
ADAM23	ADAM23_2_205932551_206977351	cis	chr2:206443534:C:T	rs369883234	2	206443534	T	C	0.044	0.7563	1.4968	0.062515	3.9e-127	Yes	3.50801e-05	0.00037361
ADAM23	ADAM23_9_133182305_133522426	trans	chr9:133255801:C:T	rs8176749	9	133255801	T	C	0.2182	0.9998	0.20481	0.027399	4.1e-14	Yes	0.994279	0.0795722
ADAM8	ADAM8_10_133152991_133578316	cis	chr10:133265297:A:G	rs3008320	10	133265297	G	A	0.9362	0.6838	-0.82862	0.055687	4.6e-50	Yes	0.980872	0.065331
ADAMTS13	ADAMTS13_9_133160777_133531601	cis	chr9:133438768:G:C	rs28393999	9	133438768	C	G	0.1428	0.9894	0.41782	0.032401	5.6e-38	Yes	0.00927026	0.343099
ADAMTS16	ADAMTS16_5_4938746_5007997	cis	chr5:4960648:A:G	rs2561729	5	4960648	G	A	0.3464	0.8898	-0.16927	0.02476	7.6e-12	Yes	0.940286	0.353833
ADAMTS16	ADAMTS16_5_5199097_5289268	cis	chr5:5209097:G:A	rs16875054	5	5209097	A	G	0.122	0.9908	0.20239	0.034095	2.9e-09	Yes	7.23898e-05	0.0361869
ADAMTS8	ADAMTS8_11_129743355_130558139	cis	chr11:130411593:G:A	rs2131535	11	130411593	A	G	0.8129	0.9929	0.58875	0.029045	1.6e-91	Yes	1	0.262568
ADAMTS8	ADAMTS8_11_130820716_131035081	cis	chr11:130875824:C:T	rs11222371	11	130875824	T	C	0.4171	0.9691	0.13293	0.023201	1e-08	Yes	4.86442e-05	0.413244
ADAMTSL4	ADAMTSL4_1_150002848_151371071	cis	chr1:150541058:A:G	rs7364668	1	150541058	A	G	0.3478	0.9543	0.24413	0.023954	2.1e-24	Yes	0.000479316	0.454916
ADAMTSL4	ADAMTSL4_2_162104731_162569130	trans	chr2:162226640:T:C	rs16846396	2	162226640	C	T	0.1261	0.9833	-0.32173	0.034188	4.7e-21	Yes	0.967859	0.0120585
ADAMTSL5	ADAMTSL5_14_72789427_73916329	trans	chr14:73284417:A:T	rs77222191	14	73284417	T	A	0.0107	0.9077	-1.0464	0.11554	1.2e-19	Yes	0.00133212	5.88e-05
ADAMTSL5	ADAMTSL5_19_1389567_1618606	cis	chr19:1506711:TC:T	rs3215149	19	1506711	T	TC	0.3614	0.8491	0.38021	0.025152	1.3e-51	Yes	0.94628	0.393803
ADCYAP1R1	ADCYAP1R1_16_83931726_84005951	trans	chr16:83966569:A:G	rs173777	16	83966569	A	G	0.8704	0.8482	0.200033	0.0366232	4.7e-08	No		0.142653
ADD1	ADD1_4_2761772_3383171	cis	chr4:2897565:T:A	rs59692453	4	2897565	A	T	0.4823	0.9532	-0.23212	0.023379	3.2e-23	Yes	0.993534	0.188064
ADGRB3	ADGRB3_3_150269011_150684023	trans	chr3:150366473:C:T	rs118130135	3	150366473	T	C	0.0331	0.8322	-0.39926	0.069939	1.9e-09	No		1.47e-05
ADGRB3	ADGRB3_6_68134737_70268824	cis	chr6:68968025:A:G	rs1953613	6	68968025	G	A	0.3332	0.9944	-0.68962	0.023657	7.2e-187	Yes	0.682178	0.388256
ADGRD1	ADGRD1_12_130948022_131085627	cis	chr12:130996556:C:T	rs535625626	12	130996556	T	C	0.0374	0.9841	-0.65002	0.05973	1.4e-27	Yes	0.860316	0.0764745
ADGRE1	ADGRE1_11_126189265_126443421	trans	chr11:126396770:A:G	rs11220471	11	126396770	G	A	0.2534	0.927	-0.16371	0.026783	8.5e-10	Yes	0.50912	0.299881
ADGRE1	ADGRE1_19_6846621_6911237	cis	chr19:6873511:T:C	rs59055395	19	6873511	C	T	0.0072	0.6259	0.89992	0.16505	4.9e-08	Yes	1	0.106621
ADGRE1	ADGRE1_19_6963838_7090305	cis	chr19:7003488:G:T	rs7252712	19	7003488	G	T	0.4736	0.9483	0.20771	0.023265	3.7e-19	Yes	0.00179141	0.453571
ADGRE1	ADGRE1_X_12804412_12857809	trans	chrX:12845527:T:C	rs5934043	X	12845527	C	T	0.0368	0.5329	0.32478	0.058534	2.5e-08	No		0.387373
ADGRE2	ADGRE2_17_7124193_7198331	trans	chr17:7176997:C:T	rs55714927	17	7176997	T	C	0.3392	0.9918	0.13579	0.024098	1.4e-08	Yes	0.000479673	0.181979
ADGRE2	ADGRE2_19_14378554_14447246	cis	chr19:14388802:G:C	rs150665764	19	14388802	C	G	0.0162	0.9498	1.0672	0.091948	4.1e-31	Yes	0.00496657	0.0218025
ADGRE5	ADGRE5_17_7120356_7198331	trans	chr17:7176997:C:T	rs55714927	17	7176997	T	C	0.3392	0.9918	0.15052	0.024102	4.2e-10	Yes	0.000479673	0.181979
ADGRE5	ADGRE5_19_14378554_14401732	cis	chr19:14388804:C:T	rs139113505	19	14388804	T	C	0.0166	0.966	-0.53443	0.090126	3e-09	Yes	1	0.0218025
ADGRF5	ADGRF5_1_235964085_236048968	trans	chr1:236020048:A:C	rs75874013	1	236020048	C	A	0.2658	0.9597	-0.15519	0.025738	1.6e-09	Yes	0.000784771	0.0950166
ADGRF5	ADGRF5_10_19840605_20145458	trans	chr10:19946534:C:G	rs7895470	10	19946534	C	G	0.2379	0.8823	-0.23127	0.027817	9.3e-17	Yes	0.969254	0.288637
ADGRG1	ADGRG1_9_133182305_133543074	trans	chr9:133269042:A:G	rs8176662	9	133269042	G	A	0.2197	0.9942	0.15972	0.027438	5.9e-09	Yes	0.074166	0.0781149
ADGRG1	ADGRG1_16_57620193_57678927	cis	chr16:57648432:T:A	rs733463	16	57648432	A	T	0.3447	0.9659	0.16809	0.0238	1.5e-12	Yes	0.996253	0.402586
ADGRV1	ADGRV1_3_191723506_192323078	trans	chr3:192121134:T:C	rs572742652	3	192121134	C	T	0.0055	0.6904	1.0153	0.18304	2.9e-08	No		0
ADH1B	ADH1B_4_98636850_99720112	cis	chr4:99318162:T:C	rs1229984	4	99318162	C	T	0.321	0.9961	0.20355	0.024354	5.9e-17	Yes	9.18562e-05	0.035555
ADH4	ADH4_4_98684824_100163933	cis	chr4:99136576:C:A	rs55735703	4	99136576	A	C	0.0136	0.9957	-0.69816	0.096913	5.9e-13	Yes	0.0030077	0
ADH4	ADH4_4_105661019_106187600	trans	chr4:105954740:C:A	rs146928028	4	105954740	A	C	0.0034	0.7665	1.2369	0.2247	3.7e-08	No	2.06679e-05	0
ADIPOQ	ADIPOQ_3_186748739_186865734	cis	chr3:186827995:G:A	rs34587333	3	186827995	A	G	0.4358	0.9315	-0.17516	0.023567	3.2e-14	Yes	0.0267439	0.476679
ADIPOQ	ADIPOQ_16_82514569_82652537	trans	chr16:82626338:C:G	rs2239857	16	82626338	G	C	0.3344	0.984	-0.44309	0.023919	9e-77	Yes	6.21003e-05	0.0146587
ADIPOQ	ADIPOQ_19_33320495_33544507	trans	chr19:33405289:G:A	rs10403360	19	33405289	A	G	0.4641	0.9997	0.14473	0.022412	1.2e-10	Yes	0.987636	0.417373
ADM	ADM_2_162104731_162569130	trans	chr2:162229919:A:G	rs3788970	2	162229919	G	A	0.1277	0.9746	-0.47275	0.034062	8e-44	Yes	0.996322	0.0129137
AFP	AFP_2_17575639_17834181	trans	chr2:17763580:A:T	rs6531054	2	17763580	T	A	0.0578	0.9911	-0.31644	0.048158	5.7e-11	Yes	0.999497	0.109846
AFP	AFP_2_67233064_67476459	trans	chr2:67323191:T:A	rs12713596	2	67323191	A	T	0.5239	0.9375	-0.14201	0.022986	7.9e-10	Yes	0.828806	0.328801
AFP	AFP_15_42623627_44098398	trans	chr15:43509826:C:T	rs506120	15	43509826	T	C	0.4266	0.9707	0.13486	0.023053	5.3e-09	Yes	0.995203	0.290687
AGBL2	AGBL2_2_204965639_205407410	trans	chr2:205248848:C:T	rs189815844	2	205248848	T	C	0.0042	0.8876	1.058	0.18107	5.1e-09	No		0
AGER	AGER_4_88813091_89209262	trans	chr4:89009919:C:T	rs12505696	4	89009919	T	C	0.3857	0.9698	0.14419	0.023461	4.9e-10	Yes	0.870794	0.357084
AGER	AGER_6_25585791_33065011	cis	chr6:32183666:C:T	rs2070600	6	32183666	T	C	0.2081	0.9997	-0.30107	0.027699	2.9e-27	Yes	0.233958	0.045619
AGR3	AGR3_12_56055215_56594230	trans	chr12:56361868:C:T	rs117088942	12	56361868	T	C	0.0546	0.9919	0.2968	0.049305	1.7e-09	No		4.41e-05
AGRN	AGRN_1_722994_1156400	cis	chr1:1042813:G:A	rs2710873	1	1042813	A	G	0.0948	0.9614	-0.47456	0.038868	2.2e-34	Yes	0.488468	0.162411
AGRN	AGRN_4_58320165_59014399	trans	chr4:58642115:C:T	rs11133577	4	58642115	T	C	0.0279	0.7205	-0.44111	0.079685	3.3e-08	No	0.000106155	0.206982
AGRN	AGRN_4_118025439_118753073	trans	chr4:118365274:G:A	rs11098434	4	118365274	A	G	0.487	0.9619	0.14884	0.02322	1.8e-10	Yes	0.922761	0.3459
AGRN	AGRN_17_55042881_55215609	trans	chr17:55052881:TG:T	rs146348060	17	55052881	T	TG	0.042	0.5936	-0.39256	0.072889	4.6e-08	No		0.000150835
AGRP	AGRP_11_116632465_117239541	trans	chr11:116791863:C:T	rs651821	11	116791863	T	C	0.7236	0.9998	-0.17937	0.02489	4.3e-14	Yes	0.7007	0.065601
AGRP	AGRP_16_66351189_69192163	cis	chr16:67483635:C:T	rs35079605	16	67483635	T	C	0.0202	0.9632	2.1744	0.081405	4.3e-158	Yes	3.62696e-07	0.000426345
AGT	AGT_1_230633133_230937787	cis	chr1:230710231:G:A	rs4762	1	230710231	A	G	0.0949	0.9882	0.82219	0.038869	2.5e-99	Yes	1	0.124831
AGXT	AGXT_2_240713602_240981610	cis	chr2:240888595:T:C	rs6708304	2	240888595	C	T	0.4504	0.975	-0.2178	0.023166	5.4e-21	Yes	0.317723	0.499485
AHNAK	AHNAK_11_62488531_63111555	cis	chr11:62533972:G:A	rs183069692	11	62533972	A	G	0.0088	0.9957	-0.97648	0.11966	3.2e-16	Yes	0.000141812	7.35e-05
AHNAK2	AHNAK2_14_104802584_105316227	cis	chr14:104951857:A:G	rs78447535	14	104951857	A	G	0.9436	0.9064	-0.337869	0.0509889	3.4e-11	Yes	0.702271	0.449975
AHSG	AHSG_3_186361895_186646740	cis	chr3:186620346:C:T	rs1900618	3	186620346	C	T	0.2897	0.9416	-0.7196	0.025515	5.2e-175	Yes	1	0.345472
AHSG	AHSG_13_72381281_72513244	trans	chr13:72407440:T:TC	rs67415475	13	72407440	TC	T	0.1038	0.9078	0.21406	0.038773	3.5e-08	No		0.103414
AHSP	AHSP_11_134748695_135023305	trans	chr11:134821712:A:T	rs7123244	11	134821712	A	T	0.9558	0.9612	0.304965	0.0550487	3e-08	No	3.75402e-05	0.0959779
AHSP	AHSP_16_126951_816994	trans	chr16:136951:T:C	rs191086839	16	136951	T	C	0.9947	0.9274	2.26497	0.16358	1.3e-43	Yes	1.7544e-05	0
AIF1	AIF1_6_30177362_33354659	cis	chr6:31679888:TA:T	rs1554179696	6	31679888	T	TA	0.1424	0.9835	-0.26545	0.032972	8.4e-16	Yes	0.153764	NA
AIF1L	AIF1L_11_2401590_2452795	trans	chr11:2428951:G:T	rs79663481	11	2428951	G	T	0.3302	0.6786	-0.16001	0.029158	4.1e-08	No		NA
AIFM1	AIFM1_3_117071605_117120576	trans	chr3:117110576:TC:T	rs1252559705	3	117110576	T	TC	0.0118	0.6017	0.74362	0.13635	4.9e-08	No	6.29878e-06	0.000373134
AK1	AK1_9_102659370_102679370	trans	chr9:102669370:G:A	rs138874885	9	102669370	G	A	0.9934	0.639	1.01413	0.17447	6.2e-09	No		0
AK1	AK1_14_52000759_52283723	trans	chr14:52152519:T:C	rs2357443	14	52152519	T	C	0.3187	0.9606	-0.136006	0.0246445	3.4e-08	No		0.166456
AKR1C4	AKR1C4_7_138436107_138624392	trans	chr7:138572503:A:G	rs73731229	7	138572503	G	A	0.009	0.8658	0.7815	0.12942	1.5e-09	No		NA
AKR1C4	AKR1C4_9_9918754_10012543	trans	chr9:9950381:T:G	rs146180863	9	9950381	G	T	0.0097	0.8303	0.72533	0.12827	1.6e-08	No		0
AKR7L	AKR7L_1_18919177_19493509	cis	chr1:19284747:T:C	rs1738023	1	19284747	T	C	0.2001	0.9975	-0.17775	0.027998	2.2e-10	Yes	0.500655	0.168353
ALCAM	ALCAM_9_133183381_133543074	trans	chr9:133266772:C:T	rs8176672	9	133266772	T	C	0.2199	0.9948	0.19148	0.027401	3.2e-12	Yes	0.989586	0.0795491
ALCAM	ALCAM_17_7128503_7237691	trans	chr17:7176997:C:T	rs55714927	17	7176997	T	C	0.3392	0.9918	0.13615	0.02405	2e-08	Yes	0.000479673	0.181979
ALDH1A1	ALDH1A1_12_7356537_7488594	trans	chr12:7381962:AT:A	rs60005928	12	7381962	A	AT	0.1354	0.942	-0.19795	0.034128	6.6e-09	No		0.0105534
ALDH2	ALDH2_12_109180965_113618231	cis	chr12:111792215:G:C	rs4646776	12	111792215	C	G	0.214	0.9962	-0.3709	0.027689	6.3e-41	No		1.47e-05
ALDH3A1	ALDH3A1_17_19237998_20804641	cis	chr17:19743807:AG:A	rs151298179	17	19743807	A	AG	0.074	0.9869	-0.66104	0.043283	1.2e-52	Yes	0.00480867	0.00215983
ALDH5A1	ALDH5A1_6_24377133_24581170	cis	chr6:24489800:C:T	rs2235502	6	24489800	T	C	0.0741	0.9939	-0.31432	0.042976	2.6e-13	Yes	0.194737	0.0253213
ALPI	ALPI_1_194544240_194931942	trans	chr1:194874692:T:C	rs115633048	1	194874692	C	T	0.0073	0.4435	-1.144	0.20479	3.7e-08	No		0.0251066
ALPI	ALPI_9_133026821_133545444	trans	chr9:133266456:T:C	rs2519093	9	133266456	T	C	0.2228	0.9808	-0.75983	0.027641	1e-171	Yes	0.995728	0.195493
ALPI	ALPI_13_98056097_98102309	trans	chr13:98066097:T:G	rs796096936	13	98066097	G	T	0.0569	0.6548	0.32619	0.059707	1.6e-08	No		0
ALPI	ALPI_19_48570992_48867459	trans	chr19:48703374:A:T	rs1047781	19	48703374	T	A	0.4532	0.9922	-0.56051	0.022673	2.3e-151	Yes	0.00530837	0.000323415
ALPP	ALPP_2_231646266_232690528	cis	chr2:232408534:C:A	rs17416141	2	232408534	A	C	0.4236	0.92	-0.75382	0.023507	5.7e-227	Yes	0.500303	0.362925
ALPP	ALPP_9_133155599_133482618	trans	chr9:133264504:G:GAAACTGCC	rs60937319	9	133264504	GAAACTGCC	G	0.7755	0.9805	0.20359	0.027588	1.1e-16	Yes	1	0.263877
AMBP	AMBP_2_20699317_20735486	trans	chr2:20713793:C:T	rs139383463	2	20713793	T	C	0.0071	0.4194	1.1382	0.2085	4.5e-08	No	2.27677e-06	0.0197488
AMBP	AMBP_6_29763815_32724234	trans	chr6:32039286:C:T	rs6466	6	32039286	T	C	0.3362	0.9774	0.13294	0.024136	2.9e-08	Yes	0.0142279	0.281594
AMBP	AMBP_9_114044500_114118047	cis	chr9:114066029:GCC:G	rs56387314	9	114066029	G	GCC	0.3786	0.9253	-0.14581	0.023774	7.7e-10	Yes	0.000876759	0.230192
AMIGO1	AMIGO1_10_98527446_98629989	trans	chr10:98537446:T:G	rs2013426	10	98537446	G	T	0.0183	0.3358	-0.78943	0.13866	1.2e-08	No		0.0267878
AMIGO2	AMIGO2_3_98529393_99060684	trans	chr3:98684125:C:T	rs11927405	3	98684125	T	C	0.4548	0.9643	-0.16382	0.022843	9.3e-13	Yes	0.998075	0.44963
AMIGO2	AMIGO2_9_133155599_133494915	trans	chr9:133264504:G:GAAACTGCC	rs60937319	9	133264504	GAAACTGCC	G	0.7755	0.9805	0.22471	0.027622	2.3e-16	Yes	0.988745	0.263877
AMIGO2	AMIGO2_12_46848173_47491589	cis	chr12:47194625:T:C	rs832742	12	47194625	C	T	0.2643	0.9629	0.27239	0.025733	2.4e-26	Yes	0.0029503	0.0370964
AMN	AMN_14_102035328_103470248	cis	chr14:102922666:G:C	rs2295829	14	102922666	G	C	0.8948	0.6857	-0.959856	0.0442628	2.8e-104	Yes	1	0.398774
AMOT	AMOT_11_94297941_95027173	trans	chr11:94798784:G:A	rs56067398	11	94798784	A	G	0.4765	0.9605	0.26027	0.022958	8.9e-30	Yes	0.984101	0.203258
AMPD3	AMPD3_11_10490245_10557353	cis	chr11:10500245:C:T	rs3741040	11	10500245	C	T	0.9967	0.9969	1.54431	0.197165	4.8e-15	Yes	1.98812e-07	0
AMY1A_AMY1B_AMY1C	AMY1A_AMY1B_AMY1C_1_102697070_104511295	cis	chr1:103823902:T:C	rs4446979	1	103823902	T	C	0.2817	0.7525	0.26546	0.029053	6.1e-20	Yes	0.0527793	0.177896
AMY1A_AMY1B_AMY1C	AMY1A_AMY1B_AMY1C_9_133153627_133482618	trans	chr9:133276354:C:T	rs600038	9	133276354	C	T	0.2255	0.9705	-0.18724	0.027783	1.6e-11	Yes	0.982341	0.218602
AMY2A	AMY2A_1_103338267_103957814	cis	chr1:103784278:C:T	rs508815	1	103784278	T	C	0.3921	0.9991	-0.16561	0.023056	8.2e-13	Yes	0.021054	0.381208
AMY2A	AMY2A_9_133153627_133482618	trans	chr9:133278724:C:T	rs579459	9	133278724	T	C	0.7796	0.9999	0.19981	0.027493	3.7e-13	Yes	0.993148	0.218593
AMY2B	AMY2B_1_103338267_103957814	cis	chr1:103784278:C:T	rs508815	1	103784278	T	C	0.3921	0.9991	-0.14407	0.023089	5.1e-10	Yes	0.0624102	0.381208
AMY2B	AMY2B_9_133153627_133482618	trans	chr9:133276354:C:T	rs600038	9	133276354	T	C	0.7743	0.9705	0.215	0.027694	8.2e-15	Yes	0.993632	0.218602
ANG	ANG_14_20621192_20712721	cis	chr14:20690751:G:T	rs17114699	14	20690751	T	G	0.1871	0.9541	0.77694	0.029489	3.3e-153	Yes	0.0159056	0.115529
ANGPT1	ANGPT1_3_56804669_56907113	trans	chr3:56815721:T:C	rs1354034	3	56815721	C	T	0.5776	0.9959	-0.13649	0.022823	2.3e-09	Yes	1	0.391316
ANGPT1	ANGPT1_7_80456221_80711284	trans	chr7:80555759:T:C	rs117024186	7	80555759	C	T	0.0745	0.9169	-0.35758	0.04475	1.3e-15	Yes	0.0230998	0.000279815
ANGPT1	ANGPT1_8_105490253_105639316	trans	chr8:105569300:A:T	rs6993770	8	105569300	T	A	0.3838	0.999	-0.17922	0.023193	1.1e-14	Yes	1	0.281875
ANGPT2	ANGPT2_8_6597071_6682853	cis	chr8:6625412:C:A	rs2959797	8	6625412	A	C	0.3712	0.9926	0.14728	0.023228	2e-10	Yes	9.55216e-05	0.0733339
ANGPT2	ANGPT2_9_133182305_133543074	trans	chr9:133255635:C:T	rs8176751	9	133255635	T	C	0.2206	0.9942	0.2925	0.027391	1.3e-26	Yes	0.703982	0.102181
ANGPTL1	ANGPTL1_1_177963145_178966645	cis	chr1:178603558:G:A	rs2811289	1	178603558	A	G	0.4469	0.9256	0.22842	0.023624	4.1e-22	Yes	0.963097	0.481551
ANGPTL2	ANGPTL2_11_116632465_117154559	trans	chr11:116792991:G:A	rs662799	11	116792991	A	G	0.723	0.9996	-0.14789	0.024875	1.4e-09	No	5.79141e-05	0.0654
ANGPTL2	ANGPTL2_19_55412954_55558939	trans	chr19:55487775:C:G	rs8103017	19	55487775	G	C	0.1865	0.996	0.30486	0.028586	8.1e-27	Yes	0.940672	0.291762
ANGPTL2	ANGPTL2_20_3672317_3810220	trans	chr20:3692649:A:G	rs200137244	20	3692649	G	A	0.0125	0.9977	0.6469	0.098849	3e-11	Yes	0.00011199	0.000220472
ANGPTL3	ANGPTL3_1_62358423_62946495	cis	chr1:62527732:G:A	rs61775910	1	62527732	A	G	0.1901	0.9667	-0.36172	0.029362	6.5e-35	Yes	0.999775	0.34847
ANGPTL3	ANGPTL3_11_116632465_117216979	trans	chr11:116791863:C:T	rs651821	11	116791863	T	C	0.7236	0.9998	-0.15363	0.02491	5.1e-10	Yes	0.7007	0.065601
ANGPTL4	ANGPTL4_19_8333211_8504352	cis	chr19:8390708:G:A	rs112981054	19	8390708	A	G	0.0143	0.9419	-0.84388	0.096315	2e-18	Yes	0.000934399	0.00014705
ANGPTL7	ANGPTL7_1_10782876_11362746	cis	chr1:11186854:A:AG	rs201343181	1	11186854	AG	A	0.0427	0.9942	0.82518	0.055066	1.1e-50	Yes	2.60426e-06	0.000352879
ANGPTL7	ANGPTL7_7_65047088_67263664	trans	chr7:66064571:A:T	rs180984780	7	66064571	T	A	0.1499	0.9546	-0.18446	0.032024	1e-08	No		0.0547854
ANK2	ANK2_10_96219015_96418397	trans	chr10:96317769:A:G	rs10786276	10	96317769	G	A	0.4334	0.9181	0.17015	0.023705	7.1e-13	Yes	0.00211762	0.048355
ANK2	ANK2_22_22879148_22951671	trans	chr22:22917331:C:T	rs450467	22	22917331	C	T	0.2536	0.9526	0.149	0.026054	1.1e-08	No		0.467412
ANPEP	ANPEP_15_89519264_89916039	cis	chr15:89790334:G:A	rs8192300	15	89790334	A	G	0.2643	0.9813	-0.33839	0.025768	2.1e-39	Yes	0.0282539	0.317404
ANXA10	ANXA10_15_25592826_25673899	trans	chr15:25606369:AT:A	rs35634691	15	25606369	AT	A	0.0688	0.4798	0.357283	0.0652791	4.4e-08	No		0.03699
ANXA2	ANXA2_20_13818107_14845453	trans	chr20:14025769:C:T	rs141087974	20	14025769	T	C	0.0056	0.6496	-1.0767	0.18465	5.5e-09	No		0.000250132
ANXA4	ANXA4_2_69136826_70320729	cis	chr2:69753970:T:C	rs17036967	2	69753970	T	C	0.939	0.9761	-0.625856	0.0473179	6.2e-40	No		0.000690831
AOC1	AOC1_7_150788099_151018522	cis	chr7:150820928:A:T	rs73163602	7	150820928	T	A	0.2926	0.9455	-0.15278	0.025324	1.6e-09	Yes	0.00670412	0.115709
AP1G2	AP1G2_14_23511896_23582415	cis	chr14:23552317:G:A	rs12431716	14	23552317	A	G	0.2297	0.927	-0.20958	0.027879	5.6e-14	Yes	0.995269	0.0872566
APCS	APCS_1_159191149_159746747	cis	chr1:159555626:T:C	rs145567173	1	159555626	C	T	0.0307	0.9437	-0.50411	0.067449	7.6e-14	Yes	0.950278	0.00901312
APCS	APCS_11_5693665_6000531	trans	chr11:5866013:A:G	rs10838752	11	5866013	G	A	0.24	0.9292	-0.16014	0.027113	3.8e-09	No		0.265569
APEX1	APEX1_14_20430501_20495271	cis	chr14:20456995:T:G	rs1130409	14	20456995	G	T	0.4139	0.9896	-0.28176	0.023046	2.3e-34	Yes	1	0.479639
APOA1	APOA1_11_116600258_117394607	cis	chr11:116837020:C:T	rs12718465	11	116837020	T	C	0.0301	0.9976	-0.39879	0.06623	1.7e-09	Yes	0.011482	0
APOBR	APOBR_16_27992528_30045733	cis	chr16:28496323:C:G	rs180743	16	28496323	G	C	0.1139	0.997	-1.1986	0.035856	1.2e-246	Yes	0.999647	0.409341
APOC1	APOC1_19_44822708_44945906	cis	chr19:44927023:C:G	rs5112	19	44927023	C	G	0.3617	0.7888	-0.40316	0.026413	1.2e-52	Yes	1	0.450652
APOE	APOE_1_184027297_184729103	trans	chr1:184498291:A:T	rs145093525	1	184498291	T	A	0.0124	0.9314	0.55639	0.10445	4.9e-08	No		0
APOE	APOE_19_44728962_45018200	cis	chr19:44908684:T:C	rs429358	19	44908684	C	T	0.093	0.9895	-1.0304	0.038497	4.9e-158	Yes	1	0.137935
APOF	APOF_1_170433087_170894799	trans	chr1:170884799:A:T	rs544142346	1	170884799	T	A	0.0068	0.6218	0.95099	0.17026	2.4e-08	No		1.47e-05
APOF	APOF_12_55744498_57133231	cis	chr12:56361868:C:T	rs117088942	12	56361868	T	C	0.0547	0.9919	-1.1478	0.049351	1.3e-119	Yes	0.146312	4.41e-05
APOH	APOH_17_65600811_66446277	cis	chr17:66233020:A:G	rs11656266	17	66233020	G	A	0.0599	0.9932	-0.56442	0.0474	8.4e-33	Yes	0.00214773	0.0643069
APOL1	APOL1_5_176929994_177492904	trans	chr5:177409531:A:G	rs1801020	5	177409531	G	A	0.275	0.9603	0.31338	0.025871	2.3e-39	Yes	1	0.249235
APOL1	APOL1_16_69764778_73049118	trans	chr16:72045758:C:T	rs77303550	16	72045758	T	C	0.2509	0.9601	0.45796	0.026804	3.2e-66	Yes	0.0437152	0.195308
APOL1	APOL1_22_36201088_36280279	cis	chr22:36265490:C:A	rs136174	22	36265490	C	A	0.188	0.8588	0.30423	0.030712	1.2e-23	Yes	0.985637	0.199585
APOM	APOM_6_26253111_33663316	cis	chr6:31656096:G:A	rs805264	6	31656096	A	G	0.1429	1	-0.69605	0.031819	9.9e-106	Yes	0.999826	0.0288688
APOM	APOM_8_40839278_41256255	trans	chr8:41041342:C:T	rs147120060	8	41041342	T	C	0.0321	0.9253	0.37298	0.066416	3.4e-08	No	5.37405e-05	2.98e-05
APP	APP_3_56804669_56918042	trans	chr3:56815721:T:C	rs1354034	3	56815721	C	T	0.5776	0.9959	-0.15019	0.022792	4.9e-11	Yes	1	0.391316
APP	APP_7_80450990_80692736	trans	chr7:80559413:G:C	rs117072339	7	80559413	C	G	0.0739	0.9225	-0.34407	0.044675	1.1e-14	Yes	0.0234185	0.000279502
APP	APP_8_105490253_105591434	trans	chr8:105581434:T:C	rs6995272	8	105581434	C	T	0.4842	0.9874	-0.13149	0.022775	7.6e-09	Yes	0.532552	0.488048
APPL2	APPL2_6_121085264_121577067	trans	chr6:121462788:A:G	rs80258279	6	121462788	G	A	0.0206	0.8317	-0.51205	0.085115	2.2e-09	No		1.47e-05
APPL2	APPL2_12_104832659_105338751	cis	chr12:105106644:T:A	rs9919746	12	105106644	A	T	0.2884	0.957	0.17868	0.024985	8.1e-13	Yes	0.377921	0.1956
APRT	APRT_5_24486694_24622115	trans	chr5:24538312:C:T	rs187469131	5	24538312	T	C	0.0033	0.7998	1.1955	0.21621	3.3e-08	No		0
APRT	APRT_16_88739048_89115025	cis	chr16:88813154:G:T	rs564235	16	88813154	T	G	0.1365	0.9534	0.41206	0.033665	1.9e-34	Yes	0.000160954	0.0205914
AREG	AREG_4_74384244_74615900	cis	chr4:74458573:T:C	rs1691274	4	74458573	C	T	0.4876	0.9958	-0.16689	0.022728	2.2e-13	Yes	0.361989	0.450595
ARG1	ARG1_6_131426429_131832566	cis	chr6:131573339:G:A	rs150766204	6	131573339	G	A	0.9856	0.9942	0.666317	0.0946113	1.9e-12	Yes	0.00445731	0.000117692
ARG2	ARG2_6_25327841_31289629	trans	chr6:26288463:G:A	rs150825458	6	26288463	A	G	0.0104	0.936	-0.66312	0.1148	7.6e-09	No		0.00213198
ARHGAP1	ARHGAP1_5_80239797_80796098	trans	chr5:80264240:G:A	rs140528969	5	80264240	A	G	0.0303	0.8513	0.39458	0.071022	4.3e-08	No		0
ARHGAP1	ARHGAP1_16_71399278_72891267	trans	chr16:72045758:C:T	rs77303550	16	72045758	T	C	0.251	0.9601	0.28685	0.02685	1e-26	Yes	0.105943	0.195308
ARHGAP25	ARHGAP25_3_25475902_25756737	trans	chr3:25587258:G:T	rs4681028	3	25587258	T	G	0.2799	0.9281	0.15459	0.025864	2.3e-09	No		0.198791
ARHGAP25	ARHGAP25_10_118580767_118839614	trans	chr10:118809603:G:C	rs7088063	10	118809603	C	G	0.4321	0.9374	0.13018	0.023325	2.4e-08	No		0.273913
ARHGAP5	ARHGAP5_5_56872941_57290577	trans	chr5:57094086:C:CT	rs1554050268	5	57094086	CT	C	0.0141	0.5297	0.71971	0.12962	1.6e-08	No		NA
ARHGAP5	ARHGAP5_14_105768248_106892740	trans	chr14:106775438:G:A	rs28362068	14	106775438	G	A	0.4303	0.9732	0.42292	0.022738	4.9e-77	Yes	9.09308e-07	0.404064
ARHGEF5	ARHGEF5_7_144139689_144477232	cis	chr7:144379671:A:G	rs1612590	7	144379671	A	G	0.218	0.9991	0.34921	0.027663	1.5e-36	Yes	0.0574146	0.392708
ARSA	ARSA_11_117681334_117833075	trans	chr11:117763409:G:A	rs1219872311	11	117763409	A	G	0.0043	0.7628	-0.90805	0.18781	1.3e-09	No		1.47e-05
ARSA	ARSA_12_101622834_101956558	trans	chr12:101823942:C:A	rs10860794	12	101823942	A	C	0.5896	0.9997	-0.19096	0.023034	2.8e-20	Yes	0.999712	0.294601
ARSA	ARSA_22_50046695_50813843	cis	chr22:50616803:T:G	rs28871051	22	50616803	G	T	0.1451	0.989	1.4023	0.031382	4.63E-436	Yes	0.000189144	0.00466272
ARSB	ARSB_5_78810971_79684483	cis	chr5:78982476:T:C	rs671947	5	78982476	C	T	0.4094	0.9524	-0.46014	0.023164	9.4e-88	Yes	0.0559178	0.315964
ARSB	ARSB_8_105490253_105591434	trans	chr8:105551963:A:T	rs2343300	8	105551963	T	A	0.2807	0.8709	-0.14626	0.026512	2.2e-08	Yes	0.671198	0.110019
ARSB	ARSB_X_3239617_3606627	trans	chrX:3476349:AAGG:A	rs747856229	X	3476349	A	AAGG	0.0203	0.7343	-0.40557	0.074738	4.6e-08	No		0.000631785
ART3	ART3_4_75878416_76291609	cis	chr4:76078866:G:T	rs4859419	4	76078866	T	G	0.589	0.9724	-0.35381	0.022951	1.1e-53	Yes	0.122367	0.147169
ART5	ART5_10_122192875_122515311	trans	chr10:122442526:A:G	rs372777207	10	122442526	G	A	0.0087	0.8524	0.75169	0.13162	1.1e-08	No		0
ARTN	ARTN_22_35706634_36038913	trans	chr22:35773382:C:T	rs145199183	22	35773382	T	C	0.0124	0.8034	-0.6405	0.10962	5.1e-09	No		1.47e-05
ASAH1	ASAH1_8_17738029_18325429	cis	chr8:18068009:C:T	rs2299604	8	18068009	T	C	0.3651	0.9829	-0.46141	0.023488	5e-86	Yes	0.0462446	0.485408
ASAH2	ASAH2_9_70755198_70970055	trans	chr9:70765198:T:C	rs539088574	9	70765198	C	T	0.005	0.8144	0.93434	0.17791	2.4e-08	No		1.47e-05
ASAH2	ASAH2_10_45965475_51146236	cis	chr10:50250948:C:T	rs10508921	10	50250948	T	C	0.3668	0.9993	-0.93304	0.023068	1.10E-357	Yes	0.417607	0.079113
ASGR1	ASGR1_11_116646565_117239878	trans	chr11:117132344:C:T	rs11216284	11	117132344	T	C	0.3507	0.9802	-0.13435	0.023483	1.2e-08	Yes	0.818775	0.239427
ASGR1	ASGR1_17_7130769_7293804	cis	chr17:7176750:A:G	rs12945299	17	7176750	G	A	0.3383	0.9519	-0.15208	0.024479	5.6e-10	Yes	0.980256	0.192452
ASGR2	ASGR2_1_196247763_197342320	trans	chr1:196751137:AAAAC:A	rs201034534	1	196751137	A	AAAAC	0.4338	0.7468	0.18868	0.026534	8.5e-13	Yes	0.982867	0.163487
ASGR2	ASGR2_17_7018276_7327639	cis	chr17:7113747:C:T	rs200596693	17	7113747	C	T	0.4046	0.9004	-0.30967	0.02416	1.3e-37	Yes	0.148582	NA
ASPSCR1	ASPSCR1_17_81784245_82085807	cis	chr17:81996668:T:A	rs8074498	17	81996668	A	T	0.183	0.946	-0.33694	0.029922	2e-29	Yes	1	0.416745
ASRGL1	ASRGL1_11_62042879_62448197	cis	chr11:62371418:C:T	rs11231058	11	62371418	T	C	0.33	0.9519	0.19793	0.024611	8.6e-16	Yes	0.28923	0.430801
ASRGL1	ASRGL1_12_7436341_7647365	trans	chr12:7511262:A:AAGAAAGAGAGAG	rs55733406	12	7511262	A	AAGAAAGAGAGAG	0.3259	0.9614	0.13051	0.023816	4.5e-08	No		0.036719
ASRGL1	ASRGL1_19_11759110_12412406	trans	chr19:11903540:C:G	rs11671654	19	11903540	C	G	0.4945	0.8894	-0.22083	0.023782	1.5e-20	Yes	1	0.486347
ASS1	ASS1_12_7356537_7488594	trans	chr12:7381962:AT:A	rs60005928	12	7381962	A	AT	0.1353	0.942	-0.19098	0.034177	2.3e-08	No		0.0105534
ATF2	ATF2_14_105737742_106810875	trans	chr14:105890320:G:A	rs72481569	14	105890320	G	A	0.8058	0.3999	-0.289184	0.0449079	1.2e-10	Yes	0.789853	0.0691311
ATF4	ATF4_18_14570773_14919955	trans	chr18:14821278:C:T	rs139456271	18	14821278	C	T	0.9847	0.478	-0.757974	0.132845	1.2e-08	No		0.122233
ATG4A	ATG4A_X_107803637_109217999	cis	chrX:108038141:T:G	rs1924080	X	108038141	T	G	0.8562	0.8901	-0.159097	0.0277656	1e-08	Yes	0.991911	0.463349
ATOX1	ATOX1_5_151639578_152066314	cis	chr5:151734247:G:A	rs2915821	5	151734247	A	G	0.6126	0.8949	0.13762	0.024254	1.4e-08	Yes	0.000519078	0.481855
ATOX1	ATOX1_11_71664371_72519589	trans	chr11:72140463:T:C	rs118013879	11	72140463	C	T	0.0596	0.9564	-0.26908	0.048332	2.7e-08	Yes	2.25797e-06	0.000220614
ATP1B4	ATP1B4_7_46211384_46387510	trans	chr7:46231833:A:G	rs78562893	7	46231833	A	G	0.9114	0.995	-0.227483	0.0393362	7.3e-09	No		0.0304055
ATP5IF1	ATP5IF1_1_28105698_28843935	cis	chr1:28217607:G:T	rs11247763	1	28217607	T	G	0.095	0.9216	0.26299	0.039658	3.3e-11	Yes	0.986385	0.2468
ATP6V1F	ATP6V1F_10_25861630_26337709	trans	chr10:25898788:T:C	rs4749082	10	25898788	C	T	0.6639	0.8446	0.1513	0.025923	5.3e-09	No		0.055724
ATP6V1G1	ATP6V1G1_12_105783933_106127181	trans	chr12:106033101:C:T	rs373206039	12	106033101	T	C	0.0112	0.8537	-0.63978	0.11292	1.5e-08	No		0
ATP6V1G2	ATP6V1G2_2_204543991_205158570	trans	chr2:204837926:C:T	rs181616827	2	204837926	T	C	0.01	0.7854	0.70348	0.12565	2.2e-08	No		1.47e-05
ATP6V1G2	ATP6V1G2_17_79681022_79809642	trans	chr17:79756123:G:A	rs571334634	17	79756123	A	G	0.0106	0.7282	0.76801	0.12887	2.5e-09	No		0
ATRAID	ATRAID_2_27027601_27724940	cis	chr2:27167083:CA:C	rs34303460	2	27167083	CA	C	0.1513	0.8803	0.2433	0.033655	4.9e-13	Yes	0.961474	0.298045
ATRAID	ATRAID_20_48640682_49268604	trans	chr20:48914784:C:T	rs75112541	20	48914784	T	C	0.0176	0.6239	-0.59166	0.10842	4.8e-08	No		0
ATXN3	ATXN3_2_42146502_42827310	trans	chr2:42156502:A:G	rs558117266	2	42156502	A	G	0.9952	0.8959	-0.949974	0.171718	3.2e-08	No		0
ATXN3	ATXN3_14_91768735_92196745	cis	chr14:92096224:T:C	rs12147767	14	92096224	T	C	0.53	0.9972	0.161385	0.0219352	1.9e-13	Yes	0.996597	0.240856
AXL	AXL_13_113803974_113875865	trans	chr13:113841051:T:C	rs7140110	13	113841051	C	T	0.2134	0.9631	0.15498	0.027613	1.9e-08	Yes	1	0.303387
AXL	AXL_19_41186330_41347556	cis	chr19:41233275:G:C	rs66841352	19	41233275	C	G	0.287	0.9597	-0.19509	0.025636	2.7e-14	Yes	1	0.391595
AZU1	AZU1_19_798577_885559	cis	chr19:829555:C:G	rs144713752	19	829555	G	C	0.0233	0.6225	-0.54946	0.092704	3.4e-09	Yes	0.000110762	0.0131749
B2M	B2M_6_28477231_33122171	trans	chr6:31593738:C:T	rs9357135	6	31593738	T	C	0.0992	0.973	0.30163	0.038096	2.4e-15	Yes	0.00230306	7.36e-05
B3GAT3	B3GAT3_8_95383648_95661146	trans	chr8:95397100:G:A	rs188720703	8	95397100	A	G	0.0037	0.835	1.1334	0.20405	2.8e-08	No		2.94e-05
B3GNT7	B3GNT7_2_230968955_231847139	cis	chr2:231400203:G:T	rs13025087	2	231400203	T	G	0.2402	0.9698	-0.67367	0.026982	5.6e-138	Yes	0.99527	0.248188
B4GALT1	B4GALT1_9_33092870_33196574	cis	chr9:33116943:G:C	rs12352863	9	33116943	C	G	0.4909	0.9587	0.31385	0.022973	3.3e-44	Yes	0.791527	0.184792
B4GALT1	B4GALT1_19_51710087_52116349	trans	chr19:51822757:C:T	rs17761883	19	51822757	T	C	0.1943	0.9888	-0.41129	0.028152	4e-49	Yes	0.974713	0.109717
B4GAT1	B4GAT1_11_65729200_67583209	cis	chr11:66347793:G:A	rs11227464	11	66347793	A	G	0.2859	0.9623	-0.34608	0.025163	5e-43	Yes	0.98945	0.227151
B4GAT1	B4GAT1_19_51746225_52035522	trans	chr19:51819475:C:T	rs76748600	19	51819475	T	C	0.1942	0.9904	-0.24665	0.028243	3.3e-18	Yes	0.974461	0.110117
BABAM1	BABAM1_2_69136826_70207642	trans	chr2:69717276:T:C	rs72622607	2	69717276	C	T	0.0718	0.9367	0.25609	0.04461	9.4e-09	No		0.000264605
BABAM1	BABAM1_4_22614059_22741596	trans	chr4:22660317:ATTG:A	rs1440661128	4	22660317	A	ATTG	0.0107	0.7028	0.71811	0.13068	3.9e-08	No		0
BCAM	BCAM_9_133120654_133549646	trans	chr9:133256781:T:C	rs8176733	9	133256781	C	T	0.2188	0.9969	0.53413	0.027468	1.6e-84	Yes	0.708944	0.10225
BCAM	BCAM_19_44752318_44951267	cis	chr19:44813581:G:A	rs200947707	19	44813581	A	G	0.0055	0.9126	-1.2362	0.16135	1.6e-15	Yes	3.71317e-07	2.94e-05
BCAN	BCAN_1_156572919_156724587	cis	chr1:156645322:A:G	rs2365715	1	156645322	G	A	0.4222	0.8015	-0.27607	0.025149	3.5e-28	Yes	1	0.38831
BCAN	BCAN_11_95735746_95998095	trans	chr11:95964356:A:G	rs12272100	11	95964356	G	A	0.0303	0.9771	-0.39822	0.067491	1.2e-09	No		0.0359191
BCAT1	BCAT1_12_24803911_25061419	cis	chr12:24817654:T:G	rs2200509	12	24817654	T	G	0.1362	0.8445	-0.341233	0.0362675	5e-21	Yes	0.0100561	0.146596
BCHE	BCHE_2_202335306_203596616	trans	chr2:203440370:T:C	rs3814365	2	203440370	C	T	0.3141	0.9401	0.158	0.025243	2.8e-10	Yes	0.98075	0.430999
BCHE	BCHE_3_165427561_166677258	cis	chr3:165878593:T:A	rs6770809	3	165878593	A	T	0.2394	0.9346	-0.33392	0.027131	7.1e-35	Yes	0.41089	0.35841
BCHE	BCHE_19_33276130_33557348	trans	chr19:33371877:T:TGCA	rs146423636	19	33371877	TGCA	T	0.0943	0.9406	-0.21573	0.039563	3.5e-08	No		0.000911872
BCL2	BCL2_10_48353064_48570179	trans	chr10:48560179:G:A	rs577691075	10	48560179	A	G	0.0057	0.7491	-0.95074	0.17375	3.6e-08	No		0
BCL2	BCL2_18_63280217_63885961	cis	chr18:63318540:C:T	rs1800477	18	63318540	T	C	0.0694	0.8173	-1.4816	0.048421	2.8e-205	No		0.000235336
BCL2L11	BCL2L11_5_177071929_177448328	trans	chr5:177412889:T:G	rs2731674	5	177412889	G	T	0.2758	0.9754	-0.18767	0.025588	2.2e-13	Yes	0.997395	0.25028
BCL2L11	BCL2L11_8_105491073_105591434	trans	chr8:105581434:T:C	rs6995272	8	105581434	C	T	0.4842	0.9874	-0.13741	0.022773	1.6e-09	Yes	0.532552	0.488048
BCL2L11	BCL2L11_9_133155599_133494915	trans	chr9:133256264:G:A	rs1053878	9	133256264	A	G	0.2019	0.999	-0.16892	0.028548	3.2e-09	No		0.0679312
BCL2L11	BCL2L11_19_38187477_38691765	trans	chr19:38361290:G:C	rs11673203	19	38361290	C	G	0.1227	0.9717	-0.21906	0.034932	3.5e-10	Yes	0.383498	0.142922
BCL2L15	BCL2L15_1_113393262_114018507	cis	chr1:113899733:C:CA	rs3838300	1	113899733	CA	C	0.1641	0.9802	0.24513	0.031046	2.9e-15	Yes	0.109137	0.190333
BCL7A	BCL7A_20_3120109_3205345	trans	chr20:3195345:C:T	rs551793798	20	3195345	T	C	0.0056	0.5586	-1.1148	0.2032	4.1e-08	No		0
BCL7B	BCL7B_8_71837833_72327700	trans	chr8:72011165:T:A	rs78155068	8	72011165	A	T	0.0159	0.7561	-0.58824	0.10566	2.6e-08	No		2.94e-05
BCL7B	BCL7B_11_96880808_97110455	trans	chr11:96982065:A:G	rs12420935	11	96982065	G	A	0.1225	0.9026	0.20089	0.036014	2.4e-08	No		0.0270195
BDNF	BDNF_3_56804669_56911825	trans	chr3:56815721:T:C	rs1354034	3	56815721	T	C	0.4226	0.9959	0.16487	0.022813	5e-13	Yes	1	0.391316
BDNF	BDNF_7_80456221_80692736	trans	chr7:80563909:G:C	rs79764518	7	80563909	C	G	0.0743	0.9211	-0.35334	0.044689	2.6e-15	Yes	0.0231424	0.000279305
BDNF	BDNF_8_105490600_105591434	trans	chr8:105569300:A:T	rs6993770	8	105569300	T	A	0.3834	0.999	-0.13767	0.023209	3e-09	Yes	1	0.281875
BGLAP	BGLAP_1_156065147_156395653	cis	chr1:156365320:T:C	rs2764406	1	156365320	T	C	0.2841	0.9945	-0.15901	0.025048	2.2e-10	Yes	0.346611	0.212502
BGLAP	BGLAP_10_15990714_16297349	trans	chr10:16027241:G:A	rs199531122	10	16027241	A	G	0.0061	0.8014	0.88033	0.15952	3.2e-08	No		0
BID	BID_4_109597840_109911938	trans	chr4:109746434:C:T	rs74817407	4	109746434	T	C	0.105	0.994	0.24146	0.036945	6.2e-11	No	7.13412e-05	0.00152937
BLMH	BLMH_3_51894260_53160558	trans	chr3:52527763:C:T	rs11711421	3	52527763	T	C	0.4103	0.9803	0.1646	0.022972	2.3e-14	Yes	0.00719397	0.459252
BLMH	BLMH_12_7356537_7578811	trans	chr12:7381962:AT:A	rs60005928	12	7381962	A	AT	0.1354	0.942	-0.25082	0.034024	5.4e-15	No		0.0105534
BLMH	BLMH_17_29219877_31450747	cis	chr17:30247159:G:A	rs7214248	17	30247159	A	G	0.1459	0.9812	0.84885	0.032201	4.7e-155	Yes	0.999522	0.332499
BLOC1S3	BLOC1S3_8_17433116_17539267	trans	chr8:17524124:G:A	rs116962785	8	17524124	G	A	0.9894	0.7893	-0.669444	0.122334	4.4e-08	No		0.0475371
BMP10	BMP10_14_94418695_94481819	trans	chr14:94441907:C:G	rs4905203	14	94441907	C	G	0.4168	0.9425	0.13795	0.023324	3.3e-09	Yes	0.443865	0.284417
BMP6	BMP6_5_177071929_177448328	trans	chr5:177412889:T:G	rs2731674	5	177412889	G	T	0.2758	0.9754	-0.19443	0.02558	2.9e-14	Yes	0.992756	0.25028
BMP6	BMP6_6_7661398_7777210	cis	chr6:7705258:T:G	rs11759104	6	7705258	G	T	0.216	0.9137	0.18365	0.028463	1.1e-10	Yes	0.558383	0.304319
BMP6	BMP6_9_133155599_133494915	trans	chr9:133276163:T:TGGTGCAGGCGCAGGAAAAAATTGTGGCAATTCCTCA	rs1461780285	9	133276163	TGGTGCAGGCGCAGGAAAAAATTGTGGCAATTCCTCA	T	0.7752	0.969	0.15559	0.027752	2.1e-08	Yes	0.0654894	0.196818
BMP6	BMP6_13_59519046_60643744	trans	chr13:60254171:C:T	rs573080334	13	60254171	T	C	0.0041	0.6254	-1.1672	0.20849	2.2e-08	No		4.41e-05
BMPER	BMPER_7_33616394_34065075	cis	chr7:34037658:C:T	rs6951634	7	34037658	T	C	0.0982	0.9432	-0.35709	0.038639	2.4e-20	Yes	0.00353879	0.0678843
BOC	BOC_3_112822577_113636900	cis	chr3:113279243:T:C	rs3856720	3	113279243	C	T	0.3885	0.9297	0.27808	0.023836	1.8e-31	Yes	1	0.179248
BPIFA2	BPIFA2_12_10781027_11293329	trans	chr12:10887731:T:C	rs7137492	12	10887731	C	T	0.2129	0.9773	-0.14771	0.027843	2.9e-08	Yes	0.852613	0.257609
BPIFA2	BPIFA2_19_48580136_48764454	trans	chr19:48703374:A:T	rs1047781	19	48703374	T	A	0.4532	0.9922	0.40162	0.022649	5.5e-71	Yes	0.00529146	0.000323415
BPIFA2	BPIFA2_20_33102816_33742613	cis	chr20:33172411:A:T	rs55881809	20	33172411	T	A	0.0461	0.9792	-0.54277	0.054203	5.9e-24	Yes	0.99649	0.0365538
BPIFB1	BPIFB1_20_32913896_33905543	cis	chr20:33292518:T:G	rs6057815	20	33292518	G	T	0.1737	0.9119	0.37198	0.030509	4.2e-34	Yes	0.00531464	0.315261
BPIFB2	BPIFB2_12_120601132_121060569	trans	chr12:120977112:G:A	rs2255531	12	120977112	A	G	0.4215	0.9753	0.14416	0.023005	3.2e-10	Yes	0.77055	0.361264
BPIFB2	BPIFB2_20_32613114_33117201	cis	chr20:32997626:G:T	rs41312288	20	32997626	T	G	0.1036	0.9757	-0.41771	0.037993	3.3e-28	Yes	0.747426	0.142155
BRD1	BRD1_6_145414865_146349488	trans	chr6:146215152:G:A	rs12197749	6	146215152	A	G	0.0137	0.4519	0.8108	0.14294	1.4e-08	No		0.176079
BRD2	BRD2_7_74280669_74478357	trans	chr7:74468357:T:A	rs57723453	7	74468357	T	A	0.9112	0.4939	0.323452	0.056397	9.7e-09	No		0.0446689
BRD3	BRD3_8_30528639_31202180	trans	chr8:30978638:T:C	rs117230788	8	30978638	T	C	0.9815	0.8163	0.511398	0.0930666	3.9e-08	No		0
BRDT	BRDT_9_133159469_133481085	trans	chr9:133261662:G:A	rs687621	9	133261662	G	A	0.4433	1	0.22054	0.022908	5.2e-22	Yes	0.98225	0.343657
BRDT	BRDT_16_71396664_72868452	trans	chr16:72080103:C:T	rs217181	16	72080103	T	C	0.3128	0.9975	0.18546	0.024424	2.6e-14	No		0.197415
BRK1	BRK1_4_2399152_2955173	trans	chr4:2479050:G:A	rs181478149	4	2479050	G	A	0.9942	0.8706	0.931454	0.159505	5.2e-09	No	2.06697e-07	0
BRK1	BRK1_19_44814773_44943400	trans	chr19:44921921:G:A	rs190712692	19	44921921	G	A	0.9246	0.9937	0.325063	0.0426466	2.5e-14	Yes	0.89297	0.0558302
BRSK2	BRSK2_11_1212148_1449409	cis	chr11:1386124:T:C	rs7396026	11	1386124	C	T	0.3156	0.9526	-0.16829	0.025265	2.5e-11	Yes	0.986438	0.046898
BSG	BSG_9_133182305_133543074	trans	chr9:133266772:C:T	rs8176672	9	133266772	T	C	0.2199	0.9948	0.19659	0.027452	8e-13	Yes	0.0741174	0.0795491
BSND	BSND_5_172466306_172543249	trans	chr5:172491770:G:A	rs891998	5	172491770	A	G	0.0406	0.9841	-0.31453	0.057637	4.8e-08	No		0.404228
BSND	BSND_17_78926657_79188930	trans	chr17:78972027:C:G	rs148972972	17	78972027	G	C	0.0068	0.9374	1.1684	0.14187	1.8e-16	No		0.000573428
BST1	BST1_4_15136950_15983313	cis	chr4:15736314:A:G	rs4538475	4	15736314	G	A	0.5393	0.9934	-0.8357	0.021964	3.5e-286	Yes	0.620936	0.167864
BST2	BST2_9_133182305_133522426	trans	chr9:133277095:C:T	rs8176632	9	133277095	C	T	0.7804	0.9842	-0.156036	0.0275842	1.5e-08	Yes	0.361237	0.14502
BTC	BTC_4_74695871_74831455	cis	chr4:74793561:A:T	rs1349633	4	74793561	T	A	0.2756	0.964	-0.17024	0.025466	2.3e-11	Yes	0.178079	0.469363
BTD	BTD_3_15336327_15977179	cis	chr3:15603734:G:A	rs73030390	3	15603734	A	G	0.3384	0.9742	-0.25826	0.024052	6.5e-27	Yes	0.00354149	0.0765294
BTN1A1	BTN1A1_6_26012164_30700802	cis	chr6:26516944:C:A	rs4713003	6	26516944	C	A	0.3416	0.85	0.23232	0.02583	2.6e-19	Yes	0.139833	0.429579
BTN2A1	BTN2A1_6_25280079_31611087	cis	chr6:26459768:C:T	rs3734539	6	26459768	T	C	0.0472	0.9436	-1.0963	0.053914	1.1e-91	Yes	5.62676e-06	5.88e-05
BTN3A2	BTN3A2_6_24138390_33673341	cis	chr6:26372893:G:A	rs12174639	6	26372893	A	G	0.0771	0.9987	-0.90795	0.041104	4.2e-107	Yes	0.997556	0.109561
C19orf12	C19orf12_19_29612688_29865356	cis	chr19:29702746:T:G	rs79915936	19	29702746	G	T	0.0964	0.9978	-0.52282	0.0379	2.5e-43	Yes	8.94348e-08	0.00022053
C1QA	C1QA_1_22432045_22760346	cis	chr1:22644736:A:G	rs12401504	1	22644736	G	A	0.161	0.9188	-0.4361	0.032089	5.4e-42	Yes	0.0879939	0.244602
C1QL2	C1QL2_1_207110435_207512310	trans	chr1:207126914:A:G	rs2491393	1	207126914	A	G	0.7218	0.9081	0.283856	0.0262135	2.5e-27	Yes	0.995724	0.348935
C1QL2	C1QL2_2_118835292_119015229	cis	chr2:118945656:G:A	rs111563275	2	118945656	G	A	0.8684	0.9386	0.270391	0.0338379	1.3e-15	Yes	0.000852141	0.00654038
C1QL2	C1QL2_2_119051266_119284122	cis	chr2:119162499:G:C	rs34949327	2	119162499	G	C	0.4245	0.9372	0.215364	0.0235235	5.4e-20	Yes	0.999758	0.219391
C1QL2	C1QL2_4_106061032_107089473	trans	chr4:106359553:T:A	rs529284707	4	106359553	T	A	0.9936	0.8495	0.839919	0.153596	4.5e-08	No		0
C1QTNF1	C1QTNF1_16_23709215_23965301	trans	chr16:23741456:G:A	rs7191762	16	23741456	A	G	0.2501	0.98	0.14335	0.02604	3.6e-08	No		0.198441
C1QTNF5	C1QTNF5_8_16129288_16466587	trans	chr8:16183123:C:T	rs383836	8	16183123	T	C	0.2036	0.9867	0.23165	0.027862	9.2e-17	Yes	0.000507121	0.0799965
C1QTNF5	C1QTNF5_11_118320002_119401862	cis	chr11:119340329:CTTG:C	rs773046530	11	119340329	C	CTTG	0.0044	0.6258	2.103	0.20884	7.4e-24	Yes	6.52194e-05	1.47e-05
C1QTNF9	C1QTNF9_13_19374457_24702261	cis	chr13:24357843:C:T	rs17077825	13	24357843	T	C	0.0408	0.9454	-1.4383	0.058258	7.3e-135	Yes	0.600276	0.0712291
C1R	C1R_12_6874617_7229052	cis	chr12:7063032:G:A	rs12146727	12	7063032	A	G	0.0794	0.9991	-0.44277	0.040906	2.6e-27	Yes	0.997613	0.137159
C1R	C1R_14_104975448_106335133	trans	chr14:105679352:C:T	rs188721059	14	105679352	T	C	0.3626	0.7926	0.39301	0.028162	2.9e-44	Yes	0.221497	0.000560919
C1RL	C1RL_12_7062074_7228729	cis	chr12:7094298:G:A	rs6488561	12	7094298	G	A	0.4258	0.9757	0.22944	0.022978	1.9e-23	Yes	0.00423395	0.263112
C1S	C1S_12_6874617_7096501	cis	chr12:7063032:G:A	rs12146727	12	7063032	A	G	0.0794	0.9991	-0.69971	0.040932	1.6e-65	Yes	1	0.137159
C1S	C1S_14_105064835_106335133	trans	chr14:105605208:G:A	rs60359979	14	105605208	A	G	0.4293	0.6663	0.46083	0.030368	5e-52	Yes	0.254329	0.00183483
C2	C2_6_25065454_33860019	cis	chr6:31945298:C:T	rs4151648	6	31945298	T	C	0.0079	0.9982	-1.526	0.12515	3.9e-34	Yes	3.74102e-07	5.88e-05
C2CD2L	C2CD2L_9_133158351_133482618	trans	chr9:133266456:T:C	rs2519093	9	133266456	C	T	0.777	0.9808	0.15303	0.027682	3.3e-08	No		0.195493
C3	C3_1_196230815_197241234	trans	chr1:196735502:C:A	rs10922109	1	196735502	A	C	0.4416	0.9778	0.14656	0.022991	1.9e-10	Yes	0.801381	0.408534
C3	C3_19_6641556_6740844	cis	chr19:6701598:G:T	rs11569466	19	6701598	T	G	0.0643	0.9923	-0.28311	0.045943	7.1e-10	Yes	1	0.136021
C4BPB	C4BPB_1_206927912_207134139	cis	chr1:207095434:A:G	rs7542292	1	207095434	G	A	0.7617	0.8675	0.2199	0.028033	3.9e-15	Yes	0.0100992	0.48634
C4BPB	C4BPB_12_109895352_113285257	trans	chr12:111522227:AT:A	rs1474836058	12	111522227	A	AT	0.1744	0.4333	0.25651	0.045528	1.4e-08	No		0.0012356
C5	C5_9_120321694_121601527	cis	chr9:121053818:C:T	rs7855998	9	121053818	C	T	0.4292	0.9638	0.17131	0.022858	6.6e-14	Yes	0.537196	0.432513
C7	C7_5_39519308_42761202	cis	chr5:40936439:T:C	rs2271708	5	40936439	C	T	0.0403	0.9956	-1.35	0.058172	3.5e-119	Yes	0.000143407	0.00639499
C7orf50	C7orf50_13_81147043_82121168	trans	chr13:81636776:C:A	rs143873831	13	81636776	A	C	0.0037	0.8653	-1.0921	0.19912	4.1e-08	No		0
C8B	C8B_1_56551892_57041125	cis	chr1:56931628:G:A	rs683824	1	56931628	G	A	0.4761	0.9578	-0.36351	0.022863	6.1e-57	Yes	0.999858	0.325688
C8B	C8B_9_136756135_137022234	trans	chr9:136937244:C:T	rs10116414	9	136937244	C	T	0.1877	0.8879	0.2308	0.030259	6.8e-15	Yes	0.946964	0.483484
C9	C9_5_38916872_39727110	cis	chr5:39341276:G:A	rs121909592	5	39341276	A	G	0.0072	0.9934	-1.603	0.13437	8.3e-33	Yes	2.03148e-07	0
C9orf40	C9orf40_1_156146826_156389643	trans	chr1:156351807:C:T	rs12035737	1	156351807	C	T	0.7527	0.9843	0.16168	0.0261272	6.1e-10	No		0.00148556
C9orf40	C9orf40_3_98809410_99633404	trans	chr3:99100195:T:A	rs143542302	3	99100195	T	A	0.9881	0.8732	0.637594	0.111453	1.1e-08	No		0
CA12	CA12_15_63001217_63820876	cis	chr15:63381972:T:C	rs12916532	15	63381972	C	T	0.5641	0.9452	-0.28894	0.023098	6.3e-36	Yes	1	0.278656
CA13	CA13_6_160187774_160904453	trans	chr6:160672799:T:C	rs184756596	6	160672799	C	T	0.0063	0.7538	-0.91012	0.1657	3.8e-08	No		0
CA13	CA13_8_84747437_86063567	cis	chr8:85331941:C:T	rs3808540	8	85331941	T	C	0.5996	0.9142	0.14108	0.023944	4.5e-09	Yes	0.0273864	0.264448
CA14	CA14_1_149909732_151033788	cis	chr1:150262875:G:A	rs202054248	1	150262875	A	G	0.0061	0.9741	-1.5927	0.14567	7.9e-28	Yes	0.00144114	0
CA2	CA2_3_98809410_99633404	trans	chr3:99100195:T:A	rs143542302	3	99100195	T	A	0.9881	0.8732	0.618918	0.1118	3.1e-08	No		0
CA4	CA4_9_133159469_133481085	trans	chr9:133274084:C:T	rs529565	9	133274084	T	C	0.5575	0.986	-0.16056	0.023136	3.3e-12	Yes	0.995623	0.343407
CA4	CA4_17_58246905_61265055	cis	chr17:60156793:A:T	rs117154637	17	60156793	T	A	0.0497	0.9539	-0.84867	0.053573	1.5e-56	Yes	1	0.0409229
CA4	CA4_20_14378122_14986994	trans	chr20:14764586:A:G	rs187863620	20	14764586	G	A	0.0065	0.9038	0.83649	0.14875	1.7e-08	No		0
CA5A	CA5A_16_87690839_87925661	cis	chr16:87893146:C:T	rs7195622	16	87893146	T	C	0.1568	0.8825	0.78436	0.033101	5.4e-124	Yes	0.996978	0.252493
CA6	CA6_1_8397635_9017083	cis	chr1:8974539:A:G	rs3765963	1	8974539	G	A	0.7453	0.8161	0.7967	0.028239	6e-176	Yes	1	0.411999
CA6	CA6_1_10607480_10710398	trans	chr1:10689899:C:T	rs77085927	1	10689899	T	C	0.0446	0.9985	-0.32324	0.054652	3e-09	No	2.91519e-05	0.00549644
CA6	CA6_11_94293308_94656518	trans	chr11:94571104:A:G	rs12295797	11	94571104	G	A	0.0703	0.9593	-0.29498	0.04427	5.4e-12	Yes	0.994735	0.062147
CA7	CA7_9_86868074_87168371	trans	chr9:86920966:T:G	rs7025306	9	86920966	G	T	0.0448	0.9801	0.30359	0.054804	3e-08	No		0.0136715
CA9	CA9_9_35385279_35916522	cis	chr9:35658166:A:T	rs3750430	9	35658166	T	A	0.3022	0.9836	-0.22653	0.025162	2.2e-19	Yes	8.19029e-05	0.0608885
CA9	CA9_9_133176024_133423750	trans	chr9:133267707:G:A	rs613534	9	133267707	A	G	0.554	0.9805	-0.13173	0.023198	1.4e-08	No	0	0.367116
CACNA1H	CACNA1H_5_178656391_178777903	trans	chr5:178696832:G:C	rs62392820	5	178696832	G	C	0.8495	0.9995	-0.18195	0.0315359	7.9e-09	No		0.166544
CACNA1H	CACNA1H_8_93377128_94221376	trans	chr8:93387128:G:T	rs534691676	8	93387128	G	T	0.9898	0.5748	0.801671	0.145179	3.4e-08	No		0
CACYBP	CACYBP_1_173330574_175130827	cis	chr1:174691887:G:A	rs12563930	1	174691887	A	G	0.242	0.9489	-0.17444	0.026746	6.8e-11	Yes	0.989491	0.112682
CADPS	CADPS_14_105417402_105891057	trans	chr14:105501129:AT:A	rs113739946	14	105501129	AT	A	0.6316	0.8879	-0.153484	0.026196	4.7e-09	No		0.251739
CALCA	CALCA_11_14199087_14923140	cis	chr11:14860924:C:T	rs201501563	11	14860924	T	C	0.345	0.9267	-0.15268	0.024432	4.2e-10	Yes	0.803179	0.430424
CALCB	CALCB_11_101366190_101537028	trans	chr11:101501267:T:A	rs12804301	11	101501267	A	T	0.1723	0.9547	-0.17097	0.030416	1.9e-08	No	4.28647e-07	0.0026587
CALCB	CALCB_22_23885002_23931932	trans	chr22:23921932:G:A	rs190604356	22	23921932	A	G	0.0032	0.8957	-1.1606	0.20421	1.3e-08	No		0.000132326
CALCOCO1	CALCOCO1_12_53478006_53869680	cis	chr12:53723808:G:A	rs10783596	12	53723808	A	G	0.3082	0.9526	0.20847	0.024958	8e-17	Yes	0.850276	0.144328
CANT1	CANT1_2_79063255_79316626	trans	chr2:79249876:C:T	rs76663226	2	79249876	T	C	0.0705	0.9769	-0.25043	0.044872	2.4e-08	No		7.35e-05
CANT1	CANT1_17_78909334_79110368	cis	chr17:78995342:C:A	rs3744170	17	78995342	A	C	0.267	0.9821	0.28767	0.025537	2.1e-29	Yes	0.151381	0.0549982
CAPG	CAPG_2_85158836_85722449	cis	chr2:85394936:T:C	rs6886	2	85394936	C	T	0.4798	0.9988	-0.76536	0.022493	3.3e-253	Yes	1	0.351324
CAPS	CAPS_6_30752579_32931816	trans	chr6:32626664:A:G	rs3129766	6	32626664	G	A	0.391	0.9977	0.13072	0.022899	1.2e-08	Yes	0.754451	0.493516
CAPS	CAPS_19_5861835_5997882	cis	chr19:5919635:A:G	rs76276705	19	5919635	G	A	0.0181	0.9569	0.51494	0.085706	1.9e-09	Yes	2.57313e-06	0.00210232
CASC3	CASC3_6_156842025_157664231	trans	chr6:157215486:G:A	rs184329562	6	157215486	G	A	0.9962	0.8484	1.10714	0.197694	2.1e-08	No		0
CASP4	CASP4_3_83104962_85227342	trans	chr3:84619089:G:T	rs62254227	3	84619089	G	T	0.9898	0.6008	0.799676	0.14542	3.8e-08	No		0.0475284
CASP7	CASP7_10_113562516_113933314	cis	chr10:113729393:C:G	rs2227310	10	113729393	G	C	0.3981	0.9997	-0.34527	0.023084	1.4e-50	Yes	0.00109761	0.262339
CAT	CAT_11_34311238_34615430	cis	chr11:34462347:A:T	rs554576	11	34462347	A	T	0.4921	0.9696	-0.32534	0.02289	7.6e-46	Yes	0.874778	0.366437
CAT	CAT_12_7356537_7488594	trans	chr12:7414545:AAATT:A	rs145739777	12	7414545	A	AAATT	0.1666	0.9869	-0.18918	0.030645	6.6e-10	No		0.0342323
CBLIF	CBLIF_6_118711160_120590195	trans	chr6:119628948:CATA:C	rs35187142	6	119628948	C	CATA	0.1363	0.9706	0.43798	0.033081	5.4e-40	Yes	0.989598	0.270996
CBLIF	CBLIF_13_81145233_81390689	trans	chr13:81222749:T:C	rs9565635	13	81222749	C	T	0.1656	0.5819	0.21182	0.039226	4.5e-08	No		0.000573664
CBLN1	CBLN1_4_37979499_37999499	trans	chr4:37989499:C:T	rs57632608	4	37989499	T	C	0.0045	0.7616	-1.1091	0.19013	5.5e-09	No		0
CBLN1	CBLN1_17_1303122_1489282	trans	chr17:1335952:C:T	rs7220158	17	1335952	T	C	0.1536	0.9578	0.18614	0.031767	4.6e-09	No		0.282734
CBLN4	CBLN4_4_56816607_57062020	trans	chr4:56947729:G:A	rs55879786	4	56947729	A	G	0.3923	0.9829	0.13269	0.022939	2.6e-09	Yes	0.29624	0.192494
CBLN4	CBLN4_20_55471943_55758393	cis	chr20:55694028:T:C	rs6024302	20	55694028	C	T	0.3684	0.9424	0.2156	0.023506	2.2e-20	Yes	0.860243	0.365982
CBS	CBS_X_152817995_152979889	trans	chrX:152871852:A:G	rs12556276	X	152871852	G	A	0.1784	0.9324	-0.14211	0.025015	1.3e-08	No		0.259948
CC2D1A	CC2D1A_11_66370857_67280530	trans	chr11:66622205:C:T	rs117326443	11	66622205	T	C	0.0185	0.7132	0.52751	0.09598	3.9e-08	No		2.95e-05
CCAR2	CCAR2_3_147850616_148041878	trans	chr3:147907925:C:T	rs142404460	3	147907925	C	T	0.9969	0.8699	1.20213	0.214901	2.2e-08	No		0
CCDC50	CCDC50_14_106110170_106892740	trans	chr14:106782337:A:G	rs10142951	14	106782337	A	G	0.4391	0.9976	-0.1775	0.02246	2.7e-15	Yes	0.857303	0.402542
CCDC80	CCDC80_3_112626422_112738433	cis	chr3:112673523:G:T	rs12639600	3	112673523	T	G	0.2709	0.9572	0.17543	0.025749	1e-11	Yes	0.42473	0.00446927
CCDC80	CCDC80_8_133372034_133513691	trans	chr8:133461011:T:C	rs2736865	8	133461011	C	T	0.4632	0.9298	-0.22644	0.023498	5.3e-22	Yes	0.990318	0.490572
CCDC80	CCDC80_14_94487391_94527387	trans	chr14:94502364:G:A	rs7159023	14	94502364	A	G	0.0498	0.98	-0.2847	0.052267	4.5e-08	No		0.0134809
CCER2	CCER2_4_93844115_94489090	trans	chr4:93905354:G:T	rs10013661	4	93905354	G	T	0.3052	0.9994	0.34312	0.024427	8.9e-45	Yes	0.975316	0.360138
CCER2	CCER2_13_60366381_60700560	trans	chr13:60593047:G:A	rs7986845	13	60593047	A	G	0.3158	0.945	0.18175	0.024749	1.6e-13	Yes	0.993648	0.491551
CCL11	CCL11_3_42531559_43165146	trans	chr3:42839573:G:A	rs1007638	3	42839573	A	G	0.6728	0.8916	-0.14923	0.02554	6.5e-09	Yes	0.0405903	0.375743
CCL13	CCL13_8_115532340_115937974	trans	chr8:115655407:A:G	rs2737265	8	115655407	G	A	0.2967	0.9675	0.1473	0.024792	7.5e-10	Yes	0.994848	0.269782
CCL13	CCL13_13_66526050_67284437	trans	chr13:66984961:T:C	rs571117849	13	66984961	C	T	0.009	0.6755	0.82844	0.14832	2.9e-08	No		0
CCL13	CCL13_17_34153637_34459901	cis	chr17:34355333:CT:C	rs201707991	17	34355333	C	CT	0.1462	0.9504	-0.54851	0.032298	4.4e-65	Yes	0.998227	0.0704244
CCL14	CCL14_17_35391317_36078330	cis	chr17:35986879:A:G	rs9892586	17	35986879	G	A	0.0834	0.9865	-1.1687	0.040514	5.1e-183	Yes	0.996983	0.055353
CCL14	CCL14_17_36090085_36151636	cis	chr17:36119684:CT:C	rs138455710	17	36119684	C	CT	0.1198	0.326	-0.38896	0.059716	7.3e-11	Yes	0.00918303	0.23982
CCL15	CCL15_9_133155599_133494915	trans	chr9:133278860:T:C	rs649129	9	133278860	C	T	0.7732	0.9633	0.090978	0.027605	3.4e-08	Yes	0.982675	0.309138
CCL15	CCL15_17_35524424_36426621	cis	chr17:36001607:C:CAGGGCAG	rs3830677	17	36001607	CAGGGCAG	C	0.299	0.9711	1.2084	0.024717	1.55E-521	Yes	1	0.076604
CCL15	CCL15_19_48581885_48764454	trans	chr19:48703374:A:T	rs1047781	19	48703374	T	A	0.4531	0.9922	-0.096988	0.022575	3e-10	Yes	0.00530837	0.000323415
CCL16	CCL16_7_151689885_151750446	trans	chr7:151705326:G:GT	rs34135468	7	151705326	GT	G	0.1931	0.8732	-0.16701	0.030392	1.8e-08	No	5.83473e-06	0.291258
CCL16	CCL16_17_35398250_36474330	cis	chr17:35980421:T:C	rs112689088	17	35980421	C	T	0.1314	0.9225	-1.3509	0.034574	6.25E-334	Yes	1	0.0924271
CCL17	CCL17_3_16711971_17106140	trans	chr3:16857350:T:C	rs58310839	3	16857350	C	T	0.0656	0.9638	-0.31121	0.045902	1.3e-11	Yes	0.00329163	0.096249
CCL17	CCL17_3_56804669_56918042	trans	chr3:56815721:T:C	rs1354034	3	56815721	C	T	0.5776	0.9959	-0.15194	0.022802	2.5e-11	No	1.25266e-05	0.391316
CCL17	CCL17_7_80475118_80692736	trans	chr7:80547085:CTA:C	rs59723274	7	80547085	C	CTA	0.071	0.9081	-0.26843	0.045934	4.7e-09	No		0.000294109
CCL17	CCL17_8_105490253_105591434	trans	chr8:105569300:A:T	rs6993770	8	105569300	T	A	0.3838	0.999	-0.17528	0.023186	3.7e-14	Yes	1	0.281875
CCL17	CCL17_16_57295075_57521914	cis	chr16:57398911:A:C	rs684060	16	57398911	C	A	0.5069	0.9548	-0.15969	0.023068	3.8e-12	Yes	0.113267	0.423732
CCL17	CCL17_19_56059642_56150039	trans	chr19:56113704:G:C	rs75748663	19	56113704	C	G	0.6334	0.9224	-0.14747	0.024208	1e-09	Yes	6.48802e-06	0.00529101
CCL18	CCL18_17_32430965_39799915	cis	chr17:36058081:A:G	rs78734309	17	36058081	G	A	0.197	0.9035	-0.90938	0.029588	3.2e-208	Yes	0.0335884	0.000999853
CCL19	CCL19_6_27620521_33897881	trans	chr6:32637412:A:G	rs9272426	6	32637412	G	A	0.4276	0.8509	-0.22107	0.024604	2.2e-19	Yes	0.0121343	0.0250163
CCL2	CCL2_1_194686358_195685055	trans	chr1:195420907:C:T	rs117740307	1	195420907	T	C	0.0206	0.7366	-0.51243	0.093903	4.6e-08	No	3.10672e-06	5.88e-05
CCL2	CCL2_3_45788559_46599547	trans	chr3:46371068:C:T	rs1800024	3	46371068	T	C	0.2264	0.9638	0.35669	0.027376	8e-39	Yes	0.95497	0.0904492
CCL2	CCL2_3_105997780_106512357	trans	chr3:106116012:CGTGTGTGT:C	rs3049542	3	106116012	C	CGTGTGTGT	0.0046	0.5516	-1.2173	0.22093	3.5e-08	No	8.92668e-06	0.0382772
CCL2	CCL2_17_34169554_34313923	cis	chr17:34206675:C:T	rs12953237	17	34206675	T	C	0.2835	0.9646	-0.14312	0.025559	1.1e-08	Yes	0.999647	0.239909
CCL21	CCL21_6_25029896_33980025	trans	chr6:33081210:A:G	rs75044777	6	33081210	G	A	0.0381	0.9997	0.48903	0.058063	4.4e-17	Yes	0.384724	0.0201047
CCL22	CCL22_16_57292454_57569316	cis	chr16:57362864:AAAAAC:A	rs143319109	16	57362864	A	AAAAAC	0.8269	0.8215	0.4719	0.032814	1.9e-47	Yes	0.000514154	0.052601
CCL22	CCL22_17_68971127_69333169	trans	chr17:69086821:C:G	rs740516	17	69086821	G	C	0.5093	0.9417	-0.19505	0.023627	3.6e-17	Yes	0.00407151	0.155773
CCL23	CCL23_11_116642583_117201110	trans	chr11:116792991:G:A	rs662799	11	116792991	A	G	0.723	0.9996	-0.13119	0.024908	4.5e-08	Yes	0.700052	0.0654
CCL23	CCL23_17_35724834_40213746	cis	chr17:36011795:A:T	rs1719201	17	36011795	T	A	0.2441	0.9528	-0.41117	0.026902	5.9e-53	Yes	0.586391	0.0774403
CCL23	CCL23_18_32074741_32201175	trans	chr18:32084741:A:G	rs139763083	18	32084741	G	A	0.0034	0.7682	1.3173	0.21636	9.1e-10	No		2.94e-05
CCL24	CCL24_3_42531559_43165106	trans	chr3:42839573:G:A	rs1007638	3	42839573	A	G	0.6728	0.8916	-0.15008	0.025491	2.5e-10	Yes	0.0405903	0.375743
CCL24	CCL24_7_74858584_77162736	cis	chr7:75818814:G:T	rs73144162	7	75818814	T	G	0.1851	0.987	0.77523	0.028666	1.1e-160	Yes	0.0137458	0.112903
CCL24	CCL24_15_90028740_90093863	trans	chr15:90075922:A:G	rs2970359	15	90075922	G	A	0.5869	0.8732	0.1256	0.024509	3.3e-08	Yes	0.906708	0.257496
CCL24	CCL24_X_23785455_24201947	trans	chrX:23828125:T:C	rs5925909	X	23828125	T	C	0.3871	0.8318	-0.10808	0.020345	1.9e-08	No		0.288086
CCL25	CCL25_9_133155599_133494915	trans	chr9:133271182:T:C	rs550057	9	133271182	C	T	0.776	0.9795	0.2977	0.027567	9.1e-31	Yes	0.653849	0.261645
CCL25	CCL25_19_7740088_8121375	cis	chr19:8057138:AG:A	rs113506845	19	8057138	A	AG	0.113	0.9862	0.86569	0.035465	1.6e-133	Yes	0.984592	0.205386
CCL25	CCL25_19_48581885_48764454	trans	chr19:48703374:A:T	rs1047781	19	48703374	T	A	0.4531	0.9922	-0.33935	0.022511	1.1e-52	Yes	0.00530837	0.000323415
CCL26	CCL26_6_29977736_32988826	trans	chr6:32609531:G:A	rs73410656	6	32609531	A	G	0.0495	0.9987	0.29874	0.051444	6.4e-09	Yes	0.000884755	0.0155111
CCL27	CCL27_6_134408441_134503993	trans	chr6:134462343:T:G	rs59133411	6	134462343	G	T	0.6868	0.921	0.14117	0.025057	1.8e-08	No	8.34035e-06	0.224614
CCL27	CCL27_11_116632465_117239541	trans	chr11:116792991:G:A	rs662799	11	116792991	A	G	0.723	0.9996	-0.14107	0.024949	1.6e-08	Yes	0.700052	0.0654
CCL28	CCL28_2_205946670_206416230	trans	chr2:206123849:C:A	rs1044120	2	206123849	A	C	0.2511	0.9671	-0.1611	0.026485	1.2e-09	Yes	0.898614	0.427331
CCL28	CCL28_9_133159469_133481085	trans	chr9:133271062:G:A	rs1439183186	9	133271062	A	G	0.4826	0.8714	0.14471	0.024413	3.1e-09	Yes	0.286934	0.168379
CCL3	CCL3_17_36016659_36152948	cis	chr17:36098851:C:A	rs1634508	17	36098851	A	C	0.3579	0.9789	0.44944	0.023915	4.5e-79	Yes	0.933341	0.24052
CCL4	CCL4_6_27207451_32846293	trans	chr6:31238839:A:G	rs3130531	6	31238839	G	A	0.7016	0.9978	0.15149	0.024699	6.3e-10	Yes	0.223646	0.384508
CCL4	CCL4_17_36017766_36606535	cis	chr17:36463294:A:C	rs6607368	17	36463294	C	A	0.5318	0.9987	-0.21628	0.022354	3.9e-22	Yes	0.130904	0.112691
CCL5	CCL5_3_56804669_56907113	trans	chr3:56815721:T:C	rs1354034	3	56815721	C	T	0.5776	0.9959	-0.15351	0.022811	2e-11	Yes	1	0.391316
CCL5	CCL5_7_80465011_80692736	trans	chr7:80559048:G:T	rs117895265	7	80559048	T	G	0.0734	0.9238	-0.34436	0.044876	1.4e-14	Yes	0.0230513	0.000117709
CCL5	CCL5_8_105490253_105591434	trans	chr8:105569300:A:T	rs6993770	8	105569300	T	A	0.3838	0.999	-0.1438	0.023184	5.7e-10	Yes	1	0.281875
CCL5	CCL5_17_35739078_35986276	cis	chr17:35894698:G:T	rs7215845	17	35894698	T	G	0.3571	0.9661	-0.19443	0.024063	6.3e-16	Yes	0.985791	0.177927
CCL7	CCL7_1_159106688_159622564	trans	chr1:159207958:G:A	rs863006	1	159207958	A	G	0.0632	0.978	-0.55096	0.046615	2.7e-32	Yes	0.979817	0.437141
CCL7	CCL7_3_42674572_43165106	trans	chr3:42839573:G:A	rs1007638	3	42839573	A	G	0.6728	0.8916	-0.14772	0.025537	6.1e-09	Yes	0.0405903	0.375743
CCL7	CCL7_17_34179226_34356748	cis	chr17:34290150:C:T	rs1860183	17	34290150	T	C	0.2389	0.9258	0.15511	0.027522	1.9e-08	Yes	0.147865	0.22647
CCL8	CCL8_17_34011290_34131723	cis	chr17:34088954:C:G	rs142956707	17	34088954	G	C	0.029	0.841	-0.38114	0.06998	4.5e-08	Yes	0.0128567	0
CCL8	CCL8_17_34151871_34414706	cis	chr17:34333130:A:G	rs12602195	17	34333130	G	A	0.2805	0.9369	-1.0567	0.025294	1.97E-381	Yes	0.998182	0.165441
CCN1	CCN1_11_116632465_117239541	trans	chr11:116791863:C:T	rs651821	11	116791863	T	C	0.7236	0.9998	-0.18097	0.024943	4e-13	Yes	0.7007	0.065601
CCN2	CCN2_3_56804669_56918042	trans	chr3:56815721:T:C	rs1354034	3	56815721	C	T	0.5776	0.9959	-0.16576	0.022817	3.9e-13	Yes	1	0.391316
CCN2	CCN2_6_131886229_132219303	cis	chr6:131973449:T:C	rs1475723	6	131973449	C	T	0.626	0.8876	0.15442	0.024869	5.3e-10	Yes	0.965378	0.328556
CCN2	CCN2_7_80460968_80692736	trans	chr7:80555759:T:C	rs117024186	7	80555759	C	T	0.0745	0.9169	-0.28324	0.044744	2.2e-10	Yes	0.0473295	0.000279815
CCN3	CCN3_8_118984206_120054078	cis	chr8:119416784:G:A	rs2279112	8	119416784	A	G	0.1396	0.9972	-0.5715	0.0321	6.9e-71	Yes	1	0.259003
CCN4	CCN4_8_132563341_132977627	cis	chr8:132894539:G:A	rs853316	8	132894539	A	G	0.3462	0.9731	-0.15034	0.023789	2.8e-10	Yes	4.41593e-05	0.438125
CCN4	CCN4_8_133029953_133290735	cis	chr8:133191793:G:C	rs55884058	8	133191793	C	G	0.1308	0.9695	-0.24545	0.034077	6.1e-13	Yes	0.99977	0.363452
CCN5	CCN5_20_44692215_44785427	cis	chr20:44718925:G:A	rs6031762	20	44718925	A	G	0.7636	0.9894	-0.28861	0.026567	3e-27	Yes	0.0249752	0.0713
CD101	CD101_1_116502535_117195224	cis	chr1:117025892:G:A	rs142603483	1	117025892	A	G	0.0104	0.9921	-1.8083	0.11169	5.9e-59	Yes	4.57425e-06	4.41e-05
CD101	CD101_3_184841122_185230140	trans	chr3:184987416:AT:A	rs55959517	3	184987416	AT	A	0.1371	0.8381	-0.19973	0.035939	4.3e-08	No		0.018444
CD109	CD109_6_73087380_75121381	cis	chr6:73790286:G:T	rs7762638	6	73790286	T	G	0.4036	0.9749	0.83333	0.022775	9.1e-304	Yes	0.999931	0.345807
CD109	CD109_9_133153627_133543074	trans	chr9:133255635:C:T	rs8176751	9	133255635	T	C	0.2206	0.9942	0.32524	0.027295	1.1e-41	Yes	0.989088	0.102181
CD14	CD14_1_172207337_172505379	trans	chr1:172444386:T:G	rs4916258	1	172444386	G	T	0.6212	0.9433	0.14271	0.023848	1.7e-09	Yes	0.999969	0.434296
CD14	CD14_5_140125809_141138183	cis	chr5:140642851:A:G	rs3822356	5	140642851	G	A	0.2615	0.9873	-0.3469	0.02579	3e-41	Yes	0.999537	0.232007
CD160	CD160_1_85517323_85537323	trans	chr1:85527323:G:A	rs3119165	1	85527323	A	G	0.4309	1	0.15694	0.022614	3.9e-12	No	0.000153356	0
CD160	CD160_1_144517826_149033562	cis	chr1:145783115:G:A	rs9726259	1	145783115	A	G	0.6739	0.9152	-0.35354	0.025263	1.5e-44	Yes	0.998226	0.417557
CD160	CD160_6_29810015_32667107	trans	chr6:31273095:T:G	rs9264682	6	31273095	G	T	0.367	0.9945	0.16678	0.023288	8.5e-13	Yes	0.333348	0.260923
CD160	CD160_9_4674529_4937525	trans	chr9:4803927:C:T	rs181532225	9	4803927	T	C	0.0064	0.8103	-0.86066	0.15488	2.9e-08	No		7.35e-05
CD163	CD163_12_7383231_7683709	cis	chr12:7591186:C:T	rs7978531	12	7591186	T	C	0.2903	0.8972	-0.2188	0.026032	4.2e-17	Yes	0.856252	0.0470293
CD163	CD163_17_7128503_7237691	trans	chr17:7176997:C:T	rs55714927	17	7176997	T	C	0.3392	0.9918	0.20395	0.024094	2.4e-17	Yes	0.000479673	0.181979
CD164	CD164_19_1785291_1966523	trans	chr19:1819113:A:G	rs181549336	19	1819113	G	A	0.0327	0.9945	-0.35108	0.064141	4.4e-08	No	5.54599e-05	1.47e-05
CD164L2	CD164L2_1_27077161_27643500	cis	chr1:27492521:C:T	rs79775449	1	27492521	T	C	0.3257	0.9444	0.17779	0.025	1.1e-12	Yes	8.36744e-05	0.000955742
CD177	CD177_8_5089441_5231277	trans	chr8:5221277:G:A	rs1045858250	8	5221277	A	G	0.0034	0.9385	0.95883	0.19754	4.5e-08	No		1.47e-05
CD177	CD177_19_41533119_43670726	cis	chr19:43325271:G:A	rs146215845	19	43325271	A	G	0.308	0.9408	-0.6714	0.024582	1e-160	Yes	0.000938816	0.0882754
CD1C	CD1C_1_157578488_158919478	cis	chr1:158293221:T:C	rs3138105	1	158293221	C	T	0.0918	0.9968	-0.87835	0.039437	2.2e-111	Yes	2.55152e-05	4.41e-05
CD1C	CD1C_6_139664_436479	trans	chr6:281158:G:A	rs815574	6	281158	A	G	0.1744	0.7018	-0.23807	0.035151	2.7e-12	No	6.68596e-06	0.00693014
CD1C	CD1C_6_29430193_32899959	trans	chr6:31375890:T:C	rs4463302	6	31375890	C	T	0.087	0.9996	-0.30277	0.04007	2e-15	Yes	0.0121238	0.0733651
CD1C	CD1C_11_71628608_72468480	trans	chr11:72139110:CTA:C	rs71891516	11	72139110	C	CTA	0.8991	0.6962	0.2909	0.044291	8.4e-12	Yes	1	0.076104
CD1C	CD1C_13_28014957_28280258	trans	chr13:28042188:T:A	rs6491253	13	28042188	A	T	0.0147	0.4662	0.73736	0.14007	3.8e-08	Yes	0.0130912	0.0343438
CD200	CD200_3_112112719_112522450	cis	chr3:112348394:C:T	rs2399417	3	112348394	T	C	0.2412	0.9788	0.34655	0.02639	6e-40	Yes	0.0451009	0.0754317
CD200	CD200_9_133155599_133543074	trans	chr9:133257567:T:C	rs75179845	9	133257567	C	T	0.2188	0.9965	0.2754	0.027499	2.9e-24	Yes	0.993148	0.0754834
CD200R1	CD200R1_3_98529393_99060684	trans	chr3:98688089:G:C	rs12496730	3	98688089	C	G	0.4547	0.9644	-0.21386	0.021948	1.6e-18	Yes	0.998503	0.450021
CD200R1	CD200R1_3_112173385_113588629	cis	chr3:112925484:A:G	rs74815257	3	112925484	G	A	0.2034	0.9993	1.2788	0.026752	1.07E-498	Yes	0.998296	0.0305798
CD200R1	CD200R1_9_133153627_133494915	trans	chr9:133276354:C:T	rs600038	9	133276354	T	C	0.7743	0.9705	0.1015	0.027365	7.9e-13	Yes	0.856185	0.218602
CD207	CD207_2_70565745_71434933	cis	chr2:70821647:G:T	rs73937022	2	70821647	T	G	0.0936	0.9633	-0.60775	0.03922	3.1e-54	Yes	0.0224816	0.0434175
CD207	CD207_12_120610736_121060569	trans	chr12:120778111:A:ATTTTT	rs57779322	12	120778111	ATTTTT	A	0.4524	0.9481	0.16991	0.023058	8.4e-14	Yes	0.00023006	0.36346
CD209	CD209_9_133045079_133593655	trans	chr9:133257521:T:TC	rs8176719	9	133257521	TC	T	0.4359	0.994	0.70812	0.022807	7.5e-227	Yes	0.960912	0.364694
CD209	CD209_19_7672559_7803137	cis	chr19:7716791:T:TTCTGGGGGC	rs71179129	19	7716791	TTCTGGGGGC	T	0.2998	0.847	-0.46969	0.02634	3.3e-87	Yes	0.705888	0.220355
CD22	CD22_3_186982069_187068019	trans	chr3:187017902:A:C	rs5001409	3	187017902	C	A	0.5007	0.9996	-0.14597	0.022278	3.1e-11	Yes	0.987761	0.381766
CD22	CD22_6_32001047_32942487	trans	chr6:32461805:A:G	rs9268851	6	32461805	G	A	0.8555	0.9906	-0.17822	0.032161	2.7e-08	Yes	0.998271	0.138148
CD22	CD22_19_35196200_35412056	cis	chr19:35309817:G:C	rs10411883	19	35309817	C	G	0.7949	0.9339	-0.34234	0.028964	2.4e-32	Yes	0.988331	0.281463
CD22	CD22_20_45974797_46164986	trans	chr20:46136819:G:A	rs1883833	20	46136819	A	G	0.3458	0.965	-0.13292	0.024371	4e-08	Yes	0.167664	0.40058
CD226	CD226_18_69804730_70155212	cis	chr18:69855122:C:CA	rs36024512	18	69855122	C	CA	0.3613	0.9386	-0.26392	0.024063	5.8e-28	Yes	0.994083	0.477595
CD244	CD244_1_160684061_161381376	cis	chr1:160849347:C:T	rs80120885	1	160849347	T	C	0.0726	0.9768	1.0063	0.043603	7.5e-118	Yes	6.01688e-06	0.00180656
CD244	CD244_6_30585202_32611677	trans	chr6:31542002:C:G	rs2239527	6	31542002	G	C	0.4578	1	0.12924	0.02255	1.5e-08	No		0.33629
CD244	CD244_11_126170486_126435240	trans	chr11:126383746:T:C	rs73021423	11	126383746	C	T	0.1606	0.9493	-0.17637	0.031543	6.6e-09	Yes	0.501895	0.0633018
CD248	CD248_3_51915467_53210978	trans	chr3:52525689:G:A	rs11709284	3	52525689	A	G	0.4533	0.9843	0.14011	0.022726	6.3e-10	Yes	0.98931	0.438745
CD248	CD248_11_65277464_67611362	cis	chr11:66316873:C:T	rs185191470	11	66316873	T	C	0.0161	0.789	-0.66624	0.10106	4e-11	Yes	0	8.82e-05
CD248	CD248_11_81492344_81601512	trans	chr11:81506658:G:C	rs4644664	11	81506658	C	G	0.2402	0.9532	-0.14973	0.027203	3.6e-08	No	5.60518e-10	0.267569
CD27	CD27_12_6383094_6720777	cis	chr12:6451979:G:A	rs7132503	12	6451979	G	A	0.905	0.9182	0.4647	0.0405118	1.9e-30	Yes	0.0037197	0.00770248
CD274	CD274_4_138414111_138491620	trans	chr4:138481620:T:C	rs17050441	4	138481620	C	T	0.0047	0.675	-1.1058	0.19067	5.6e-09	No		0.159025
CD274	CD274_9_5320810_6056005	cis	chr9:5463243:G:A	rs7041009	9	5463243	A	G	0.6454	0.9146	-0.59179	0.024826	1.2e-125	Yes	0.990092	0.260118
CD276	CD276_8_131255563_131278146	trans	chr8:131268146:A:G	.	8	131268146	G	A	0.0222	0.5715	-0.51683	0.09754	7.1e-09	No		NA
CD276	CD276_15_71593447_74257116	cis	chr15:73703725:G:A	rs11574483	15	73703725	A	G	0.1207	0.9796	-1.2905	0.034178	7.3e-303	Yes	0.991317	0.0976191
CD28	CD28_2_203437168_203823532	cis	chr2:203723659:A:G	rs3116492	2	203723659	G	A	0.0894	0.9629	-0.24092	0.039991	1.7e-09	Yes	0.927354	0.177778
CD28	CD28_7_129112743_129192988	trans	chr7:129143002:CT:C	rs200854894	7	129143002	C	CT	0.4385	0.9111	0.15665	0.023756	4.2e-11	Yes	1	0.307465
CD28	CD28_17_7128503_7237691	trans	chr17:7176997:C:T	rs55714927	17	7176997	T	C	0.3392	0.9918	0.15016	0.024127	4.9e-10	Yes	0.000479673	0.181979
CD2AP	CD2AP_6_47337444_48031530	cis	chr6:47469961:AC:A	rs34245545	6	47469961	AC	A	0.8802	0.9485	-0.424603	0.0356645	1.1e-32	Yes	0.689435	0.271288
CD300A	CD300A_12_89277189_90185336	trans	chr12:89421637:C:A	rs796385	12	89421637	A	C	0.2753	0.9789	0.45963	0.02572	4.7e-72	Yes	0.0472403	0.393465
CD300A	CD300A_17_7128503_7198331	trans	chr17:7176997:C:T	rs55714927	17	7176997	T	C	0.3392	0.9918	0.12938	0.024037	3e-08	Yes	0.000479673	0.181979
CD300A	CD300A_17_74377430_74510744	cis	chr17:74467076:G:A	rs12939435	17	74467076	G	A	0.4272	0.9682	0.14897	0.023255	1.1e-11	Yes	0.0735615	0.407919
CD300C	CD300C_12_89304913_90180967	trans	chr12:89422666:T:A	rs770377	12	89422666	A	T	0.2756	0.9795	0.27164	0.025833	1.1e-28	Yes	0.0428185	0.387174
CD300C	CD300C_17_74375486_74704533	cis	chr17:74543335:C:T	rs58440339	17	74543335	T	C	0.2937	0.9596	0.76007	0.024932	1.8e-206	Yes	1	0.0986999
CD300E	CD300E_6_30747687_32338022	trans	chr6:31477871:C:T	rs17206980	6	31477871	T	C	0.0456	0.9633	-0.28405	0.054562	2.7e-08	Yes	0.000215691	0.0162153
CD300E	CD300E_17_74384618_74735025	cis	chr17:74603621:A:G	rs533381	17	74603621	G	A	0.3162	0.9976	-0.60816	0.024064	9e-142	Yes	0.421716	0.458914
CD300LF	CD300LF_4_182072847_182154159	trans	chr4:182082847:C:T	rs190635400	4	182082847	T	C	0.0036	0.8195	1.0714	0.20341	2.6e-09	No		8.82e-05
CD300LF	CD300LF_17_74380786_75024714	cis	chr17:74704804:A:G	rs35489971	17	74704804	G	A	0.7462	0.9986	1.203	0.025317	8.42E-493	Yes	1	0.184278
CD300LG	CD300LG_3_99311165_101216450	trans	chr3:100606456:C:T	rs148700826	3	100606456	T	C	0.0064	0.6894	-0.96851	0.16456	3.7e-09	No	1.37702e-05	8.82e-05
CD300LG	CD300LG_9_133183381_133468510	trans	chr9:133257567:T:C	rs75179845	9	133257567	C	T	0.2188	0.9965	0.19065	0.027421	2.6e-12	Yes	0.954811	0.0754834
CD302	CD302_2_158922323_160329120	cis	chr2:159674336:GA:G	rs34214988	2	159674336	G	GA	0.6232	0.9107	-0.43717	0.024047	5.2e-74	Yes	0.965623	0.130576
CD33	CD33_19_51068070_51381807	cis	chr19:51215061:T:A	rs1697573	19	51215061	A	T	0.0961	0.9766	1.4433	0.037991	8.25E-316	Yes	0.993938	0.430084
CD34	CD34_9_133153627_133543074	trans	chr9:133256264:G:A	rs1053878	9	133256264	A	G	0.2019	0.999	-0.49127	0.028576	3.4e-66	Yes	0.862827	0.0679312
CD36	CD36_7_80147967_81213805	cis	chr7:80660086:C:T	rs3211885	7	80660086	C	T	0.5035	0.8726	-0.28784	0.02408	6.2e-33	Yes	0.862008	0.422571
CD38	CD38_4_15480227_15870193	cis	chr4:15754647:A:T	rs884474	4	15754647	T	A	0.5843	0.9998	0.1671	0.022945	2.7e-13	Yes	0.0126265	0.203603
CD4	CD4_12_6768892_6966812	cis	chr12:6816241:C:T	rs28919570	12	6816241	T	C	0.0322	0.9991	-0.75939	0.063128	1.7e-33	Yes	0.0231695	0.0013084
CD40	CD40_20_45396095_46322950	cis	chr20:46119308:T:G	rs4810485	20	46119308	G	T	0.5969	0.9418	0.75539	0.023661	5.5e-223	Yes	1	0.257568
CD40LG	CD40LG_3_56804669_56891504	trans	chr3:56815721:T:C	rs1354034	3	56815721	C	T	0.5776	0.9959	-0.148	0.022788	9e-11	Yes	1	0.391316
CD40LG	CD40LG_20_45974797_46196357	trans	chr20:46103450:T:C	rs2024568	20	46103450	C	T	0.6008	0.9528	-0.16458	0.023677	4e-12	Yes	0.964934	0.257173
CD46	CD46_9_133183381_133468510	trans	chr9:133255635:C:T	rs8176751	9	133255635	T	C	0.2206	0.9942	0.18012	0.027406	4.9e-11	Yes	0.0717115	0.102181
CD48	CD48_1_160662869_160764029	cis	chr1:160685067:A:G	rs143226582	1	160685067	G	A	0.015	0.9881	-1.16	0.092938	9.2e-36	Yes	6.52377e-05	1.47e-05
CD48	CD48_6_28477231_33122171	trans	chr6:31296805:C:T	rs2524137	6	31296805	T	C	0.7845	0.9945	0.17234	0.027102	2e-10	Yes	0.83391	0.289536
CD48	CD48_12_110278725_112741754	trans	chr12:111495741:C:A	rs77465633	12	111495741	A	C	0.0895	0.9313	0.25738	0.041487	5.5e-10	Yes	0.000279714	4.41e-05
CD48	CD48_17_7128503_7237691	trans	chr17:7176997:C:T	rs55714927	17	7176997	T	C	0.3392	0.9918	0.15034	0.024102	4.3e-10	Yes	0.000479673	0.181979
CD5	CD5_11_60939433_61070495	cis	chr11:61026250:G:A	rs4939491	11	61026250	A	G	0.3752	0.9709	-0.15773	0.02398	4.8e-11	Yes	0.999497	0.383663
CD5	CD5_12_110867011_112741754	trans	chr12:111495741:C:A	rs77465633	12	111495741	A	C	0.0895	0.9313	0.23064	0.041497	2.7e-08	Yes	0.000279714	4.41e-05
CD5	CD5_13_20131623_20166416	trans	chr13:20156416:C:T	rs547026587	13	20156416	T	C	0.0084	0.4454	-1.1305	0.19024	2.8e-09	No		5.88e-05
CD55	CD55_1_207127589_207848701	cis	chr1:207348787:T:C	rs117814421	1	207348787	C	T	0.0225	0.9213	-0.70586	0.079097	3.6e-19	Yes	0.54092	0.00318977
CD55	CD55_8_133364354_133513691	trans	chr8:133461011:T:C	rs2736865	8	133461011	C	T	0.4632	0.9298	-0.14765	0.02346	2.7e-10	Yes	0.990318	0.490572
CD58	CD58_1_116478715_116754479	cis	chr1:116558335:A:G	rs1335532	1	116558335	G	A	0.5739	0.9985	-0.24931	0.022683	1.4e-28	Yes	0.978768	0.13007
CD58	CD58_1_172207337_172505011	trans	chr1:172443855:T:C	rs3213563	1	172443855	C	T	0.6217	0.9517	-0.19126	0.023746	3.2e-16	Yes	1	0.434205
CD58	CD58_9_133153627_133494915	trans	chr9:133264504:G:GAAACTGCC	rs60937319	9	133264504	GAAACTGCC	G	0.7755	0.9805	0.43117	0.027617	1.5e-55	Yes	0.0650255	0.263877
CD58	CD58_17_7120356_7198331	trans	chr17:7176997:C:T	rs55714927	17	7176997	T	C	0.3392	0.9918	0.14416	0.024085	8.9e-10	Yes	0.000479673	0.181979
CD59	CD59_11_33684619_33857551	cis	chr11:33718052:G:A	rs831636	11	33718052	A	G	0.4432	0.9652	-0.29234	0.023271	4e-36	Yes	0.996768	0.308923
CD5L	CD5L_1_157511383_158015980	cis	chr1:157830356:TTC:T	rs139078599	1	157830356	T	TTC	0.3943	0.9243	0.31785	0.023989	8e-40	Yes	0.981659	0.484214
CD5L	CD5L_4_180637812_180765635	trans	chr4:180688297:G:T	rs892541432	4	180688297	T	G	0.0102	0.6638	0.73406	0.1295	2.9e-08	No	1.66442e-05	0
CD6	CD6_11_60754316_61158577	cis	chr11:61009309:T:C	rs2074227	11	61009309	C	T	0.159	0.986	-0.76765	0.030366	3.6e-142	Yes	1	0.342935
CD63	CD63_8_105490253_105591434	trans	chr8:105581434:T:C	rs6995272	8	105581434	C	T	0.4842	0.9874	-0.13291	0.022786	5.4e-09	Yes	0.532552	0.488048
CD63	CD63_20_3486387_3792719	trans	chr20:3692649:A:G	rs200137244	20	3692649	G	A	0.0125	0.9977	0.77137	0.099075	6.8e-15	Yes	0.00405121	0.000220472
CD7	CD7_12_89386415_90180518	trans	chr12:89421637:C:A	rs796385	12	89421637	A	C	0.2753	0.9789	0.18021	0.02588	3.3e-12	Yes	0.0729574	0.393465
CD70	CD70_1_109172342_109509320	trans	chr1:109274968:G:T	rs12740374	1	109274968	T	G	0.0533	0.9985	-0.41117	0.049048	6.1e-18	Yes	1	0.220798
CD70	CD70_19_6377995_6694186	cis	chr19:6609658:G:A	rs344581	19	6609658	A	G	0.2913	0.9255	0.63315	0.025491	3.3e-137	Yes	0.891899	0.328987
CD72	CD72_6_29520342_30109216	trans	chr6:29942696:G:A	rs41561116	6	29942696	A	G	0.1191	0.8228	0.25463	0.03773	1.4e-11	Yes	8.37229e-05	0.0148529
CD74	CD74_6_27578359_33225118	trans	chr6:32542537:C:T	rs28736808	6	32542537	T	C	0.0334	0.5362	-0.47453	0.084127	1.7e-08	Yes	0.0633573	0.201356
CD74	CD74_9_133182305_133492710	trans	chr9:133266772:C:T	rs8176672	9	133266772	T	C	0.2199	0.9948	0.17971	0.027449	5.6e-11	Yes	0.0143482	0.0795491
CD74	CD74_16_10788992_10910325	trans	chr16:10820909:G:C	rs8049532	16	10820909	C	G	0.7285	0.8265	0.25432	0.027872	8.3e-20	Yes	0.000431855	0.022513
CD79B	CD79B_2_226721180_227072473	trans	chr2:226888422:T:C	rs200088736	2	226888422	C	T	0.1473	0.8766	-0.19282	0.034288	1.6e-08	Yes	0	NA
CD79B	CD79B_9_133153627_133482618	trans	chr9:133266772:C:T	rs8176672	9	133266772	T	C	0.2199	0.9948	0.26844	0.027435	1.2e-22	Yes	0.0742251	0.0795491
CD80	CD80_3_119267505_120109597	cis	chr3:119573497:C:T	rs67212262	3	119573497	T	C	0.2557	0.9794	0.41903	0.026079	4.5e-58	Yes	0.995071	0.118243
CD80	CD80_17_7128503_7237691	trans	chr17:7176997:C:T	rs55714927	17	7176997	T	C	0.3392	0.9918	0.14933	0.024107	3.5e-10	Yes	0.000479673	0.181979
CD83	CD83_6_14008346_14196999	cis	chr6:14098239:T:C	rs76627429	6	14098239	T	C	0.8199	0.9883	0.20869	0.0291809	8.6e-13	Yes	0.0157259	0.0551648
CD83	CD83_9_133236727_133543074	trans	chr9:133255635:C:T	rs8176751	9	133255635	C	T	0.7794	0.9934	-0.166194	0.0274472	1.4e-09	Yes	0.952934	0.102181
CD84	CD84_1_160490966_160645354	cis	chr1:160580490:G:A	rs1875766	1	160580490	A	G	0.7963	0.902	-0.28212	0.028939	1.2e-22	Yes	0.999651	0.092684
CD84	CD84_14_102767558_103159503	trans	chr14:103099825:G:A	rs7151779	14	103099825	A	G	0.2483	0.9833	0.21305	0.026319	2.4e-16	Yes	0.988663	0.22918
CD86	CD86_3_120526294_122608708	cis	chr3:122108666:G:A	rs3792287	3	122108666	A	G	0.1123	0.8387	0.93815	0.039107	9.9e-128	Yes	2.13372e-06	0.000646869
CD86	CD86_11_126189265_126450404	trans	chr11:126396770:A:G	rs11220471	11	126396770	G	A	0.2534	0.927	-0.20776	0.026737	1.4e-15	Yes	0.519137	0.299881
CD8A	CD8A_2_86064846_87336810	cis	chr2:86789383:A:G	rs3020726	2	86789383	G	A	0.0668	0.9777	0.57085	0.044975	2.6e-36	Yes	1	0.162464
CD8A	CD8A_5_17393553_17866524	trans	chr5:17407834:G:A	rs138264166	5	17407834	A	G	0.017	0.7199	-0.569	0.099387	3e-09	No	3.58545e-07	0.000161912
CD8A	CD8A_6_25286782_33975373	trans	chr6:31263329:G:A	rs2853962	6	31263329	A	G	0.0843	0.9048	0.63907	0.042848	3.9e-51	Yes	0.819203	0.233234
CD99	CD99_10_97090814_97492734	trans	chr10:97349402:AAAAAAG:A	rs200373242	10	97349402	A	AAAAAAG	0.0204	0.6321	-0.54859	0.10006	4.1e-08	No		0
CD99L2	CD99L2_X_150514221_150962048	cis	chrX:150898069:C:T	rs782015683	X	150898069	T	C	0.1252	0.891	-0.31794	0.029316	2.8e-27	Yes	0.798948	0.141534
CDA	CDA_1_20282186_20850159	cis	chr1:20589208:A:C	rs2072671	1	20589208	C	A	0.1256	0.9993	-0.376	0.033901	1.4e-28	Yes	1	0.337699
CDC25A	CDC25A_15_95318450_95385470	trans	chr15:95359448:CTT:C	rs10527319	15	95359448	CTT	C	0.9129	0.9745	0.228106	0.0407333	2.1e-08	No		0.0771911
CDC37	CDC37_8_4057483_4218007	trans	chr8:4117318:A:G	rs5016258	8	4117318	G	A	0.6344	0.9458	0.13876	0.023928	6.7e-09	No		0.399953
CDCP1	CDCP1_3_45125021_45532755	cis	chr3:45142831:C:T	rs62244471	3	45142831	T	C	0.0686	0.9754	-0.26168	0.045513	9.2e-09	Yes	0.992483	0.175781
CDH1	CDH1_9_133153627_133543074	trans	chr9:133271182:T:C	rs550057	9	133271182	C	T	0.776	0.9795	0.38682	0.027661	6.7e-45	Yes	0.995728	0.261645
CDH1	CDH1_16_66646701_69378928	cis	chr16:68737219:A:C	rs28372783	16	68737219	C	A	0.1561	0.8746	0.18944	0.033698	1.4e-08	No		0.00070661
CDH1	CDH1_19_48570992_48770652	trans	chr19:48703374:A:T	rs1047781	19	48703374	T	A	0.4531	0.9922	-0.40261	0.022664	1.3e-72	Yes	0.00530837	0.000323415
CDH15	CDH15_12_24232810_24369241	trans	chr12:24246040:T:C	rs74068467	12	24246040	C	T	0.0034	0.9005	-1.0943	0.19888	1.1e-08	No		0.000514555
CDH15	CDH15_16_88928208_89955657	cis	chr16:89171544:G:C	rs190099280	16	89171544	C	G	0.126	0.9893	1.0146	0.033451	8e-202	Yes	0.812084	0.0188424
CDH15	CDH15_22_19897834_20054484	trans	chr22:19974432:A:G	rs887199	22	19974432	G	A	0.5046	0.9807	-0.12177	0.022629	8.7e-09	Yes	0.984691	0.13984
CDH17	CDH17_8_94023940_94263661	cis	chr8:94130034:G:C	rs2514821	8	94130034	C	G	0.5434	0.939	-0.24783	0.022901	6.7e-35	Yes	0.00219897	0.21408
CDH17	CDH17_9_132897285_133549646	trans	chr9:133266456:T:C	rs2519093	9	133266456	C	T	0.777	0.9808	0.71499	0.02754	2.2e-158	Yes	0.995728	0.195493
CDH17	CDH17_19_48102951_48809305	trans	chr19:48703374:A:T	rs1047781	19	48703374	T	A	0.4531	0.9922	-0.49211	0.022618	6.9e-129	Yes	0.00530837	0.000323415
CDH2	CDH2_5_157196038_157621680	trans	chr5:157291772:A:G	rs17054428	5	157291772	G	A	0.2413	0.9817	-0.17797	0.026789	2.9e-11	Yes	0.998854	0.0540449
CDH22	CDH22_15_81129562_81302048	trans	chr15:81191389:G:C	rs8028364	15	81191389	G	C	0.3041	0.9201	-0.13886	0.025451	4.9e-08	No		0.226358
CDH23	CDH23_10_71665131_71757426	cis	chr10:71709685:A:G	rs7072160	10	71709685	G	A	0.4409	0.95	-0.18071	0.022651	1.5e-15	Yes	0.999486	0.228289
CDH5	CDH5_9_132820126_133555357	trans	chr9:133256781:T:C	rs8176733	9	133256781	C	T	0.2188	0.9969	0.96557	0.027316	4.5e-273	Yes	0.994912	0.10225
CDH6	CDH6_5_30434994_30928781	cis	chr5:30815483:ACATG:A	rs10528494	5	30815483	A	ACATG	0.1234	0.919	0.49556	0.03557	3.9e-44	Yes	0.963156	0.00101557
CDH6	CDH6_5_30936767_31090656	cis	chr5:31058440:T:A	rs10039418	5	31058440	A	T	0.2082	0.9201	-0.17124	0.028734	2.5e-09	Yes	0.0104911	0.472106
CDH6	CDH6_5_31133849_31392808	cis	chr5:31283822:TTA:T	rs147872890	5	31283822	T	TTA	0.282	0.884	-0.2868	0.026722	7.1e-27	Yes	8.75354e-05	0.352358
CDHR1	CDHR1_10_83940877_84701670	cis	chr10:84199569:A:G	rs4933974	10	84199569	G	A	0.5359	0.8899	0.19531	0.024162	6.3e-16	Yes	0.328478	0.254089
CDHR5	CDHR5_1_196425137_197734136	trans	chr1:197158361:A:C	rs12028827	1	197158361	C	A	0.6712	0.9793	0.24027	0.024256	8.3e-27	Yes	0.992804	0.161423
CDHR5	CDHR5_5_9081196_9168605	trans	chr5:9091224:T:C	rs148291480	5	9091224	C	T	0.005	0.8642	0.88717	0.16947	2.6e-08	No		0.00122023
CDHR5	CDHR5_9_114307007_114464631	trans	chr9:114331659:G:C	rs12685968	9	114331659	C	G	0.053	0.9974	0.27168	0.05014	8.7e-09	No		2.94e-05
CDHR5	CDHR5_11_337579_1056710	cis	chr11:620599:G:T	rs7932167	11	620599	T	G	0.6774	0.97	0.60069	0.023915	7.4e-142	Yes	0.953236	0.219019
CDHR5	CDHR5_18_42929667_43420946	trans	chr18:43122868:T:C	rs7242026	18	43122868	C	T	0.4958	0.9884	-0.1156	0.022707	3.6e-08	No		0.378564
CDK1	CDK1_7_154272825_154334639	trans	chr7:154291491:A:G	rs73491228	7	154291491	G	A	0.0577	0.9491	-0.31557	0.049536	1.9e-10	No		0.0735619
CDKN1A	CDKN1A_6_36546817_36800026	cis	chr6:36685820:C:T	rs1059234	6	36685820	T	C	0.4539	0.9608	-0.41695	0.023172	2.4e-72	Yes	0.98112	0.0658591
CDNF	CDNF_10_14780111_14987658	cis	chr10:14831795:C:T	rs72772417	10	14831795	T	C	0.1191	0.9654	0.31049	0.035311	1.4e-18	Yes	0.00102726	0.0374162
CDON	CDON_11_125590629_126020168	cis	chr11:125947990:C:T	rs9888223	11	125947990	T	C	0.3638	0.9463	-0.15411	0.024098	1.7e-10	Yes	2.48589e-05	0.294332
CDSN	CDSN_1_151630522_153956353	trans	chr1:152422311:T:C	rs182994962	1	152422311	T	C	0.9846	0.964	-0.546883	0.0920985	2.9e-09	Yes	2.99113e-07	0
CDSN	CDSN_6_25045311_33835134	cis	chr6:31117010:A:G	rs707913	6	31117010	A	G	0.7006	1	0.562623	0.0248927	4.1e-113	Yes	0.314701	0.216472
CDSN	CDSN_8_6848501_6898942	trans	chr8:6865511:A:G	rs2980937	8	6865511	A	G	0.8136	0.9691	-0.160475	0.0293393	4.5e-08	Yes	0.995751	0.181877
CDSN	CDSN_15_40351110_41661625	trans	chr15:40856053:G:A	rs116845898	15	40856053	G	A	0.9719	0.9904	0.453366	0.0671939	1.5e-11	Yes	1.51772e-05	0.0019703
CDSN	CDSN_16_30629671_31672923	trans	chr16:31131521:C:T	rs117174323	16	31131521	C	T	0.9805	0.7589	0.521812	0.0932325	2.2e-08	Yes	0	0
CDSN	CDSN_19_38169303_38757133	trans	chr19:38298609:G:A	rs71354994	19	38298609	G	A	0.5991	0.9986	0.201396	0.0230825	2.7e-18	Yes	0.999271	0.149285
CEACAM1	CEACAM1_9_133153627_133328693	trans	chr9:133276163:T:TGGTGCAGGCGCAGGAAAAAATTGTGGCAATTCCTCA	rs1461780285	9	133276163	TGGTGCAGGCGCAGGAAAAAATTGTGGCAATTCCTCA	T	0.7752	0.969	0.19909	0.02777	4.7e-13	Yes	0.0654894	0.196818
CEACAM1	CEACAM1_19_41967532_43043307	cis	chr19:42553096:T:C	rs11666835	19	42553096	C	T	0.1009	0.9739	-0.51801	0.038079	3.8e-42	Yes	0.989657	0.090223
CEACAM16	CEACAM16_8_125423956_125523821	trans	chr8:125479491:G:T	rs2954031	8	125479491	G	T	0.453	0.9673	-0.14241	0.022849	2.5e-12	Yes	0.679867	0.44079
CEACAM16	CEACAM16_19_44449582_44876575	cis	chr19:44697435:T:C	rs75741581	19	44697435	C	T	0.2402	0.994	-0.75051	0.02624	2e-181	Yes	0.0158154	0.031487
CEACAM19	CEACAM19_2_100595261_100732182	trans	chr2:100721033:G:A	rs35151806	2	100721033	G	A	0.2795	0.9123	0.14953	0.026429	1.5e-08	No		0.48431
CEACAM19	CEACAM19_6_157262238_157575960	trans	chr6:157385644:C:T	rs2749666	6	157385644	T	C	0.138	0.944	-0.18451	0.03299	2.3e-08	No		0.178706
CEACAM20	CEACAM20_9_133120654_133543074	trans	chr9:133271182:T:C	rs550057	9	133271182	T	C	0.2238	0.9795	-0.36614	0.027695	6.7e-40	Yes	0.994948	0.261645
CEACAM20	CEACAM20_10_69638923_69749290	trans	chr10:69669567:T:A	rs558749619	10	69669567	A	T	0.0054	0.5615	1.1374	0.20083	1.5e-08	No		0
CEACAM20	CEACAM20_19_44378460_44572805	cis	chr19:44517149:G:A	rs10414398	19	44517149	A	G	0.1566	0.9964	-0.22646	0.030793	1.9e-13	Yes	1	0.0818061
CEACAM20	CEACAM20_19_48581885_48764454	trans	chr19:48703374:A:T	rs1047781	19	48703374	T	A	0.4532	0.9922	-0.2489	0.022694	5.5e-28	Yes	0.00530837	0.000323415
CEACAM21	CEACAM21_1_117564189_118804297	trans	chr1:118238165:C:A	rs191836510	1	118238165	A	C	0.0043	0.889	-0.82686	0.17915	4.1e-08	No		0
CEACAM21	CEACAM21_19_41025144_42673251	cis	chr19:41577830:C:G	rs723902	19	41577830	G	C	0.055	0.9944	1.6821	0.048347	4e-261	Yes	0.998284	0.231854
CEACAM5	CEACAM5_9_106642206_106788570	trans	chr9:106746039:C:A	rs1491099	9	106746039	A	C	0.6032	0.999	-0.15924	0.02303	1.6e-12	Yes	0.384833	0.447687
CEACAM5	CEACAM5_9_133155599_133543074	trans	chr9:133254260:G:A	rs8176759	9	133254260	A	G	0.2176	0.987	0.36517	0.027531	8.1e-41	Yes	0.0143809	0.0796824
CEACAM5	CEACAM5_19_5801707_5867058	trans	chr19:5844781:A:C	rs28362459	19	5844781	C	A	0.2552	0.9949	0.14002	0.025389	5.8e-09	Yes	0.625456	0.0939495
CEACAM5	CEACAM5_19_48581885_48844426	trans	chr19:48703374:A:T	rs1047781	19	48703374	T	A	0.4531	0.9922	0.41404	0.022561	1e-78	Yes	0.00530837	0.000323415
CEACAM5	CEACAM5_21_39640052_39716840	trans	chr21:39675823:G:A	rs9979588	21	39675823	A	G	0.1671	0.9498	-0.16791	0.030743	1.3e-08	Yes	2.65738e-05	0.417076
CEACAM5	CEACAM5_21_41275560_41366589	trans	chr21:41322357:G:T	rs2838009	21	41322357	T	G	0.1536	0.9772	0.1805	0.031367	9.2e-10	Yes	0.975338	0.222825
CEACAM6	CEACAM6_9_133231661_133482618	trans	chr9:133278860:T:C	rs649129	9	133278860	T	C	0.2266	0.9633	-0.15026	0.027716	2.6e-08	Yes	0.0651345	0.309138
CEACAM6	CEACAM6_19_3370085_3560928	trans	chr19:3548233:A:G	rs2240751	19	3548233	G	A	0.2955	0.9011	0.21148	0.026049	4.1e-16	No	0.000139887	0.00992414
CEACAM6	CEACAM6_19_41574003_41843713	cis	chr19:41754216:GA:G	rs11324338	19	41754216	G	GA	0.2811	0.8789	-0.15547	0.026634	2.8e-09	Yes	0.576336	0.342546
CEACAM6	CEACAM6_21_38451137_38594137	trans	chr21:38473352:T:C	rs78762153	21	38473352	C	T	0.0963	0.9288	0.33731	0.039477	4.6e-18	Yes	0.976409	0.00800071
CEACAM8	CEACAM8_8_60228324_60904796	trans	chr8:60811218:C:T	rs6994642	8	60811218	T	C	0.1423	0.9771	0.20692	0.032689	2.3e-10	Yes	0.862981	0.0852187
CEACAM8	CEACAM8_17_39925407_40108239	trans	chr17:39993471:T:C	rs3785549	17	39993471	C	T	0.4272	0.9623	-0.14571	0.023065	3.1e-10	Yes	0.691764	0.461926
CEACAM8	CEACAM8_19_41615899_41980048	cis	chr19:41759235:A:G	rs12459454	19	41759235	G	A	0.1088	0.9912	-0.21492	0.035975	2.2e-09	Yes	1	0.297625
CEACAM8	CEACAM8_19_42400416_43086419	cis	chr19:42593736:G:A	rs142954473	19	42593736	A	G	0.0029	0.9954	-1.2643	0.20965	1.7e-09	Yes	0.000207402	0
CELA2A	CELA2A_1_15421394_15676304	cis	chr1:15456622:C:CA	rs5772642	1	15456622	C	CA	0.033	0.4339	-0.59318	0.094174	2.3e-10	Yes	4.83726e-06	0.001617
CELA2A	CELA2A_1_21865403_22176245	trans	chr1:22009784:C:G	rs3820285	1	22009784	C	G	0.2869	0.8776	0.18598	0.026459	4.7e-12	Yes	0.80113	0.021811
CELA2A	CELA2A_11_61336537_62045167	trans	chr11:61864218:T:C	rs77466626	11	61864218	C	T	0.512	0.8896	-0.1408	0.024815	1.2e-08	Yes	0.767654	0.000914239
CELA2A	CELA2A_16_20246383_20355510	trans	chr16:20311846:G:A	rs117267808	16	20311846	A	G	0.081	0.9887	0.33132	0.040652	3.2e-16	No	3.29903e-05	0.0182588
CELA3A	CELA3A_1_21487606_22255948	cis	chr1:21987951:A:C	rs61200828	1	21987951	C	A	0.4798	0.9128	0.48205	0.023514	8.8e-98	Yes	0.645791	0.114241
CELA3A	CELA3A_6_95314439_96601864	trans	chr6:95843048:T:G	rs139492018	6	95843048	G	T	0.0576	0.9555	-0.26544	0.048918	2.3e-08	Yes	7.64442e-05	5.89e-05
CELA3A	CELA3A_9_133120654_133549646	trans	chr9:133256205:G:C	rs7853989	9	133256205	C	G	0.2187	0.9966	0.37696	0.027449	4.3e-49	Yes	0.99856	0.102377
CELA3A	CELA3A_16_20247101_20342383	trans	chr16:20323485:A:T	rs4420538	16	20323485	T	A	0.0805	0.9616	0.21056	0.041335	2.5e-08	No	1.6155e-05	0.0231159
CELA3A	CELA3A_19_48580367_48770251	trans	chr19:48719648:G:GC	rs146010481	19	48719648	GC	G	0.1587	0.8034	-0.20703	0.034106	3.1e-10	Yes	0.0347722	0.0637538
CELSR2	CELSR2_1_109144298_109533246	cis	chr1:109279521:G:A	rs1277930	1	109279521	G	A	0.071	0.8101	0.54977	0.048395	6.9e-30	Yes	0.953139	0.227973
CELSR2	CELSR2_14_65281321_65832095	trans	chr14:65818272:G:A	rs111164083	14	65818272	A	G	0.0718	0.8673	-0.2625	0.047231	2.4e-08	No		0.0695347
CEMIP2	CEMIP2_9_71628124_71708513	cis	chr9:71638124:A:G	rs11142936	9	71638124	A	G	0.4705	0.9899	0.17961	0.02237	9.8e-16	Yes	0.00239331	0.118352
CEP112	CEP112_17_65688831_66399686	cis	chr17:65948591:TAC:T	rs67350763	17	65948591	TAC	T	0.1262	0.8694	0.27295	0.036638	9.5e-14	Yes	0	0.423359
CEP20	CEP20_2_182867595_183385621	trans	chr2:182966443:C:T	rs557679744	2	182966443	C	T	0.9919	0.6747	-0.882154	0.154518	1.1e-08	No		5.88e-05
CEP85	CEP85_9_114592980_114697634	trans	chr9:114609750:A:G	rs117456596	9	114609750	G	A	0.181	0.6926	-0.19482	0.03528	3.3e-08	No		0.0277103
CERT1	CERT1_1_233803714_233954853	trans	chr1:233907715:GT:G	rs79176471	1	233907715	GT	G	0.3518	0.8782	-0.139063	0.0251481	3.2e-08	No		0.320474
CES1	CES1_12_7356537_7488594	trans	chr12:7381962:AT:A	rs60005928	12	7381962	A	AT	0.1354	0.942	-0.20636	0.03411	7.9e-10	Yes	0.430076	0.0105534
CES1	CES1_16_55665300_55871910	cis	chr16:55826863:G:A	rs28547561	16	55826863	A	G	0.0468	0.9975	-0.90293	0.053441	4.2e-64	Yes	0.983176	0.0521841
CES2	CES2_12_55993204_56594230	trans	chr12:56361868:C:T	rs117088942	12	56361868	T	C	0.0546	0.9919	0.29586	0.049338	2e-09	No		4.41e-05
CFB	CFB_1_196230815_197266824	trans	chr1:196673403:T:C	rs559350	1	196673403	C	T	0.4032	0.9763	0.22748	0.023312	7.9e-24	Yes	0.986844	0.233961
CFB	CFB_6_29377461_33290206	cis	chr6:32098670:G:A	rs1265888	6	32098670	A	G	0.0579	0.9942	-0.81976	0.048074	1.5e-65	Yes	0.0227521	0.148821
CFB	CFB_7_84634889_86559848	trans	chr7:85929888:T:C	rs71560741	7	85929888	C	T	0.004	0.6664	-1.1421	0.22157	4.3e-08	No		0
CFD	CFD_19_836018_908233	cis	chr19:863220:C:G	rs2230216	19	863220	G	C	0.1484	0.9947	-0.30621	0.031649	3.9e-22	Yes	0.00260566	0.000132376
CFH	CFH_1_196217568_197206582	cis	chr1:196856157:C:T	rs7519758	1	196856157	T	C	0.0783	0.9974	0.24412	0.041447	3.9e-09	Yes	0.974888	0.195863
CFH	CFH_10_22075611_22516068	trans	chr10:22506047:T:C	rs79858814	10	22506047	C	T	0.0205	0.4645	0.6456	0.11701	3.4e-08	No		0.000352754
CFH	CFH_12_113219956_113526563	trans	chr12:113462303:T:TAC	rs544508572	12	113462303	TAC	T	0.003	0.9349	1.1711	0.21249	3.6e-08	No		0.000132298
CFHR2	CFHR2_1_195959818_198454297	cis	chr1:196951018:C:T	rs4085749	1	196951018	C	T	0.2887	0.9996	1.0351	0.024373	2.1e-299	Yes	1	0.232885
CFHR4	CFHR4_1_196045492_197974498	cis	chr1:196917640:T:C	rs4915559	1	196917640	T	C	0.2874	0.9966	0.82944	0.024351	6.8e-256	Yes	0.987897	0.238848
CFHR5	CFHR5_1_196111164_197978070	cis	chr1:197028146:CT:C	rs11347208	1	197028146	C	CT	0.053	0.988	0.43767	0.050432	4.7e-18	Yes	1.14045e-05	0.000339183
CFI	CFI_4_109443879_110052492	cis	chr4:109746434:C:T	rs74817407	4	109746434	T	C	0.1049	0.994	-0.63099	0.036988	2.8e-65	Yes	0.0304472	0.00152937
CFP	CFP_1_196240204_197266824	trans	chr1:196713216:G:A	rs7535263	1	196713216	A	G	0.4226	0.9777	0.27042	0.023214	2.7e-31	Yes	0.999341	0.40813
CGREF1	CGREF1_2_26486587_28325298	cis	chr2:27098356:T:C	rs10185736	2	27098356	C	T	0.2976	0.986	0.5272	0.024675	1.3e-104	Yes	0.996117	0.38305
CGREF1	CGREF1_9_133153627_133543074	trans	chr9:133271182:T:C	rs550057	9	133271182	C	T	0.776	0.9795	0.28492	0.027641	6.6e-27	Yes	0.994948	0.261645
CGREF1	CGREF1_19_48581885_48764454	trans	chr19:48703374:A:T	rs1047781	19	48703374	T	A	0.4531	0.9922	-0.24666	0.022656	1.1e-29	Yes	0.00530837	0.000323415
CHAC2	CHAC2_9_19247370_19346171	trans	chr9:19336171:G:A	rs373589136	9	19336171	G	A	0.985	0.4033	-0.855266	0.146612	5.4e-09	No		0
CHCHD6	CHCHD6_3_126499567_127072956	cis	chr3:126687911:A:C	rs9870717	3	126687911	C	A	0.2955	0.9665	-0.33289	0.0253	1.5e-39	Yes	0.996719	0.220401
CHGA	CHGA_14_92907966_93139970	cis	chr14:92932756:C:T	rs729940	14	92932756	T	C	0.1987	0.9452	-0.23341	0.028911	6e-16	Yes	1	0.147312
CHGB	CHGB_12_75909048_76033191	trans	chr12:75971847:C:A	rs10880016	12	75971847	A	C	0.3499	0.8711	0.12622	0.025048	4.5e-08	No		0.337518
CHGB	CHGB_20_5863913_6387530	cis	chr20:5923202:C:G	rs236152	20	5923202	G	C	0.5768	0.9998	-0.53847	0.022662	1.4e-124	Yes	0.999942	0.375357
CHI3L1	CHI3L1_1_202942041_203250171	cis	chr1:203186754:G:C	rs4950928	1	203186754	C	G	0.8403	0.9943	0.63486	0.030641	8.3e-97	Yes	1	0.209949
CHI3L1	CHI3L1_8_125423295_125523821	trans	chr8:125478730:A:T	rs2954029	8	125478730	T	A	0.564	0.9684	-0.19603	0.022859	9.5e-20	Yes	0.748588	0.464303
CHI3L1	CHI3L1_12_109702854_113285257	trans	chr12:112030402:C:T	rs11066132	12	112030402	T	C	0.2143	0.9894	-0.15336	0.027751	8.9e-09	No	0.000188951	2.94e-05
CHIT1	CHIT1_1_202949345_203371073	cis	chr1:203212234:C:A	rs12141375	1	203212234	C	A	0.4583	0.9602	1.10632	0.0229902	2.39E-505	Yes	0.988401	0.201436
CHIT1	CHIT1_12_8882444_9139579	trans	chr12:9129579:A:AT	rs576233806	12	9129579	A	AT	0.9961	0.742	-1.144	0.20873	4.2e-08	No	6.97748e-05	0.00196903
CHL1	CHL1_3_1919_742286	cis	chr3:63289:A:G	rs990284	3	63289	G	A	0.5005	0.9602	-0.41714	0.023011	2e-73	Yes	0.041556	0.373333
CHM	CHM_4_84574005_85066731	trans	chr4:84649578:G:A	rs114716640	4	84649578	A	G	0.0076	0.6956	0.83756	0.15286	4e-08	No		0.0221579
CHMP1A	CHMP1A_16_89353245_90010902	cis	chr16:89632562:C:T	rs79799075	16	89632562	T	C	0.5003	0.9718	-0.19418	0.022845	1.9e-17	Yes	0.756423	0.00305765
CHMP6	CHMP6_17_80872614_81039663	cis	chr17:81004485:C:T	rs115579065	17	81004485	T	C	0.1014	0.9815	0.21592	0.037316	7.2e-09	Yes	0.856935	0.0919682
CHRDL2	CHRDL2_11_74649039_75505633	cis	chr11:75262710:C:T	rs148338631	11	75262710	T	C	0.0037	0.9333	-1.2242	0.19016	1.2e-10	Yes	0	0
CILP	CILP_15_65160492_65340270	cis	chr15:65205511:A:G	rs2681038	15	65205511	G	A	0.2219	0.967	-0.19595	0.027446	8.9e-13	Yes	1	0.361169
CKAP4	CKAP4_12_106184614_106335353	cis	chr12:106237292:T:C	rs1238021	12	106237292	C	T	0.5887	0.9015	0.46331	0.023934	2.4e-83	Yes	0.896806	0.386691
CKB	CKB_2_216371556_216593491	trans	chr2:216495994:T:C	rs79608908	2	216495994	C	T	0.1618	0.9885	0.22565	0.03085	2.5e-13	Yes	0.00364137	0.0118495
CKMT1A_CKMT1B	CKMT1A_CKMT1B_2_215383446_215580545	trans	chr2:215434408:A:AT	rs34228975	2	215434408	AT	A	0.8736	0.588	-0.24288	0.044439	4.5e-08	No	5.77778e-05	0.473225
CKMT1A_CKMT1B	CKMT1A_CKMT1B_15_42463098_44954708	cis	chr15:43616830:G:A	rs141202682	15	43616830	A	G	0.3291	0.9808	-0.30276	0.02396	1.4e-36	Yes	0.492533	0.0921246
CLEC10A	CLEC10A_4_143681501_144215046	trans	chr4:144117474:T:C	rs6537255	4	144117474	C	T	0.4564	0.8524	0.13639	0.024104	1.2e-09	Yes	0.952603	0.452658
CLEC10A	CLEC10A_17_6888807_7207643	cis	chr17:7078078:A:G	rs90951	17	7078078	G	A	0.4811	0.9925	0.50581	0.022451	1.9e-112	Yes	1	0.343038
CLEC10A	CLEC10A_22_42576026_43024002	trans	chr22:42741210:CG:C	rs35706266	22	42741210	C	CG	0.7756	0.8528	-0.15876	0.029181	1.2e-08	Yes	0.866424	0.465469
CLEC11A	CLEC11A_3_46866334_48689560	trans	chr3:47311508:T:C	rs76183418	3	47311508	C	T	0.24	0.9514	0.16532	0.026915	7.9e-10	Yes	0.118855	0.184468
CLEC11A	CLEC11A_12_103734672_103871441	trans	chr12:103757014:T:A	rs751459806	12	103757014	A	T	0.4549	0.8902	0.18056	0.023954	3.3e-14	Yes	0.270822	0.317647
CLEC11A	CLEC11A_16_375558_558651	trans	chr16:424180:G:A	rs3760048	16	424180	A	G	0.1935	0.9585	0.20512	0.029182	9e-13	Yes	0.0790275	0.0842743
CLEC11A	CLEC11A_19_50740785_50773643	cis	chr19:50752627:G:A	rs1975032	19	50752627	A	G	0.7483	0.7324	-0.28156	0.030268	9.1e-21	Yes	0.00185169	0.454771
CLEC12A	CLEC12A_12_9858373_10034438	cis	chr12:9967652:G:A	rs61913538	12	9967652	A	G	0.4436	0.9747	0.40192	0.022547	4.4e-71	Yes	0.977311	0.26317
CLEC12A	CLEC12A_19_7688992_7731292	trans	chr19:7705161:T:C	rs11671206	19	7705161	T	C	0.1589	0.8529	0.17638	0.032851	3.1e-08	Yes	0.00949598	0.279981
CLEC14A	CLEC14A_9_133153627_133543074	trans	chr9:133264504:G:GAAACTGCC	rs60937319	9	133264504	GAAACTGCC	G	0.7755	0.9805	0.39387	0.027613	4.3e-46	Yes	0.985672	0.263877
CLEC1A	CLEC1A_9_133045079_133549646	trans	chr9:133256781:T:C	rs8176733	9	133256781	C	T	0.2188	0.9969	0.62189	0.027495	2.7e-113	Yes	0.954532	0.10225
CLEC1A	CLEC1A_12_10015359_10190854	cis	chr12:10077861:C:T	rs7961483	12	10077861	T	C	0.2306	0.9327	-0.21222	0.027269	8.2e-16	Yes	1	0.360214
CLEC1B	CLEC1B_7_31427286_31543119	trans	chr7:31437286:C:G	rs147119884	7	31437286	C	G	0.993	0.9202	0.824608	0.141262	5.3e-09	No	8.40627e-06	1.47e-05
CLEC1B	CLEC1B_7_80497170_80692736	trans	chr7:80559973:A:G	rs151006926	7	80559973	A	G	0.9261	0.9223	0.263873	0.044728	3.6e-09	Yes	0.0234171	0.000279338
CLEC1B	CLEC1B_8_105490600_105654672	trans	chr8:105581434:T:C	rs6995272	8	105581434	T	C	0.5158	0.9858	0.161479	0.0228041	1.4e-12	Yes	0.532552	0.488048
CLEC1B	CLEC1B_12_9715062_10038883	cis	chr12:9998330:T:C	rs138360703	12	9998330	T	C	0.9744	0.7806	0.586509	0.0790264	1.2e-13	Yes	0.00424194	2.94e-05
CLEC4A	CLEC4A_1_161483518_161743770	trans	chr1:161631946:G:A	rs34015117	1	161631946	A	G	0.0967	0.5775	-0.33226	0.04973	1e-11	Yes	0.000363394	0.00145647
CLEC4A	CLEC4A_12_8041563_8211535	cis	chr12:8123452:A:T	rs4882913	12	8123452	T	A	0.9767	0.9979	-0.5334	0.074179	9.3e-13	Yes	0.000193639	0.013493
CLEC4C	CLEC4C_2_110949418_111281189	trans	chr2:111166052:A:T	rs6750142	2	111166052	T	A	0.2491	0.9789	0.19499	0.026474	9.6e-16	Yes	0.44088	0.183844
CLEC4C	CLEC4C_7_50175795_50332278	trans	chr7:50270294:G:A	rs62447171	7	50270294	A	G	0.2439	0.9771	-0.27676	0.026206	2.5e-30	Yes	0.998031	0.264574
CLEC4C	CLEC4C_12_7588836_7813147	cis	chr12:7747588:C:T	rs10845821	12	7747588	T	C	0.3037	0.9783	0.63707	0.024922	7.8e-146	Yes	1	0.395387
CLEC4C	CLEC4C_13_28014957_28312071	trans	chr13:28024957:T:C	rs76080105	13	28024957	C	T	0.0133	0.6311	0.7738	0.12386	4.4e-11	Yes	6.34377e-07	2.94e-05
CLEC4C	CLEC4C_18_12288712_12308712	trans	chr18:12298712:CAA:C	rs35917676	18	12298712	C	CAA	0.0082	0.3263	1.1682	0.2222	4e-08	No		0.0010925
CLEC4D	CLEC4D_1_160964049_161278699	trans	chr1:161198214:C:T	rs33941127	1	161198214	T	C	0.5359	0.9972	-0.18016	0.022708	1.8e-17	Yes	0.984023	0.205441
CLEC4D	CLEC4D_7_92418654_92946517	trans	chr7:92779056:C:T	rs445	7	92779056	T	C	0.3509	0.9974	-0.12267	0.023659	5.3e-09	Yes	1	0.105358
CLEC4D	CLEC4D_12_8180419_8634457	cis	chr12:8544032:CATCT:C	rs10607232	12	8544032	C	CATCT	0.0973	0.9722	-0.74806	0.038133	9.6e-90	Yes	0.28339	0.171728
CLEC4D	CLEC4D_19_51567906_51707535	trans	chr19:51612392:G:C	rs3829655	19	51612392	C	G	0.5691	0.9685	-0.2365	0.022841	7.8e-30	Yes	0.0845423	0.437053
CLEC4G	CLEC4G_9_133159469_133481085	trans	chr9:133261703:A:G	rs687289	9	133261703	G	A	0.5608	1	-0.32387	0.022938	2.7e-45	Yes	0.983734	0.343638
CLEC4G	CLEC4G_14_105389841_106291981	trans	chr14:105525846:A:C	rs11624007	14	105525846	C	A	0.4632	0.8928	0.20707	0.024612	2.7e-17	No		0.253194
CLEC4G	CLEC4G_19_7631772_7760162	cis	chr19:7731037:C:T	rs201366492	19	7731037	T	C	0.0099	0.989	2.4337	0.11305	1.2e-104	Yes	2.57003e-06	0
CLEC4M	CLEC4M_9_133045079_133593655	trans	chr9:133257521:T:TC	rs8176719	9	133257521	TC	T	0.436	0.994	0.69817	0.022745	3.7e-201	Yes	0.960912	0.364694
CLEC4M	CLEC4M_19_7687767_7895677	cis	chr19:7707287:G:C	rs4804774	19	7707287	C	G	0.2982	0.85	-0.41251	0.02634	1.3e-63	Yes	1	0.24794
CLEC5A	CLEC5A_7_141489345_142006168	cis	chr7:141962594:T:C	rs2695135	7	141962594	C	T	0.4599	0.9049	-0.31205	0.02375	1.7e-39	Yes	0.999566	0.308925
CLEC5A	CLEC5A_20_1397043_1786945	trans	chr20:1628034:C:A	rs67499412	20	1628034	A	C	0.1957	0.9771	-0.28471	0.028658	1.1e-23	Yes	0.844354	0.12214
CLEC6A	CLEC6A_1_160953677_161264953	trans	chr1:161198214:C:T	rs33941127	1	161198214	T	C	0.5359	0.9972	-0.1239	0.022809	4.9e-08	Yes	0.984023	0.205441
CLEC6A	CLEC6A_12_8370013_8577691	cis	chr12:8540823:T:TTCTC	rs58920673	12	8540823	TTCTC	T	0.5443	0.9571	0.17978	0.023016	4.9e-15	Yes	0.000171142	0.428419
CLEC6A	CLEC6A_14_57422495_57589475	trans	chr14:57542670:C:A	rs268811	14	57542670	A	C	0.1869	0.9657	-0.16339	0.029607	3.3e-08	No	3.41947e-06	0.363278
CLEC6A	CLEC6A_19_51511370_51702221	trans	chr19:51628762:A:G	rs62115012	19	51628762	G	A	0.4848	0.9799	-0.1895	0.022648	4.5e-17	Yes	0.0617738	0.0325657
CLEC7A	CLEC7A_12_9111143_10317258	cis	chr12:10115529:G:A	rs6488262	12	10115529	A	G	0.2852	0.9109	0.46035	0.025866	5.9e-71	Yes	0.00265012	0.147123
CLGN	CLGN_4_140100201_140865979	cis	chr4:140405190:T:A	rs7695076	4	140405190	A	T	0.2294	0.975	1.0046	0.026646	4.65E-311	Yes	0.994292	0.183667
CLIP2	CLIP2_8_4888689_4908691	trans	chr8:4898689:A:G	rs57580100	8	4898689	G	A	0.3992	0.5079	-0.17643	0.032266	4.5e-08	No	6.63232e-05	0.11016
CLMP	CLMP_11_122930898_123272285	cis	chr11:123190640:T:C	rs878296	11	123190640	C	T	0.5732	0.8959	0.37001	0.023812	3.8e-54	Yes	0.999539	0.449953
CLPS	CLPS_6_32881901_37561935	cis	chr6:35780309:G:T	rs7753322	6	35780309	T	G	0.3223	0.9751	0.74013	0.023662	4.9e-214	Yes	0.38039	0.316606
CLSPN	CLSPN_2_234888285_234989131	trans	chr2:234906657:G:GAC	rs151174847	2	234906657	G	GAC	0.9914	0.6613	-0.841099	0.150291	2.2e-08	No		2.94e-05
CLSTN2	CLSTN2_3_139680395_140070231	cis	chr3:139893823:GTGGGGAAAC:G	rs151281776	3	139893823	G	GTGGGGAAAC	0.3272	0.9591	-0.33015	0.024511	2.4e-41	Yes	0.0007397	0.21669
CLSTN2	CLSTN2_3_140550356_140889240	cis	chr3:140704072:C:A	rs12493620	3	140704072	A	C	0.2782	0.952	-0.2384	0.025358	5.4e-21	Yes	0.00112718	0.448295
CLSTN3	CLSTN3_9_133153627_133543074	trans	chr9:133278860:T:C	rs649129	9	133278860	T	C	0.2266	0.9633	-0.28869	0.027711	8.4e-26	Yes	0.993737	0.309138
CLSTN3	CLSTN3_12_6950457_7449213	cis	chr12:7131705:C:T	rs2167285	12	7131705	C	T	0.2429	0.9946	0.30455	0.026049	5.8e-32	Yes	1	0.435643
CLUL1	CLUL1_18_499302_628201	cis	chr18:596992:T:G	rs73942572	18	596992	G	T	0.2619	0.9001	-0.85874	0.026684	4.9e-228	Yes	0.0421788	0.00379089
CMC1	CMC1_10_63942876_64666803	trans	chr10:64156714:A:G	rs75143652	10	64156714	G	A	0.0081	0.9892	-0.74251	0.12596	3.7e-09	Yes	0	0
CNDP1	CNDP1_18_74445864_74792562	cis	chr18:74542150:G:A	rs78939422	18	74542150	A	G	0.0358	0.9112	-1.4581	0.064076	1.3e-114	Yes	0.00283089	0.00292552
CNDP1	CNDP1_19_23269717_28123845	trans	chr19:23691945:G:A	rs199600904	19	23691945	A	G	0.4808	0.6955	0.17015	0.026599	1.3e-10	Yes	0.0197744	0.445255
CNP	CNP_17_41776380_42253579	cis	chr17:41868616:G:A	rs12946315	17	41868616	G	A	0.241	0.7934	-0.18465	0.029655	4.7e-10	Yes	0.857171	0.104257
CNPY4	CNPY4_6_27561072_33902801	trans	chr6:32618504:C:G	rs28383275	6	32618504	G	C	0.0771	0.9403	0.30387	0.043494	1.5e-12	No		0.130963
CNPY4	CNPY4_7_98837593_101120339	cis	chr7:100147962:T:G	rs144305120	7	100147962	G	T	0.05	0.9411	-0.57365	0.052746	1.2e-27	Yes	1	0.0727431
CNST	CNST_14_94487391_94527387	trans	chr14:94502364:G:A	rs7159023	14	94502364	A	G	0.0498	0.98	-0.32264	0.052089	8.5e-10	No		0.0134809
CNTN1	CNTN1_12_39112377_41899371	cis	chr12:40719795:A:T	rs11178049	12	40719795	T	A	0.484	0.9415	-0.44291	0.02307	8.4e-86	Yes	0.469762	0.131532
CNTN1	CNTN1_16_49105_788782	trans	chr16:379951:T:C	rs763144	16	379951	C	T	0.3262	0.9725	-0.39021	0.024139	6.5e-65	Yes	0.995327	0.432425
CNTN2	CNTN2_1_204341885_205596728	cis	chr1:205033342:C:G	rs7537464	1	205033342	G	C	0.0675	0.9393	1.1019	0.046814	1.1e-122	Yes	0.265668	0.0436585
CNTN3	CNTN3_3_74328495_74361638	cis	chr3:74349218:A:G	rs549560	3	74349218	G	A	0.3738	0.9771	-0.26451	0.023758	9.2e-29	Yes	0.000476712	0.301047
CNTN3	CNTN3_3_74460570_75173479	cis	chr3:74557884:G:A	rs2068738	3	74557884	A	G	0.9271	0.9093	-0.63923	0.044999	9.5e-46	Yes	0.999314	0.072547
CNTN4	CNTN4_3_1554093_2394420	cis	chr3:2098694:C:A	rs13071423	3	2098694	A	C	0.4295	0.8606	0.33035	0.024097	4.3e-43	Yes	1.20315e-05	0.188342
CNTN4	CNTN4_3_2948830_3067678	cis	chr3:3056357:G:C	rs163352	3	3056357	C	G	0.8661	0.9832	-0.34713	0.033115	1.8e-25	Yes	1	0.187743
CNTN4	CNTN4_X_90220224_92000449	trans	chrX:91116887:T:C	rs192337738	X	91116887	C	T	0.0124	0.7068	0.53293	0.094189	2.2e-08	No		7.55e-05
CNTN5	CNTN5_9_94122826_94659597	trans	chr9:94311897:A:G	rs9409720	9	94311897	G	A	0.6207	0.9793	-0.22085	0.023715	1.4e-21	Yes	0.061973	0.339843
CNTN5	CNTN5_11_97550436_97809993	trans	chr11:97738886:C:T	rs7113765	11	97738886	T	C	0.6891	0.8981	0.16022	0.025203	1.7e-10	Yes	0.00016031	0.212343
CNTN5	CNTN5_11_99004120_99669700	cis	chr11:99508388:G:A	rs35955935	11	99508388	A	G	0.4214	0.945	0.27001	0.023811	8.7e-30	Yes	0.00706671	0.22413
CNTN5	CNTN5_11_99877311_100214703	cis	chr11:100012946:A:T	rs12806121	11	100012946	T	A	0.1496	0.9128	0.25567	0.033368	1.2e-14	Yes	0.0136012	0.0797082
CNTN5	CNTN5_11_100395397_100944185	cis	chr11:100597556:G:C	rs7105522	11	100597556	C	G	0.2353	0.9475	0.2759	0.027078	1.7e-24	Yes	0.00256275	0.0952899
CNTNAP2	CNTNAP2_7_145272972_146483826	cis	chr7:145669271:G:C	rs6464691	7	145669271	C	G	0.5488	0.9415	-0.58145	0.023247	8.1e-138	Yes	0.999786	0.287499
CNTNAP4	CNTNAP4_13_61012988_61900564	trans	chr13:61441185:A:G	rs191546730	13	61441185	G	A	0.0042	0.9183	-1.0285	0.18659	3.5e-08	No		0
COCH	COCH_14_30731855_30784260	cis	chr14:30773645:A:C	rs179524	14	30773645	C	A	0.2855	0.9841	-0.26921	0.025173	1.1e-26	Yes	0.000866763	0.222609
COCH	COCH_14_30798330_30887304	cis	chr14:30828199:C:T	rs12586196	14	30828199	C	T	0.3738	0.9244	0.26621	0.024466	1.4e-27	Yes	0.102388	0.475201
COL15A1	COL15A1_9_98921677_99102028	cis	chr9:98987661:A:T	rs2075665	9	98987661	T	A	0.4638	0.9702	0.19726	0.022751	4e-18	Yes	0.934785	0.377957
COL18A1	COL18A1_21_45411017_45513276	cis	chr21:45445445:G:A	rs11909509	21	45445445	A	G	0.1745	0.9892	-0.19985	0.029948	2.5e-11	Yes	0.877566	0.205492
COL24A1	COL24A1_1_85982068_86296686	cis	chr1:86155770:T:G	rs12076366	1	86155770	G	T	0.2453	0.982	-0.24858	0.026505	6.7e-21	Yes	0.985761	0.0871662
COL24A1	COL24A1_9_116460599_116727589	trans	chr9:116518803:G:T	rs62574371	9	116518803	T	G	0.0065	0.8509	-0.91339	0.15379	2.9e-09	No		0.149216
COL28A1	COL28A1_7_7106526_7830520	cis	chr7:7502634:G:A	rs7810134	7	7502634	A	G	0.2676	0.9802	0.82782	0.02525	3.2e-237	Yes	1	0.24228
COL2A1	COL2A1_12_47473341_49062318	cis	chr12:48026470:C:A	rs10875724	12	48026470	A	C	0.296	0.9824	0.52401	0.025013	2.2e-97	Yes	0.946775	0.242776
COL4A1	COL4A1_13_110124385_110199901	cis	chr13:110166251:T:G	rs3742207	13	110166251	G	T	0.2301	0.9969	-0.18228	0.026885	1.2e-11	Yes	0.997048	0.343314
COL4A1	COL4A1_14_94487391_94527387	trans	chr14:94509525:C:T	rs78913970	14	94509525	T	C	0.0492	0.9638	-0.30089	0.052807	1.2e-08	No		0.0137758
COL4A1	COL4A1_21_31469399_31606339	trans	chr21:31479399:G:A	rs550326963	21	31479399	A	G	0.0052	0.8377	-0.98734	0.16625	2.9e-09	No	5.51399e-05	NA
COL4A1	COL4A1_21_45418674_45513578	trans	chr21:45493056:T:A	rs2297289	21	45493056	A	T	0.3829	0.96	0.13853	0.023414	3.3e-09	Yes	0.00741508	0.404663
COL5A1	COL5A1_9_134708341_134881026	cis	chr9:134835104:C:T	rs2229817	9	134835104	T	C	0.0977	0.9964	-0.95702	0.03767	2.6e-142	Yes	4.74597e-05	0.000896769
COL5A1	COL5A1_16_11815243_12159347	trans	chr16:12000945:G:A	rs141910451	16	12000945	A	G	0.0079	0.8224	0.77533	0.13944	1.8e-08	No		0
COL9A1	COL9A1_6_70057362_70333442	cis	chr6:70298297:A:G	rs9455033	6	70298297	G	A	0.4291	0.9671	-0.26586	0.023199	2e-30	Yes	0.000175029	0.0831372
COLEC12	COLEC12_18_342087_502998	cis	chr18:376543:G:C	rs16943541	18	376543	C	G	0.2964	0.8741	0.33736	0.02639	2.1e-37	Yes	8.5925e-05	0.0162334
COMP	COMP_19_18606387_18946171	cis	chr19:18806853:T:C	rs10422232	19	18806853	C	T	0.2527	0.9083	-0.20517	0.02746	6.9e-14	Yes	0.00287884	0.137134
COMT	COMT_22_19842882_20225436	cis	chr22:19963748:G:A	rs4680	22	19963748	A	G	0.2689	0.9971	-0.53818	0.025153	1.1e-101	Yes	1	0.482044
COQ7	COQ7_16_18881117_19115720	cis	chr16:19071990:C:T	rs77337400	16	19071990	T	C	0.0165	0.9882	-0.87375	0.089079	1.1e-22	Yes	0.00363046	7.35e-05
CORO6	CORO6_9_556523_777012	trans	chr9:566523:A:G	rs186471975	9	566523	A	G	0.9924	0.792	0.816292	0.146262	2.4e-08	No		0.000132357
COX5B	COX5B_17_7803062_8037897	trans	chr17:8006707:C:T	rs55916957	17	8006707	C	T	0.8791	0.9947	0.190796	0.0347198	3.9e-08	No		0.00022053
CPA1	CPA1_6_1769948_1906625	trans	chr6:1799130:G:C	rs3823275	6	1799130	C	G	0.0396	0.8352	-0.41976	0.062931	7.7e-12	No	3.69007e-05	2.94e-05
CPA1	CPA1_7_130298589_130735808	cis	chr7:130373733:G:C	rs35454128	7	130373733	C	G	0.1528	0.9704	0.22646	0.031399	3.4e-13	Yes	0.967968	0.115434
CPA1	CPA1_11_98067797_98819500	trans	chr11:98612084:G:A	rs144382839	11	98612084	A	G	0.0078	0.9386	0.74973	0.13159	9.1e-09	No	0.000121302	0.000220764
CPA1	CPA1_16_20246383_20342383	trans	chr16:20323485:A:T	rs4420538	16	20323485	T	A	0.0805	0.9616	0.42867	0.041331	2.9e-25	No	5.95303e-05	0.0231159
CPA1	CPA1_16_75181720_75270334	trans	chr16:75220686:T:C	rs4888360	16	75220686	C	T	0.96	0.9882	0.33934	0.056564	1.9e-09	Yes	0.226104	0.299277
CPA2	CPA2_7_130071833_130300598	cis	chr7:130282658:T:C	rs6952090	7	130282658	C	T	0.7403	0.8408	-0.23912	0.027775	7.2e-18	Yes	1	0.335428
CPA2	CPA2_21_27264737_27349532	trans	chr21:27289362:CAT:C	rs34854335	21	27289362	C	CAT	0.5874	0.8804	0.13209	0.024038	3.7e-08	No		0.149869
CPA4	CPA4_7_130083496_130776324	cis	chr7:130293641:C:A	rs10954267	7	130293641	C	A	0.441	0.8694	-0.56591	0.024229	1e-120	Yes	0.948515	0.414153
CPB1	CPB1_3_148732913_148923254	cis	chr3:148847695:G:A	rs2331406	3	148847695	A	G	0.2408	0.9457	0.23637	0.026792	5.6e-19	Yes	0.998808	0.222947
CPB1	CPB1_6_169985025_170137053	trans	chr6:170051397:G:A	rs74742580	6	170051397	A	G	0.2863	0.9727	-0.13909	0.025353	2e-08	No	5.97273e-06	0.0446058
CPB1	CPB1_11_98067797_98819500	trans	chr11:98600260:TA:T	rs57378066	11	98600260	T	TA	0.0079	0.9201	0.73479	0.13168	1.2e-08	No	0.000121442	0.000926471
CPB1	CPB1_16_20247101_20342383	trans	chr16:20317344:C:T	rs78193826	16	20317344	T	C	0.0814	0.9993	0.34135	0.040537	2.7e-17	No	4.44712e-05	0.000514555
CPB1	CPB1_16_75157237_75270334	trans	chr16:75220686:T:C	rs4888360	16	75220686	C	T	0.96	0.9882	0.40634	0.056601	6.8e-13	Yes	0.226104	0.299277
CPB2	CPB2_13_45912605_46214748	cis	chr13:45995024:A:AC	rs71074743	13	45995024	A	AC	0.2442	0.8899	-0.56951	0.027765	1.5e-93	Yes	0.731273	0.322332
CPE	CPE_4_165322773_165497630	cis	chr4:165393820:C:T	rs1438110	4	165393820	C	T	0.4507	0.9523	0.187123	0.0228436	2.6e-16	Yes	0.143224	0.486417
CPM	CPM_2_36327076_36352046	trans	chr2:36337076:T:C	rs371133335	2	36337076	C	T	0.0058	0.7317	-0.93917	0.16873	2.4e-08	No	4.31648e-06	0
CPM	CPM_2_216375705_216563827	trans	chr2:216385705:C:T	rs148541067	2	216385705	T	C	0.0056	0.6396	1.0162	0.18228	2.6e-08	No	9.74619e-05	0
CPM	CPM_12_68776014_69114215	cis	chr12:68896393:G:GT	rs76680153	12	68896393	GT	G	0.1241	0.8954	0.23864	0.035868	2.6e-11	Yes	0.00107878	0.0858332
CPOX	CPOX_3_98488334_98726830	cis	chr3:98580104:T:TTAAGAA	rs3840202	3	98580104	T	TTAAGAA	0.3322	0.9082	0.15459	0.024658	3.6e-10	Yes	0.128928	0.247356
CPPED1	CPPED1_16_12630812_13018382	cis	chr16:12803721:G:T	rs3748976	16	12803721	T	G	0.3515	0.9958	0.79724	0.023769	1.1e-246	Yes	0.994027	0.18027
CPQ	CPQ_8_96523077_97321532	cis	chr8:97055582:C:G	rs9297272	8	97055582	G	C	0.0777	0.969	0.92103	0.042292	1.2e-107	Yes	0.000259652	0.0280228
CPQ	CPQ_12_101622834_101959692	trans	chr12:101827005:C:G	rs7964859	12	101827005	C	G	0.4162	0.9776	0.25753	0.023229	1.2e-31	Yes	1	0.302264
CPVL	CPVL_6_25045311_33890589	trans	chr6:32479411:T:A	rs9269173	6	32479411	A	T	0.0535	0.9936	0.55768	0.049481	5.4e-36	Yes	0.895723	0.0196101
CPVL	CPVL_6_79597564_79870710	trans	chr6:79607564:A:G	rs118157406	6	79607564	G	A	0.0142	0.7081	0.51587	0.11048	1.9e-08	No	3.26309e-08	1.47e-05
CPVL	CPVL_7_28898295_29168075	cis	chr7:29154792:G:A	rs245899	7	29154792	A	G	0.6149	0.9409	0.41783	0.023655	8.5e-71	Yes	0.106435	0.46506
CPVL	CPVL_10_89233047_89264304	trans	chr10:89250556:C:T	rs2243548	10	89250556	T	C	0.4384	0.9155	0.12826	0.022777	1.9e-08	Yes	0.5352	0.474744
CPVL	CPVL_14_23315461_23497422	trans	chr14:23469415:T:C	rs79770087	14	23469415	C	T	0.0168	0.8504	0.53714	0.095327	4.5e-08	No	0	7.35e-05
CPVL	CPVL_16_4940127_5075078	trans	chr16:5029465:A:G	rs12599777	16	5029465	G	A	0.4166	0.8944	0.11616	0.024005	4.8e-08	Yes	0.47973	0.189585
CPXM1	CPXM1_3_56804669_56918042	trans	chr3:56815721:T:C	rs1354034	3	56815721	C	T	0.5776	0.9959	-0.12332	0.022816	3.4e-08	Yes	1	0.391316
CPXM1	CPXM1_7_80453636_80692736	trans	chr7:80547085:CTA:C	rs59723274	7	80547085	C	CTA	0.071	0.9081	-0.3225	0.045936	1.1e-12	Yes	0.0228487	0.000294109
CPXM1	CPXM1_8_105490600_105591434	trans	chr8:105581434:T:C	rs6995272	8	105581434	C	T	0.4842	0.9874	-0.14822	0.022797	2.8e-11	Yes	0.532552	0.488048
CPXM1	CPXM1_20_2687675_3073387	cis	chr20:2801369:T:C	rs215545	20	2801369	C	T	0.5998	0.9541	0.44882	0.023516	2.8e-81	Yes	1	0.238248
CPXM2	CPXM2_10_123887929_124047493	cis	chr10:123914031:T:G	rs4329614	10	123914031	G	T	0.2486	0.8851	-0.2676	0.027516	2.2e-22	Yes	0.0946567	0.362813
CR1	CR1_1_207197107_207977559	cis	chr1:207512441:T:C	rs4266886	1	207512441	T	C	0.3798	0.8815	0.23156	0.024748	9.6e-21	Yes	0.901726	0.200426
CR1	CR1_3_186877071_186980820	trans	chr3:186930622:C:T	rs2041965	3	186930622	T	C	0.3416	0.9803	-0.14759	0.023739	4.6e-10	Yes	0.349106	0.348096
CR1	CR1_17_7130769_7237691	trans	chr17:7176997:C:T	rs55714927	17	7176997	T	C	0.3392	0.9918	0.18022	0.024043	2.6e-14	Yes	0.000479673	0.181979
CR2	CR2_1_86245609_86492292	trans	chr1:86373424:C:G	rs12028714	1	86373424	G	C	0.5013	0.9707	0.15016	0.022316	1e-10	Yes	0.548166	0.343206
CR2	CR2_1_206790910_207947968	cis	chr1:207433747:G:A	rs17043397	1	207433747	A	G	0.0887	0.9974	1.1326	0.039597	9.1e-171	Yes	0.000119236	0.000147007
CRACR2A	CRACR2A_22_29151471_29716360	trans	chr22:29350847:G:A	rs138377832	22	29350847	A	G	0.0061	0.9165	-0.83342	0.14739	1.5e-08	No		0.000146998
CRADD	CRADD_12_93668904_94003703	cis	chr12:93678904:A:C	rs185375655	12	93678904	A	C	0.9961	0.9803	1.00011	0.18159	3.6e-08	Yes	0.0018345	0
CREB3	CREB3_11_107154224_107556268	trans	chr11:107434561:G:T	rs7123986	11	107434561	T	G	0.0746	0.8884	0.25579	0.04492	1.3e-08	No		0.169805
CREG1	CREG1_1_167523677_167573707	cis	chr1:167537497:T:C	rs10800316	1	167537497	C	T	0.6353	0.9497	-0.20069	0.02422	1.2e-16	Yes	0.291907	0.395088
CREG1	CREG1_2_115999085_116080543	trans	chr2:116009085:G:C	rs202015193	2	116009085	C	G	0.0125	0.3547	1.0227	0.17945	1.1e-08	No		0.00013861
CREG1	CREG1_12_101622834_101955887	trans	chr12:101831973:A:G	rs10778152	12	101831973	G	A	0.5838	0.9701	-0.24492	0.023512	2.1e-25	Yes	0.79846	0.294772
CRELD1	CRELD1_3_9639470_10492353	cis	chr3:9942446:T:G	rs56125067	3	9942446	G	T	0.1759	0.9748	0.69824	0.029795	1.7e-121	Yes	0.843615	0.174584
CRELD2	CRELD2_7_6441613_6528909	trans	chr7:6482832:CAAAAAAAAAAAA:C	rs10525658	7	6482832	C	CAAAAAAAAAAAA	0.4196	0.9473	0.12801	0.023406	4.3e-08	Yes	0.983399	0.285
CRELD2	CRELD2_22_49717614_49966123	cis	chr22:49881103:C:T	rs1884557	22	49881103	T	C	0.9049	0.8593	-0.58461	0.041692	1.2e-44	Yes	0.153605	0.185551
CRH	CRH_8_65272344_67638256	cis	chr8:66421864:A:C	rs16919047	8	66421864	C	A	0.4223	0.9786	-0.24005	0.022813	3.7e-26	Yes	0.165735	0.112171
CRH	CRH_8_71368960_71630675	trans	chr8:71496267:C:T	rs10216347	8	71496267	T	C	0.773	0.8738	0.21886	0.028509	1.8e-14	Yes	0.932716	0.287983
CRH	CRH_8_98327573_99957529	trans	chr8:99731328:A:C	rs4735639	8	99731328	C	A	0.0635	0.9994	0.36704	0.045357	4.6e-16	Yes	0.750951	0.0928578
CRH	CRH_8_100375570_100517880	trans	chr8:100473842:A:T	rs1954701	8	100473842	T	A	0.0765	0.9379	0.25855	0.043424	2.9e-09	Yes	4.20473e-05	0.0133896
CRHBP	CRHBP_5_76682178_77081657	cis	chr5:76912946:CAG:C	rs35241891	5	76912946	C	CAG	0.4602	0.9608	-0.59179	0.022806	2.3e-148	Yes	0.990942	0.359003
CRHBP	CRHBP_22_36549526_36592560	trans	chr22:36582560:C:T	rs182444325	22	36582560	T	C	0.0101	0.6093	-0.76825	0.14019	4.2e-08	No		0
CRIM1	CRIM1_2_36326974_36632792	cis	chr2:36354324:G:A	rs6708545	2	36354324	A	G	0.7248	0.9424	-0.19102	0.026139	2.7e-13	Yes	0.216315	0.338031
CRISP2	CRISP2_2_151375877_151647439	trans	chr2:151545305:G:A	rs113192566	2	151545305	A	G	0.1704	0.9909	0.15448	0.03004	6.7e-09	Yes	0.316939	0.00249912
CRISP2	CRISP2_6_48130398_51628058	cis	chr6:49742392:G:A	rs555247	6	49742392	A	G	0.5362	0.9621	0.73743	0.022639	3.7e-235	Yes	1	0.445512
CRISP2	CRISP2_7_62643040_66439161	trans	chr7:64035490:T:C	rs2053339	7	64035490	C	T	0.5281	0.9602	-0.19259	0.022682	1e-22	Yes	0.767717	0.226004
CRISP3	CRISP3_6_29434646_32441410	trans	chr6:31407716:G:C	rs9366783	6	31407716	C	G	0.2199	0.9802	-0.14424	0.027615	2.9e-08	Yes	0.0226917	0.0765509
CRISP3	CRISP3_6_47808153_51848426	cis	chr6:49768952:A:G	rs699990	6	49768952	G	A	0.1782	0.9538	0.78808	0.029737	3.1e-152	Yes	0.600778	0.113109
CRISP3	CRISP3_7_92418654_92886758	trans	chr7:92779056:C:T	rs445	7	92779056	T	C	0.3511	0.9974	-0.13207	0.023571	2.5e-08	No	1.44683e-05	0.105358
CRISP3	CRISP3_8_129503563_129692521	trans	chr8:129577430:A:G	rs10094039	8	129577430	G	A	0.3848	0.9696	-0.097196	0.023606	1.7e-08	Yes	0.961594	0.378216
CRISP3	CRISP3_16_29299749_29889236	trans	chr16:29664005:A:G	rs2229654	16	29664005	G	A	0.1047	0.9943	0.25475	0.036677	9.5e-17	No	1.85364e-05	0.000382465
CRISP3	CRISP3_19_58140988_58600603	trans	chr19:58353513:T:TG	rs3833872	19	58353513	T	TG	0.1003	0.8272	-0.35029	0.040198	1.2e-20	Yes	0.988704	0.047412
CRNN	CRNN_1_150383045_153149085	cis	chr1:152469072:T:C	rs191854872	1	152469072	C	T	0.0033	0.9115	-1.9971	0.20321	8.5e-23	Yes	1.55507e-06	0
CRTAC1	CRTAC1_3_186630979_186791136	trans	chr3:186677647:C:T	rs1042445	3	186677647	T	C	0.3136	0.9984	0.50228	0.024001	6.8e-98	Yes	1	0.229871
CRTAC1	CRTAC1_10_97722572_98050067	cis	chr10:97882974:C:T	rs588061	10	97882974	T	C	0.5598	0.9328	-0.3594	0.023651	3.3e-53	Yes	0.000528158	0.412682
CRTAM	CRTAM_6_27721225_32900413	trans	chr6:30934590:G:T	rs117295261	6	30934590	T	G	0.0953	0.9871	0.28107	0.038694	3.4e-14	Yes	0.00886538	7.35e-05
CRTAM	CRTAM_6_32992673_33617461	trans	chr6:33087505:C:T	rs367734650	6	33087505	T	C	0.2731	0.7448	0.15623	0.029171	3.6e-08	Yes	0.00882223	NA
CRTAM	CRTAM_11_122777831_122920481	cis	chr11:122843102:A:G	rs2887851	11	122843102	G	A	0.4288	0.9632	0.36144	0.022887	2.9e-56	Yes	0.940991	0.42917
CRTAM	CRTAM_21_19610892_20205003	trans	chr21:19620892:G:A	rs552807449	21	19620892	A	G	0.0041	0.8206	1.0754	0.19082	2.5e-08	No		0
CRYBB1	CRYBB1_9_93037880_93325606	trans	chr9:93120463:A:AC	rs11379524	9	93120463	A	AC	0.3309	0.9063	-0.1418	0.024971	1.4e-08	No	6.12423e-06	0.371035
CRYBB1	CRYBB1_14_88336758_89021125	trans	chr14:89011125:G:A	rs367658387	14	89011125	A	G	0.0043	0.7701	1.0651	0.18349	6.4e-09	No		8.82e-05
CRYBB2	CRYBB2_12_7361835_7487982	trans	chr12:7387881:A:G	rs7485324	12	7387881	G	A	0.1711	0.9792	-0.17184	0.030314	1.4e-08	No	9.91273e-06	0.0344605
CRYBB2	CRYBB2_17_44397857_44533691	trans	chr17:44407857:A:C	rs138923678	17	44407857	C	A	0.0129	0.4866	0.80798	0.14014	8.2e-09	No		0.0640482
CRYGD	CRYGD_2_208004537_208760546	cis	chr2:208099721:G:A	rs4510211	2	208099721	A	G	0.295	0.9642	-0.63684	0.025263	7.9e-141	Yes	0.951139	0.346772
CRYGD	CRYGD_19_52824965_52932269	trans	chr19:52904912:G:C	rs7258315	19	52904912	C	G	0.2731	0.9975	-0.16103	0.025002	7.5e-12	Yes	0.995864	0.226619
CRYM	CRYM_16_21220312_22446828	cis	chr16:21302562:G:A	rs76197220	16	21302562	A	G	0.087	0.9489	0.29986	0.041162	3.5e-13	Yes	0.000243565	0.00196989
CRYZL1	CRYZL1_2_47800454_48762466	trans	chr2:48363385:AG:A	rs57862540	2	48363385	A	AG	0.1387	0.9544	-0.2285	0.033708	1.2e-11	No		0.0554935
CRYZL1	CRYZL1_11_16616120_17497486	trans	chr11:17109401:T:C	rs144745399	11	17109401	C	T	0.0085	0.5986	-0.85172	0.15573	4.5e-08	No	2.20224e-08	0
CSF1	CSF1_1_109884563_110079814	cis	chr1:109911185:C:G	rs114073070	1	109911185	G	C	0.1844	0.9627	0.19001	0.029644	1.5e-10	Yes	0.00982553	0.0322576
CSF1R	CSF1R_5_149887004_150210038	cis	chr5:150070569:T:C	rs10079250	5	150070569	C	T	0.3748	0.9938	-0.3811	0.023118	2.4e-61	Yes	0.000419452	0.0664079
CSF1R	CSF1R_17_7128503_7237691	trans	chr17:7176997:C:T	rs55714927	17	7176997	T	C	0.3392	0.9918	0.15686	0.02403	3.4e-12	Yes	0.000479673	0.181979
CSF2	CSF2_5_131231874_132284252	cis	chr5:132096996:C:A	rs27879	5	132096996	C	A	0.3984	0.961	-0.29538	0.023787	2.1e-35	Yes	0.950668	0.396634
CSF2RB	CSF2RB_22_36787613_37094821	cis	chr22:36935263:A:G	rs2239749	22	36935263	A	G	0.2206	0.8728	1.3146	0.028946	2.29E-450	Yes	1	0.46943
CSF3R	CSF3R_1_35205862_36563955	cis	chr1:36467716:C:T	rs3917999	1	36467716	T	C	0.0567	0.9671	0.96314	0.049107	1.1e-85	Yes	1	0.0116724
CSF3R	CSF3R_7_100558487_100809808	trans	chr7:100690781:C:CAA	rs34194201	7	100690781	C	CAA	0.474	0.7613	0.14036	0.025669	4.9e-08	No	9.10166e-06	0.101508
CSPG4	CSPG4_2_6896160_6950515	trans	chr2:6908645:C:A	rs10171510	2	6908645	A	C	0.0265	0.9418	0.39924	0.071979	3.8e-08	No		0.191382
CSPG4	CSPG4_3_51916762_53210978	trans	chr3:52523992:T:C	rs13303	3	52523992	C	T	0.4582	0.9992	0.14797	0.0225	4.5e-11	Yes	1	0.435152
CSPG4	CSPG4_15_75244864_76572540	cis	chr15:75714298:G:A	rs8032927	15	75714298	A	G	0.0949	0.9685	0.26657	0.038985	7.3e-12	Yes	0.0192024	0.00254322
CST1	CST1_20_23461134_23975737	cis	chr20:23749699:C:T	rs4260306	20	23749699	T	C	0.1825	0.8964	-0.43138	0.030912	2.9e-44	Yes	0.996758	0.283856
CST3	CST3_20_23349679_23828061	cis	chr20:23642624:C:T	rs2897119	20	23642624	T	C	0.075	0.9381	-0.31557	0.044297	1e-12	Yes	0.846406	0.193171
CST5	CST5_12_10781027_11293329	trans	chr12:10848335:A:G	rs2227296	12	10848335	G	A	0.2169	0.9761	-0.13111	0.027493	1.7e-08	Yes	0.776252	0.25467
CST5	CST5_19_48601123_48761698	trans	chr19:48703374:A:T	rs1047781	19	48703374	T	A	0.4531	0.9922	0.11749	0.022554	1.5e-08	Yes	0.00530837	0.000323415
CST5	CST5_20_23032448_24253158	cis	chr20:23877345:A:G	rs2071445	20	23877345	G	A	0.4613	0.9487	0.79001	0.022533	1.3e-243	Yes	0.989468	0.329748
CST6	CST6_11_65607256_66423765	cis	chr11:66012772:G:A	rs72930985	11	66012772	A	G	0.1546	0.9641	0.44019	0.031435	1.1e-44	Yes	0.999604	0.0243942
CST7	CST7_8_105490253_105591434	trans	chr8:105569300:A:T	rs6993770	8	105569300	T	A	0.3838	0.999	-0.14437	0.023164	1.9e-10	Yes	1	0.281875
CST7	CST7_9_134895510_134991240	trans	chr9:134958176:A:G	rs13297471	9	134958176	G	A	0.3544	0.9982	0.1318	0.023507	1.5e-08	No		0.269204
CST7	CST7_17_39925407_40108239	trans	chr17:40057402:A:G	rs12602854	17	40057402	G	A	0.4252	0.9522	-0.12979	0.02323	2.4e-08	Yes	0.604374	0.370034
CST7	CST7_20_24052371_30964909	cis	chr20:24996950:C:T	rs6114988	20	24996950	T	C	0.0636	0.9909	-0.75082	0.046611	1.1e-58	Yes	0.999221	0.22618
CSTB	CSTB_21_43677404_44030372	cis	chr21:43776442:CGCGCGGGGCGGG:C	.	21	43776442	C	CGCGCGGGGCGGG	0.6644	0.9088	-0.51433	0.024921	1.2e-94	Yes	1	0.323896
CTBS	CTBS_1_84277324_84851415	cis	chr1:84605022:A:G	rs2911602	1	84605022	G	A	0.07	0.9952	0.98821	0.043873	4.6e-113	Yes	0.968128	0.028374
CTBS	CTBS_12_101622834_101956558	trans	chr12:101831973:A:G	rs10778152	12	101831973	A	G	0.4164	0.9701	0.1781	0.023369	3e-16	Yes	0.999941	0.294772
CTRB1	CTRB1_10_46403182_48545734	trans	chr10:48017127:T:C	rs61839961	10	48017127	C	T	0.265	0.7629	0.16689	0.029393	1.7e-08	No	2.65045e-06	0.316872
CTRB1	CTRB1_11_61336537_61977562	trans	chr11:61834986:CCCA:C	rs138766446	11	61834986	C	CCCA	0.4102	0.9631	0.13378	0.024516	4.1e-08	Yes	0.952404	0.0866371
CTRB1	CTRB1_16_20247101_20342383	trans	chr16:20323485:A:T	rs4420538	16	20323485	T	A	0.0805	0.9616	0.28429	0.041384	6.9e-12	No	0.000108263	0.0231159
CTRB1	CTRB1_16_75051170_75270334	cis	chr16:75220686:T:C	rs4888360	16	75220686	C	T	0.96	0.9882	0.61631	0.056636	1.4e-27	Yes	0.89936	0.299277
CTRC	CTRC_6_95430647_96655161	trans	chr6:96011655:A:C	rs12524464	6	96011655	C	A	0.1207	0.9283	-0.27521	0.035416	1.6e-18	Yes	0.0022308	0.0116327
CTRC	CTRC_9_132989884_133549646	trans	chr9:133256205:G:C	rs7853989	9	133256205	C	G	0.2187	0.9966	0.80539	0.027255	2.7e-197	Yes	0.998807	0.102377
CTRC	CTRC_19_910642_985763	trans	chr19:943584:G:T	rs114326803	19	943584	T	G	0.1742	0.9537	0.16719	0.029875	5.9e-09	No	4.11367e-06	0.00716809
CTRL	CTRL_1_21836915_22176394	trans	chr1:21982490:T:C	rs34637160	1	21982490	C	T	0.3672	0.934	-0.17484	0.02393	4.7e-13	Yes	0.653784	0.229895
CTRL	CTRL_6_95509536_96654022	trans	chr6:96011655:A:C	rs12524464	6	96011655	C	A	0.1208	0.9283	-0.20891	0.035576	1.7e-09	Yes	0.0022308	0.0116327
CTRL	CTRL_9_133045079_133549646	trans	chr9:133256074:G:A	rs8176741	9	133256074	A	G	0.2188	0.9967	0.43637	0.02747	5.6e-57	Yes	1	0.0798417
CTRL	CTRL_16_66504200_69069259	cis	chr16:67971738:A:G	rs564911644	16	67971738	G	A	0.0075	0.9713	-0.99903	0.13215	1.4e-14	Yes	0.0519516	0
CTRL	CTRL_16_75190974_75270334	trans	chr16:75220964:G:T	rs8048784	16	75220964	G	T	0.0505	0.7682	-0.33466	0.05744	2.3e-09	Yes	0.899161	0.29909
CTSB	CTSB_8_8220708_12344974	cis	chr8:11845144:T:G	rs117613666	8	11845144	G	T	0.0391	0.9967	0.8001	0.057377	3.5e-44	Yes	8.5569e-05	0.000529287
CTSC	CTSC_2_137374630_137948101	trans	chr2:137774382:G:A	rs148904081	2	137774382	A	G	0.0237	0.5435	0.57734	0.10101	8e-09	No		1.48e-05
CTSC	CTSC_6_25451882_33864422	trans	chr6:32055648:C:T	rs9267796	6	32055648	T	C	0.0581	1	0.36643	0.048288	1.7e-14	Yes	0.459812	0.0163149
CTSC	CTSC_11_87958804_88890272	cis	chr11:88294041:T:C	rs3888798	11	88294041	C	T	0.0961	0.9986	-0.42566	0.03805	3.2e-29	Yes	0.0040743	0.0415833
CTSD	CTSD_11_1463383_1851435	cis	chr11:1753704:A:G	rs112379600	11	1753704	G	A	0.0365	0.9519	-0.57503	0.061848	1.4e-20	Yes	0.954116	0.0907485
CTSD	CTSD_20_16889155_17110431	trans	chr20:16959356:A:T	rs7274799	20	16959356	T	A	0.0627	0.9354	-0.28252	0.048511	5.4e-09	No		0.0946371
CTSE	CTSE_1_205979544_206056287	cis	chr1:206004871:A:G	rs1002268506	1	206004871	G	A	0.0146	0.6973	-0.77342	0.11105	1.6e-12	Yes	0.702793	0.184888
CTSE	CTSE_2_60423679_60513209	trans	chr2:60490908:T:G	rs1427407	2	60490908	T	G	0.2232	0.9993	0.17159	0.027127	1e-10	Yes	0.104321	0.161405
CTSE	CTSE_7_53291202_53903552	trans	chr7:53643123:A:T	rs9886208	7	53643123	T	A	0.3903	0.9451	-0.12938	0.023388	2.9e-08	No		0.208225
CTSE	CTSE_9_133155599_133543074	trans	chr9:133254842:C:G	rs201221083	9	133254842	G	C	0.2052	0.9656	0.29429	0.028492	6.3e-25	Yes	0.0666783	9.32e-05
CTSE	CTSE_10_130449009_131016418	trans	chr10:130883991:C:T	rs145817617	10	130883991	T	C	0.0065	0.8285	-0.80729	0.14969	1.9e-08	No	1.81503e-07	1.47e-05
CTSE	CTSE_19_48581885_48764454	trans	chr19:48703374:A:T	rs1047781	19	48703374	T	A	0.4532	0.9922	-0.1417	0.022631	2.6e-10	Yes	0.00530837	0.000323415
CTSF	CTSF_9_91089755_91411072	trans	chr9:91183315:G:A	rs62565760	9	91183315	A	G	0.201	0.9576	-0.16781	0.02882	4.9e-09	No		0.0472747
CTSF	CTSF_11_66063197_67283495	cis	chr11:66572568:T:C	rs4930383	11	66572568	C	T	0.2663	0.9842	0.20457	0.02534	5.9e-16	Yes	0.999087	0.230456
CTSF	CTSF_12_101622834_101955887	trans	chr12:101831973:A:G	rs10778152	12	101831973	G	A	0.5838	0.9701	-0.17371	0.02348	1e-13	Yes	0.999941	0.294772
CTSH	CTSH_15_78039431_78341149	cis	chr15:78331149:A:G	rs543242897	15	78331149	G	A	0.0042	0.7792	-1.1088	0.19128	1.1e-08	Yes	0.000314525	1.96e-05
CTSH	CTSH_15_78356826_79049289	cis	chr15:78933471:CT:C	rs3837715	15	78933471	C	CT	0.8285	0.9172	1.0828	0.030478	4e-253	Yes	0.773535	0.191488
CTSL	CTSL_9_87667710_87758171	cis	chr9:87725948:C:A	rs3118869	9	87725948	A	C	0.3102	0.9679	-0.15068	0.02452	6.4e-10	Yes	0.758619	0.442154
CTSL	CTSL_11_60838354_61171422	trans	chr11:60941199:C:T	rs182999629	11	60941199	T	C	0.0077	0.9972	0.74119	0.12908	1.6e-08	Yes	1.90537e-06	0
CTSL	CTSL_11_72448987_73221478	trans	chr11:73053229:C:T	rs11235645	11	73053229	T	C	0.1029	0.9494	0.2066	0.038181	2.7e-08	No	2.16392e-05	2.98e-05
CTSL	CTSL_19_3368497_3586316	trans	chr19:3548233:A:G	rs2240751	19	3548233	G	A	0.2955	0.9011	0.3491	0.026034	4.7e-41	Yes	0.971242	0.00992414
CTSL	CTSL_19_12531391_12882135	trans	chr19:12699948:G:A	rs77738821	19	12699948	A	G	0.0616	0.8666	-0.27479	0.050195	4.2e-08	Yes	9.74516e-05	0.000176465
CTSO	CTSO_4_155822022_156097784	cis	chr4:155952329:A:G	rs4691174	4	155952329	G	A	0.0857	0.9637	-0.28985	0.040601	7.8e-13	Yes	0.781069	0.241078
CTSS	CTSS_1_149476481_152021320	cis	chr1:150752859:G:T	rs1532770	1	150752859	T	G	0.3415	0.9828	-0.51698	0.023733	3.7e-104	Yes	0.987669	0.366265
CTSS	CTSS_12_8871415_9191153	trans	chr12:8946399:G:GAAC	rs3217106	12	8946399	GAAC	G	0.3148	0.9746	0.2165	0.024287	9.6e-19	Yes	0.964715	0.102829
CTSV	CTSV_9_96073266_97894490	cis	chr9:97137587:G:A	rs118125845	9	97137587	A	G	0.1193	0.979	-0.50094	0.035008	2.7e-46	Yes	0.174291	0.00117768
CTSZ	CTSZ_12_8871415_9191153	trans	chr12:8946399:G:GAAC	rs3217106	12	8946399	GAAC	G	0.3148	0.9746	0.16857	0.024412	4.7e-12	Yes	1	0.102829
CTSZ	CTSZ_12_101622594_101959692	trans	chr12:101831973:A:G	rs10778152	12	101831973	G	A	0.5838	0.9701	-0.20817	0.023474	7.2e-19	Yes	0.999941	0.294772
CUZD1	CUZD1_6_95412786_96654022	trans	chr6:96007937:G:T	rs1325075	6	96007937	T	G	0.1208	0.9291	-0.30623	0.035552	5.2e-19	Yes	0.00226807	0.011395
CUZD1	CUZD1_9_133120654_133549646	trans	chr9:133256205:G:C	rs7853989	9	133256205	C	G	0.219	0.9966	0.52497	0.027448	3.5e-82	Yes	0.34461	0.102377
CUZD1	CUZD1_10_122687807_123070577	cis	chr10:122843900:T:TTA	rs112515138	10	122843900	TTA	T	0.0324	0.8379	-0.41386	0.070088	7.3e-10	No		7.45e-05
CUZD1	CUZD1_19_5766947_5867058	trans	chr19:5844781:A:C	rs28362459	19	5844781	C	A	0.255	0.9949	0.1498	0.025486	2.2e-09	Yes	0.625456	0.0939495
CX3CL1	CX3CL1_16_57293329_57522109	cis	chr16:57383222:G:T	rs4151117	16	57383222	T	G	0.6247	0.9449	-0.16196	0.02373	8.9e-12	Yes	0.468222	0.211585
CXADR	CXADR_9_133155599_133494915	trans	chr9:133256264:G:A	rs1053878	9	133256264	A	G	0.2019	0.999	-0.20422	0.028526	8.2e-13	Yes	0.0169665	0.0679312
CXCL1	CXCL1_3_56804669_56918042	trans	chr3:56815721:T:C	rs1354034	3	56815721	C	T	0.5776	0.9959	-0.13572	0.022813	1.5e-09	No		0.391316
CXCL1	CXCL1_4_72895411_74461261	cis	chr4:73868951:T:C	rs3117604	4	73868951	C	T	0.475	0.9628	0.41972	0.022806	1.3e-75	Yes	0.792577	0.298701
CXCL11	CXCL11_14_105235979_105870073	trans	chr14:105521601:C:T	rs1158565614	14	105521601	C	T	0.7229	0.7729	-0.205546	0.0300929	8.5e-12	No		0
CXCL12	CXCL12_10_44287302_44502286	cis	chr10:44386546:C:T	rs12355907	10	44386546	T	C	0.4366	0.7782	0.15737	0.025518	7.1e-10	Yes	0.350573	0.398374
CXCL13	CXCL13_11_116638938_117081184	trans	chr11:116792991:G:A	rs662799	11	116792991	A	G	0.723	0.9996	-0.15171	0.024917	1.1e-09	No		0.0654
CXCL13	CXCL13_22_29418534_30561046	trans	chr22:30196498:C:G	rs713875	22	30196498	G	C	0.68	0.9994	0.14988	0.024145	5.4e-10	Yes	0.96634	0.460929
CXCL16	CXCL16_17_4624404_4767941	cis	chr17:4725290:A:G	rs1986349	17	4725290	G	A	0.602	0.9074	0.14639	0.023818	1.7e-09	Yes	0.963295	0.448149
CXCL3	CXCL3_3_56804669_56918042	trans	chr3:56815721:T:C	rs1354034	3	56815721	C	T	0.5776	0.9959	-0.16731	0.022834	2.4e-13	No		0.391316
CXCL3	CXCL3_7_80475118_80692736	trans	chr7:80557424:A:C	rs79603094	7	80557424	C	A	0.0738	0.9199	-0.27785	0.044853	5.8e-10	No		0.000280029
CXCL5	CXCL5_1_207020914_207134139	trans	chr1:207100579:T:C	rs55987852	1	207100579	C	T	0.1837	0.973	0.16193	0.029378	3.5e-08	No		0.0695715
CXCL5	CXCL5_3_56804669_56918042	trans	chr3:56815721:T:C	rs1354034	3	56815721	C	T	0.5776	0.9959	-0.22137	0.022833	3.2e-22	Yes	1	0.391316
CXCL5	CXCL5_4_73836256_74534520	cis	chr4:74184841:A:T	rs569623778	4	74184841	T	A	0.0029	0.877	2.6516	0.2274	2e-31	Yes	0.000102371	1.47e-05
CXCL5	CXCL5_7_80457346_80692736	trans	chr7:80557424:A:C	rs79603094	7	80557424	C	A	0.0738	0.9199	-0.26481	0.044847	3.5e-09	No		0.000280029
CXCL5	CXCL5_10_63069981_63651111	trans	chr10:63295026:T:TA	rs5785566	10	63295026	TA	T	0.2997	0.956	0.15464	0.024859	5e-10	Yes	0.974664	0.487647
CXCL6	CXCL6_1_247873550_248377343	trans	chr1:248028303:G:A	rs182267992	1	248028303	A	G	0.0146	0.7147	0.62616	0.11164	2.3e-08	No	5.32768e-06	2.94e-05
CXCL6	CXCL6_3_56804669_56877264	trans	chr3:56815721:T:C	rs1354034	3	56815721	C	T	0.5776	0.9959	-0.13068	0.022806	1.4e-08	No	1.96841e-05	0.391316
CXCL6	CXCL6_4_72895411_74461261	cis	chr4:73838282:C:T	rs16850073	4	73838282	T	C	0.3259	0.9617	0.39653	0.024236	3.5e-60	Yes	1	0.368411
CXCL8	CXCL8_4_73122453_73736138	cis	chr4:73706845:A:G	rs4127802	4	73706845	G	A	0.3718	0.9509	-0.1408	0.024141	5.2e-09	Yes	0.998729	0.0574167
CXCL8	CXCL8_14_60210695_61168299	trans	chr14:61027060:C:A	rs7152640	14	61027060	A	C	0.2196	0.9634	-0.15529	0.027748	2.2e-08	No		0.397152
CXCL9	CXCL9_4_75896793_76223130	cis	chr4:75968703:G:A	rs17506007	4	75968703	A	G	0.3507	0.9733	0.17032	0.023906	1e-12	Yes	0.348039	0.159827
CXCL9	CXCL9_6_160554945_161081804	trans	chr6:160738593:G:A	rs121918027	6	160738593	A	G	0.0175	0.9935	-0.57318	0.086244	3e-11	Yes	3.90503e-07	0
CYB5R2	CYB5R2_11_7463361_7785461	cis	chr11:7673233:A:G	rs3897382	11	7673233	G	A	0.3432	0.9334	0.33733	0.024366	2.9e-43	Yes	0.26338	0.409866
DAG1	DAG1_1_21573515_22127860	trans	chr1:21834811:G:A	rs2270699	1	21834811	A	G	0.014	0.9945	0.73127	0.096413	2.8e-14	No		0.000132283
DAG1	DAG1_11_126222723_126449875	trans	chr11:126416693:A:C	rs10893507	11	126416693	C	A	0.3093	0.9722	0.1547	0.024558	3.3e-10	No		0.466068
DAPP1	DAPP1_7_98516958_98700672	trans	chr7:98683061:G:A	rs577466550	7	98683061	A	G	0.0111	0.7536	0.70814	0.12536	1.6e-08	No		0
DARS1	DARS1_5_20844760_22160765	trans	chr5:22035435:C:G	rs192895518	5	22035435	G	C	0.0059	0.9111	0.84703	0.15245	3.3e-08	No		1.47e-05
DBH	DBH_9_133532537_137344946	cis	chr9:133635393:T:C	rs1611115	9	133635393	T	C	0.17	0.9192	-1.2443	0.031311	2.33E-345	Yes	1	0.210519
DBI	DBI_2_119177337_119435772	cis	chr2:119372310:G:A	rs8192507	2	119372310	A	G	0.0205	0.9914	-0.88383	0.079862	1.9e-28	Yes	0.00607476	5.88e-05
DBN1	DBN1_22_17371681_17769991	trans	chr22:17757664:G:A	rs373949118	22	17757664	A	G	0.0046	0.6157	-1.1508	0.19914	7.5e-09	No		0
DBNL	DBNL_11_88398943_90597127	trans	chr11:89747347:A:C	rs1391845625	11	89747347	C	A	0.0032	0.8259	-1.23	0.2211	2.7e-08	No		2.96e-05
DCBLD2	DCBLD2_3_98523848_99425867	cis	chr3:98932241:C:A	rs13320266	3	98932241	A	C	0.0245	0.9595	-0.69503	0.074841	1.5e-20	Yes	0.000624551	0.0459812
DCBLD2	DCBLD2_19_35036305_35095554	trans	chr19:35056147:T:C	rs1672981	19	35056147	C	T	0.861	0.8729	0.2284	0.034979	4.7e-11	Yes	0.762954	0.06364
DCC	DCC_18_51629570_52184499	cis	chr18:51954237:C:T	rs1480923	18	51954237	T	C	0.2833	0.8865	0.29439	0.026322	5.1e-29	Yes	0.995243	0.368024
DCLRE1C	DCLRE1C_1_37082200_37418897	trans	chr1:37265235:C:G	rs138497584	1	37265235	G	C	0.0999	0.8929	0.22176	0.039887	2.7e-08	No		7.35e-05
DCTN1	DCTN1_1_247752918_247975627	trans	chr1:247874910:G:A	rs4925749	1	247874910	A	G	0.152	0.9804	-0.2439	0.031792	1.6e-14	Yes	0.999184	0.113376
DCTN1	DCTN1_9_30102365_31418789	trans	chr9:30897218:T:A	rs921773118	9	30897218	A	T	0.0055	0.5343	-1.1017	0.19914	3e-08	No		0
DCTN1	DCTN1_9_33587941_34502493	trans	chr9:34074989:T:A	rs55781253	9	34074989	A	T	0.6305	0.9248	0.17018	0.024351	2.5e-12	No		0.429234
DCTN1	DCTN1_9_90673236_90845253	trans	chr9:90777887:GA:G	rs5899102	9	90777887	G	GA	0.8058	0.6061	0.19729	0.035992	4.1e-08	No		0.198072
DCTN2	DCTN2_1_247852826_247939244	trans	chr1:247874910:G:A	rs4925749	1	247874910	A	G	0.152	0.9804	-0.18488	0.031754	5.6e-09	No		0.113376
DCTPP1	DCTPP1_14_94487391_94527387	trans	chr14:94502364:G:A	rs7159023	14	94502364	A	G	0.0498	0.98	-0.28567	0.052256	4.6e-08	No		0.0134809
DCTPP1	DCTPP1_16_29608454_31899269	cis	chr16:30424330:C:A	rs143856356	16	30424330	A	C	0.0152	0.948	-1.3758	0.094645	7e-48	Yes	0	0
DCXR	DCXR_17_81716700_82365620	cis	chr17:82036043:C:T	rs61746217	17	82036043	T	C	0.147	0.9956	-0.61912	0.032087	5.6e-83	Yes	1	0.00404364
DDAH1	DDAH1_1_85090101_85488531	cis	chr1:85321274:T:G	rs233114	1	85321274	G	T	0.2828	0.9992	-0.20218	0.025102	8.1e-16	Yes	0.457541	0.365747
DDAH1	DDAH1_X_72726754_79806451	trans	chrX:77718261:A:G	rs45579740	X	77718261	G	A	0.0143	0.9395	0.45985	0.080419	1.2e-08	No		5.68e-05
DDC	DDC_7_50325836_50800948	cis	chr7:50589782:GT:G	rs58837712	7	50589782	G	GT	0.6433	0.8461	-0.26614	0.025396	8.9e-26	Yes	0.0276496	0.35432
DDHD2	DDHD2_8_38079033_38496981	cis	chr8:38390624:A:G	rs796317768	8	38390624	G	A	0.2898	0.9291	-0.14682	0.025811	1.3e-08	Yes	5.49944e-05	0.208339
DDHD2	DDHD2_15_59613851_59735191	trans	chr15:59715101:G:T	rs2899651	15	59715101	G	T	0.1921	0.8432	-0.17675	0.030897	1e-08	No		0.442023
DDR1	DDR1_6_26022082_34077720	cis	chr6:30904155:T:A	rs9391636	6	30904155	A	T	0.2896	0.9717	0.48236	0.024698	1.4e-83	Yes	0.220639	0.077579
DDR1	DDR1_9_133183381_133543074	trans	chr9:133277095:C:T	rs8176632	9	133277095	T	C	0.2196	0.983	0.15067	0.027328	5.4e-09	Yes	0.994957	0.14502
DDT	DDT_1_78588087_78816137	trans	chr1:78690880:A:AT	rs58070742	1	78690880	AT	A	0.112	0.9613	-0.19351	0.036104	4.7e-08	No		0.00165547
DDT	DDT_22_23838827_24021117	cis	chr22:23924891:AC:A	rs34819965	22	23924891	A	AC	0.4712	0.9866	-0.34505	0.02262	1.3e-52	Yes	0.812574	0.451845
DDX58	DDX58_9_32336223_32589855	cis	chr9:32495999:C:G	rs7847578	9	32495999	G	C	0.046	0.9906	-0.52794	0.053942	1.3e-22	Yes	0.00290204	0.00119104
DDX58	DDX58_19_53608607_53634694	trans	chr19:53618607:C:T	rs112608862	19	53618607	T	C	0.1794	0.4501	-0.23921	0.042506	2e-08	No		0.1926
DECR1	DECR1_8_89868207_90349768	cis	chr8:90155764:C:CA	rs34405687	8	90155764	CA	C	0.6488	0.8699	0.14949	0.024991	2.3e-09	Yes	0.0120677	0.259855
DEFA1_DEFA1B	DEFA1_DEFA1B_8_6920872_7117188	cis	chr8:6963897:T:C	rs2977793	8	6963897	C	T	0.4599	0.9602	-0.28245	0.023207	4.5e-34	Yes	0.011705	0.388768
DEFA1_DEFA1B	DEFA1_DEFA1B_8_60386563_60904796	trans	chr8:60811218:C:T	rs6994642	8	60811218	T	C	0.1423	0.9771	0.18965	0.032698	6.4e-09	Yes	0.862981	0.0852187
DEFA1_DEFA1B	DEFA1_DEFA1B_19_3424567_3575094	trans	chr19:3548233:A:G	rs2240751	19	3548233	G	A	0.2955	0.9011	0.17155	0.02611	2.1e-11	No	5.20696e-06	0.00992414
DEFB104A_DEFB104B	DEFB104A_DEFB104B_3_140565724_140912638	trans	chr3:140715620:A:ATGAG	rs1184112960	3	140715620	ATGAG	A	0.2804	0.9367	-0.14115	0.025445	2.9e-08	No		NA
DEFB4A_DEFB4B	DEFB4A_DEFB4B_7_129162443_129420361	trans	chr7:129267237:G:GTGTGTGTA	rs1554472019	7	129267237	GTGTGTGTA	G	0.9556	0.382	0.51933	0.089101	5.6e-09	No		0.243133
DFFA	DFFA_1_9840400_10632624	cis	chr1:10461512:C:T	rs140269107	1	10461512	T	C	0.0297	0.9954	-0.42281	0.06619	1.7e-10	Yes	1.21122e-08	8.82e-05
DIPK2B	DIPK2B_2_160213722_160654342	trans	chr2:160450397:G:A	rs13021465	2	160450397	G	A	0.3818	0.9383	0.14205	0.023671	2e-09	No		0.314438
DIPK2B	DIPK2B_9_133153627_133485012	trans	chr9:133252214:G:A	rs9411476	9	133252214	A	G	0.19	0.9595	0.20769	0.029688	2.6e-12	Yes	0.000972227	0.00854311
DIPK2B	DIPK2B_X_44709352_45566004	cis	chrX:44926961:A:G	rs368899185	X	44926961	G	A	0.005	0.8197	-1.3096	0.13972	6.9e-21	Yes	0	0
DKK1	DKK1_3_56804669_56918042	trans	chr3:56815721:T:C	rs1354034	3	56815721	C	T	0.5776	0.9959	-0.13656	0.022824	2.2e-09	Yes	1	0.391316
DKK1	DKK1_7_80462306_80692736	trans	chr7:80559413:G:C	rs117072339	7	80559413	C	G	0.0739	0.9225	-0.2874	0.044736	1.2e-10	Yes	0.0234185	0.000279502
DKK1	DKK1_8_105490253_105591434	trans	chr8:105569300:A:T	rs6993770	8	105569300	T	A	0.3838	0.999	-0.18066	0.023193	6.7e-15	Yes	1	0.281875
DKK1	DKK1_10_52566160_52689968	cis	chr10:52660463:G:A	rs7070913	10	52660463	A	G	0.1951	0.916	0.28304	0.029104	2.4e-22	Yes	0.00120874	0.106188
DKK3	DKK3_3_52820677_53462635	trans	chr3:53191177:A:C	rs7634447	3	53191177	C	A	0.3826	0.9215	0.1345	0.024113	3.4e-08	No		0.249971
DKK3	DKK3_11_11705720_12064704	cis	chr11:12017327:G:A	rs11022114	11	12017327	A	G	0.4095	0.9889	0.29676	0.022747	3.9e-40	Yes	1	0.312502
DKK3	DKK3_12_103544605_103710381	trans	chr12:103654676:C:A	rs1609860	12	103654676	A	C	0.1051	0.9951	0.33091	0.03657	3.6e-20	Yes	1	0.0858252
DKK3	DKK3_12_103736163_103846975	trans	chr12:103757012:T:A	rs762734141	12	103757012	A	T	0.4588	0.8765	0.16089	0.024181	9.2e-12	Yes	0.00310089	0.476174
DKK4	DKK4_4_183385503_183422539	trans	chr4:183401237:G:C	rs6816310	4	183401237	C	G	0.1841	0.9298	0.16879	0.030194	2.3e-08	No		0.250515
DKK4	DKK4_6_132436556_132735693	trans	chr6:132541518:T:C	rs17061387	6	132541518	C	T	0.0131	0.9152	0.57304	0.10373	3.3e-08	No		0
DKK4	DKK4_9_133155599_133494915	trans	chr9:133273983:A:G	rs507666	9	133273983	G	A	0.7802	0.9999	0.21787	0.027572	2.8e-15	Yes	0.985672	0.195799
DKKL1	DKKL1_19_48789305_49909380	cis	chr19:49386526:CA:C	rs67741241	19	49386526	CA	C	0.6836	0.9401	1.30736	0.0253028	3.04E-582	Yes	0.972844	0.406255
DLK1	DLK1_14_100229589_100819425	cis	chr14:100729932:C:T	rs117182230	14	100729932	T	C	0.0615	0.9811	-0.7108	0.047589	1.9e-50	Yes	0.000315378	0.000411535
DLL1	DLL1_9_133183381_133543074	trans	chr9:133266772:C:T	rs8176672	9	133266772	T	C	0.2199	0.9948	0.18316	0.027471	2.6e-11	Yes	1	0.0795491
DMP1	DMP1_6_168972999_169067356	trans	chr6:168990699:T:G	rs375453218	6	168990699	G	T	0.1157	0.7537	0.24904	0.040903	1.1e-09	No		0.000172626
DNAJA4	DNAJA4_15_78214249_78357015	cis	chr15:78272846:T:C	rs17402006	15	78272846	T	C	0.8026	0.9533	-0.170666	0.0288342	3.2e-09	Yes	0.07045	0.268818
DNAJB6	DNAJB6_7_157191141_157413890	cis	chr7:157363548:G:C	rs6970306	7	157363548	C	G	0.3269	0.9788	-0.16495	0.024019	7.6e-12	Yes	0.422879	0.0777317
DNER	DNER_2_229317948_229529649	cis	chr2:229445094:G:C	rs35565740	2	229445094	C	G	0.0707	0.8648	-0.32571	0.047388	5.9e-12	Yes	0.00147523	0.237844
DNER	DNER_2_229664244_230043963	cis	chr2:229827834:A:T	rs34707165	2	229827834	T	A	0.2175	0.9477	-0.19588	0.027975	2.7e-12	Yes	0.982715	0.343001
DNMBP	DNMBP_1_223531669_224070309	trans	chr1:223755834:C:G	rs1556780	1	223755834	G	C	0.2519	0.9841	-0.27934	0.026204	1.6e-26	No		0.00467482
DNMBP	DNMBP_5_96619531_97097048	trans	chr5:96688769:G:A	rs152006	5	96688769	A	G	0.7414	0.9055	-0.15676	0.026801	5.6e-09	No	4.32229e-05	0.47501
DNPEP	DNPEP_4_72903594_73466063	trans	chr4:72989798:G:A	rs16849080	4	72989798	A	G	0.238	0.9718	0.15035	0.027108	3.2e-08	No		0.184649
DNPEP	DNPEP_12_7323228_7578811	trans	chr12:7381962:AT:A	rs60005928	12	7381962	A	AT	0.1353	0.942	-0.44463	0.034144	9.3e-39	Yes	0.0300493	0.0105534
DNPH1	DNPH1_2_119421699_120378498	trans	chr2:119996321:A:G	rs181580331	2	119996321	A	G	0.995	0.7932	0.996656	0.179568	2.9e-08	No		0
DOK1	DOK1_7_22049217_22069217	trans	chr7:22059217:G:A	rs184833610	7	22059217	A	G	0.007	0.6954	-0.91244	0.16302	2.3e-08	No		0.00113195
DPEP1	DPEP1_16_88694366_90230205	cis	chr16:89637957:G:C	rs1126464	16	89637957	G	C	0.6607	0.9937	1.06084	0.0238331	1.07E-432	Yes	0.220188	0.231939
DPEP2	DPEP2_9_133153627_133494915	trans	chr9:133273983:A:G	rs507666	9	133273983	G	A	0.7802	0.9999	0.36903	0.027432	6.6e-43	Yes	0.988017	0.195799
DPEP2	DPEP2_16_66282141_69372115	cis	chr16:67992583:T:G	rs76898487	16	67992583	G	T	0.0438	0.9973	-0.92448	0.055262	2.2e-64	Yes	6.62289e-07	0.000132287
DPP10	DPP10_2_114805344_116136914	cis	chr2:115184509:G:T	rs7572788	2	115184509	T	G	0.3129	0.9384	-0.25245	0.025043	7.9e-24	Yes	0.764591	0.475223
DPP4	DPP4_2_161931111_162151149	cis	chr2:162074215:T:G	rs13015258	2	162074215	G	T	0.4109	0.9106	-0.26503	0.02381	8.4e-29	Yes	1	0.394086
DPP6	DPP6_7_154850182_155013452	cis	chr7:154892443:T:C	rs3734960	7	154892443	C	T	0.2817	0.9944	0.25649	0.025086	2.6e-24	Yes	1	0.274719
DPP6	DPP6_10_17673410_22726415	trans	chr10:17844928:G:A	rs691613	10	17844928	A	G	0.4296	0.5676	-0.194	0.029862	6.2e-11	Yes	3.52164e-05	0.392312
DPP6	DPP6_13_91968490_92241586	trans	chr13:92124704:C:G	rs17267095	13	92124704	G	C	0.0039	0.6531	1.2833	0.2243	6.2e-09	No		0.134894
DPP7	DPP7_8_17744377_18095527	trans	chr8:17890911:C:T	rs3853530	8	17890911	T	C	0.4044	0.97	0.1337	0.023286	8.9e-09	Yes	0.999455	0.323703
DPP7	DPP7_9_136692718_137315352	cis	chr9:137077767:G:T	rs4073310	9	137077767	T	G	0.0169	0.9791	-1.1232	0.088419	5.2e-37	Yes	0.00573883	0.00261486
DPP7	DPP7_12_101622834_101955075	trans	chr12:101827259:A:G	rs10128856	12	101827259	G	A	0.5839	0.9781	-0.18369	0.023415	3.8e-15	Yes	0.999941	0.294279
DPP7	DPP7_14_94487391_94526410	trans	chr14:94502344:T:C	rs7160070	14	94502344	C	T	0.0611	0.9806	-0.26646	0.047646	2.2e-08	Yes	3.89482e-05	0.0882145
DPP7	DPP7_18_69026008_69150986	trans	chr18:69036008:G:A	rs148324118	18	69036008	A	G	0.004	0.6959	-1.2553	0.2196	1.1e-08	No		0
DPT	DPT_1_168581774_168989792	cis	chr1:168728704:C:T	rs628718	1	168728704	T	C	0.1849	0.9551	0.41158	0.029544	3e-44	Yes	0.991441	0.252331
DPT	DPT_3_52247062_53501944	trans	chr3:53177950:T:TTC	rs34431814	3	53177950	TTC	T	0.428	0.8075	-0.14903	0.025381	2.7e-09	Yes	0.0696193	0.172955
DRAXIN	DRAXIN_1_11641532_11769251	cis	chr1:11659381:C:A	rs3117063	1	11659381	A	C	0.3362	0.949	0.31734	0.024048	9.6e-40	Yes	0.0126549	0.324877
DRAXIN	DRAXIN_8_129503151_129692521	trans	chr8:129580252:A:G	rs7011870	8	129580252	G	A	0.544	0.9648	-0.13752	0.022881	6.4e-10	Yes	0.77229	0.239718
DSC2	DSC2_9_133183381_133468510	trans	chr9:133266772:C:T	rs8176672	9	133266772	T	C	0.2199	0.9948	0.1725	0.027468	3.4e-10	Yes	0.984229	0.0795491
DSC2	DSC2_18_30985711_31217392	cis	chr18:31106803:G:A	rs1437604	18	31106803	A	G	0.5215	0.934	-0.28007	0.023095	7.6e-34	Yes	0.9977	0.171031
DSCAM	DSCAM_10_18183762_18282586	trans	chr10:18217812:G:C	rs1757218	10	18217812	C	G	0.4366	0.9425	0.15572	0.02358	2.9e-11	Yes	0.000396354	0.151932
DSCAM	DSCAM_21_40624187_40831828	cis	chr21:40692413:T:G	rs79388864	21	40692413	G	T	0.1142	0.9278	0.60422	0.036826	1.5e-60	Yes	0.972641	0.0366858
DSG2	DSG2_6_138019322_138277125	trans	chr6:138092196:G:C	rs648802	6	138092196	C	G	0.6992	0.9861	-0.13924	0.024503	4e-09	Yes	1	0.450329
DSG2	DSG2_9_133157237_133543074	trans	chr9:133257367:C:A	rs8176722	9	133257367	A	C	0.2193	1	0.405	0.027396	1.4e-50	Yes	0.994708	0.102315
DSG2	DSG2_18_31407024_31569662	cis	chr18:31510771:A:G	rs2704055	18	31510771	G	A	0.3343	0.947	-0.22908	0.024333	5.9e-22	Yes	0.949501	0.463741
DSG2	DSG2_19_5801707_5861790	trans	chr19:5840915:C:A	rs10409772	19	5840915	A	C	0.266	0.9766	0.17205	0.025552	6.2e-12	Yes	0.615205	0.078171
DSG3	DSG3_12_89298914_90066108	trans	chr12:89528083:A:T	rs12306780	12	89528083	T	A	0.1362	0.9752	0.22035	0.033162	4.8e-11	Yes	1	0.348451
DSG3	DSG3_17_7128503_7198331	trans	chr17:7176997:C:T	rs55714927	17	7176997	T	C	0.3392	0.9918	0.13492	0.024051	1.5e-08	Yes	0.000479673	0.181979
DSG3	DSG3_18_31298281_31568143	cis	chr18:31448528:G:A	rs1460598	18	31448528	A	G	0.1417	0.9788	-0.32121	0.032656	9.8e-23	Yes	0.980449	0.189169
DSG4	DSG4_11_126239726_126449828	trans	chr11:126394260:C:T	rs12293992	11	126394260	T	C	0.4239	0.9439	-0.132	0.023615	2.3e-08	No		0.153737
DTX3	DTX3_1_223531669_224070309	trans	chr1:223755834:C:G	rs1556780	1	223755834	G	C	0.2519	0.9841	-0.35145	0.026211	5e-41	Yes	1.29582e-05	0.00467482
DTX3	DTX3_5_96535679_97157805	trans	chr5:96667575:A:G	rs4869148	5	96667575	G	A	0.7419	0.9237	-0.19271	0.02659	2.8e-13	Yes	0.281422	0.47699
DTX3	DTX3_12_57131215_58118094	cis	chr12:57610139:G:A	rs10437954	12	57610139	A	G	0.9247	0.8587	-0.31329	0.046552	1.3e-11	Yes	0.0307213	0.099709
DUSP13	DUSP13_10_74685472_75359131	cis	chr10:75174626:G:GT	rs11444331	10	75174626	G	GT	0.1343	0.7886	0.40403	0.037239	2e-27	Yes	0.975043	0.420395
DUSP29	DUSP29_10_74042398_75356431	cis	chr10:75042814:G:A	rs78695373	10	75042814	A	G	0.0371	0.9669	-0.33428	0.059987	2.5e-08	Yes	0.00858159	0.000117578
DUT	DUT_21_44279139_44479555	trans	chr21:44335925:G:A	rs62220411	21	44335925	A	G	0.3628	0.9052	-0.13496	0.024487	3.6e-08	No		0.193225
DXO	DXO_6_25690114_33840296	cis	chr6:32113419:C:A	rs28732174	6	32113419	A	C	0.0781	0.9994	-0.24743	0.042053	4e-09	Yes	0.00326817	0.105029
DYNLT1	DYNLT1_1_247752918_248060093	trans	chr1:247881693:C:T	rs12032513	1	247881693	T	C	0.1531	0.9377	0.24072	0.032555	1.4e-13	Yes	0.945091	0.0444248
EBI3_IL27	EBI3_IL27_3_194318991_194357686	trans	chr3:194341790:C:T	rs3732477	3	194341790	T	C	0.3294	0.9984	-0.12552	0.023669	4.4e-08	Yes	0.99493	0.281013
EBI3_IL27	EBI3_IL27_10_99657929_100294196	trans	chr10:100043400:G:GA	rs11395382	10	100043400	GA	G	0.1735	0.9758	-0.17282	0.030482	1.1e-08	Yes	0.991593	0.416589
EBI3_IL27	EBI3_IL27_19_4186493_4415714	cis	chr19:4236999:G:A	rs4740	19	4236999	A	G	0.4586	0.9984	-0.34154	0.022904	2.3e-50	Yes	0.962553	0.289815
ECE1	ECE1_9_133130288_133526814	trans	chr9:133266456:T:C	rs2519093	9	133266456	C	T	0.777	0.9808	0.35212	0.027689	4.5e-37	Yes	0.991177	0.195493
ECHDC3	ECHDC3_10_11469204_11855715	cis	chr10:11743142:G:T	rs144733623	10	11743142	T	G	0.0458	0.8507	-0.77926	0.058091	4e-41	Yes	5.73476e-05	2.94e-05
ECHS1	ECHS1_10_133163605_133639823	cis	chr10:133369540:T:A	rs112389935	10	133369540	A	T	0.0247	0.961	0.48098	0.074382	9.7e-11	Yes	0.999393	0.48913
ECM1	ECM1_1_149833756_151621771	cis	chr1:150510879:C:T	rs3737240	1	150510879	T	C	0.2239	0.9996	-0.61942	0.02698	2e-116	Yes	1	0.401051
ECSCR	ECSCR_15_100213018_100342066	trans	chr15:100283934:C:T	rs139595282	15	100283934	T	C	0.0091	0.8989	-0.71933	0.12503	8.7e-09	No		0.0223049
EDA2R	EDA2R_X_64183202_67985418	cis	chrX:66649655:C:T	rs140931748	X	66649655	T	C	0.0797	0.9186	-0.26623	0.035153	3.6e-14	Yes	5.20123e-07	0.000225263
EDAR	EDAR_2_108304111_109010344	cis	chr2:108895309:A:G	rs10865025	2	108895309	G	A	0.9325	0.8448	0.32087	0.048725	4.6e-11	Yes	0.000264162	0.167054
EDAR	EDAR_4_89606888_92575210	trans	chr4:91420405:A:C	rs184965329	4	91420405	C	A	0.0031	0.9674	1.1908	0.20687	8.7e-09	No	6.80203e-06	1.47e-05
EDAR	EDAR_8_105490253_105654672	trans	chr8:105570896:A:G	rs4734879	8	105570896	G	A	0.3764	0.9691	0.20088	0.023643	1.9e-17	Yes	0.999854	0.272426
EDDM3B	EDDM3B_14_20729397_20809172	cis	chr14:20767333:T:C	rs2093360	14	20767333	T	C	0.0623	0.728	0.32405	0.054109	2.1e-09	Yes	0.783885	0.332299
EDN1	EDN1_5_104328897_105776625	trans	chr5:104911699:C:CA	rs530695314	5	104911699	CA	C	0.0041	0.803	1.1752	0.20393	8.3e-09	No		0
EDN1	EDN1_6_12264755_12364387	cis	chr6:12296022:G:T	rs5370	6	12296022	T	G	0.2753	0.9963	0.22657	0.02525	2.9e-19	Yes	1	0.217633
EDNRB	EDNRB_4_109418840_110084402	trans	chr4:109823296:C:T	rs74937724	4	109823296	C	T	0.9557	0.9209	-0.34051	0.0572455	2.7e-09	No		0.00204394
EEF1D	EEF1D_1_247752918_248072952	trans	chr1:247881693:C:T	rs12032513	1	247881693	T	C	0.1531	0.9377	0.32697	0.03248	7.5e-24	Yes	0.0483374	0.0444248
EFCAB2	EFCAB2_1_244950892_245130608	cis	chr1:244965992:CA:C	rs140218267	1	244965992	CA	C	0.4205	0.8526	0.13651	0.02441	2.2e-08	Yes	0.983732	0.483643
EFEMP1	EFEMP1_2_55397808_55986663	cis	chr2:55853244:T:A	rs58680090	2	55853244	A	T	0.7872	0.947	0.1657	0.028206	4.3e-09	Yes	0.879089	0.216143
EFHD1	EFHD1_2_232503861_232918146	cis	chr2:232655869:C:T	rs146096867	2	232655869	T	C	0.1799	0.9216	0.42882	0.030268	1.5e-45	Yes	1	0.0786099
EFNA1	EFNA1_1_154886217_156135568	cis	chr1:155133578:A:G	rs4390169	1	155133578	G	A	0.1762	0.9918	0.27688	0.029816	1.6e-20	Yes	1	0.473483
EGF	EGF_2_152799114_153142775	trans	chr2:153112412:C:T	rs147360688	2	153112412	T	C	0.0045	0.8213	-1.0131	0.18553	4.8e-08	No		0
EGF	EGF_8_105490253_105591434	trans	chr8:105581434:T:C	rs6995272	8	105581434	C	T	0.4842	0.9874	-0.12475	0.022791	4.4e-08	Yes	0.532552	0.488048
EGFL7	EGFL7_5_157903614_158909312	trans	chr5:158677160:T:C	rs118164196	5	158677160	C	T	0.0121	0.8167	-0.62394	0.111	1.9e-08	No	4.86791e-06	0
EGFL7	EGFL7_9_136660177_137118511	cis	chr9:136670177:G:A	rs185083547	9	136670177	A	G	0.0037	0.6841	-1.4345	0.21864	5.4e-11	Yes	4.95801e-07	2.94e-05
EGFLAM	EGFLAM_5_37978796_38393289	cis	chr5:38357317:T:C	rs2451007	5	38357317	C	T	0.233	0.9562	-0.55232	0.027115	6.2e-92	Yes	0.000812186	0.192245
EGFLAM	EGFLAM_17_79996419_80215609	trans	chr17:80117133:T:C	rs2304831	17	80117133	C	T	0.3375	0.988	0.1227	0.023877	2.5e-08	No		0.115071
EGLN1	EGLN1_1_231004518_231737966	cis	chr1:231421509:C:G	rs12097901	1	231421509	G	C	0.4036	0.8946	0.29157	0.024088	1e-33	Yes	0.631412	0.06022
EHBP1	EHBP1_2_62419525_63047933	cis	chr2:62510976:G:A	rs7604354	2	62510976	G	A	0.3224	0.9646	0.16137	0.024446	4.1e-11	Yes	0.30114	0.293059
EHD3	EHD3_15_97789492_97859799	trans	chr15:97849799:C:T	rs150079260	15	97849799	T	C	0.0039	0.8025	-1.0795	0.19801	4.9e-08	No		1.47e-05
EIF2AK2	EIF2AK2_4_9967698_10579243	trans	chr4:10202986:CA:C	rs548791550	4	10202986	CA	C	0.9936	0.4152	1.21432	0.21919	3e-08	No		0
EIF2AK2	EIF2AK2_4_100535184_101149130	trans	chr4:100941312:A:G	rs938983700	4	100941312	A	G	0.9965	0.9045	-1.07666	0.193456	2.6e-08	No		0
EIF2S2	EIF2S2_2_57876804_58987545	trans	chr2:58679158:A:ATG	rs556059998	2	58679158	ATG	A	0.0459	0.6126	0.4225	0.068992	9.1e-10	No		0.000226422
EIF5A	EIF5A_4_9146531_9250541	trans	chr4:9171886:C:T	rs1466555289	4	9171886	C	T	0.9875	0.3291	0.990661	0.179498	3.4e-08	No		0
ENAH	ENAH_12_123809700_124199551	trans	chr12:123963902:G:A	rs151239486	12	123963902	A	G	0.0086	0.6692	-0.83255	0.14753	1.7e-08	No		8.82e-05
ENDOU	ENDOU_12_47182390_47882799	cis	chr12:47734721:G:T	rs2240080	12	47734721	T	G	0.2836	0.9643	0.486	0.025592	2.3e-80	Yes	0.998145	0.294702
ENDOU	ENDOU_16_57651404_57814573	trans	chr16:57760446:C:T	rs76373817	16	57760446	T	C	0.0121	0.9844	0.58496	0.10347	3.6e-08	No	4.17024e-05	0.000161727
ENG	ENG_9_127516592_127910006	cis	chr9:127827660:A:G	rs76099158	9	127827660	G	A	0.0939	0.9812	-0.37954	0.038708	9.7e-23	Yes	0.013539	0.000999735
ENG	ENG_9_133006719_133549646	trans	chr9:133256781:T:C	rs8176733	9	133256781	C	T	0.2188	0.9969	0.62933	0.027362	2.7e-117	Yes	0.0735105	0.10225
ENO2	ENO2_12_6835460_6956217	cis	chr12:6896051:ACT:A	rs782266870	12	6896051	A	ACT	0.1594	0.7267	0.20094	0.035818	2e-08	Yes	0.942996	0
ENO3	ENO3_12_7436341_7704464	trans	chr12:7590131:A:G	rs796193638	12	7590131	G	A	0.3208	0.9334	0.17388	0.024846	1.8e-12	Yes	0.104792	0.0235599
ENO3	ENO3_17_4819007_5684162	cis	chr17:5039893:A:C	rs75539737	17	5039893	C	A	0.0183	0.9985	-0.64535	0.084104	1.3e-14	Yes	0.00353428	0
ENPP2	ENPP2_8_119438460_119981105	cis	chr8:119676204:G:A	rs7463925	8	119676204	A	G	0.6101	0.9618	0.26286	0.02357	6.4e-29	Yes	0.968083	0.371609
ENPP2	ENPP2_9_133226343_133468510	trans	chr9:133276557:G:A	rs8176635	9	133276557	A	G	0.3925	0.9753	0.12947	0.023302	2.5e-08	Yes	0.368398	0.331852
ENPP2	ENPP2_12_120608120_121062717	trans	chr12:120983916:CTGTGTG:C	rs61680384	12	120983916	C	CTGTGTG	0.3988	0.9771	-0.14357	0.023239	5.7e-10	Yes	0.971292	0.321478
ENPP5	ENPP5_6_45879614_46708476	cis	chr6:46161947:T:A	rs16874322	6	46161947	A	T	0.2231	0.9331	0.77329	0.027347	6.9e-177	Yes	0.504752	0.00768914
ENPP5	ENPP5_22_25074457_25214678	trans	chr22:25101491:TATTG:T	rs368124033	22	25101491	T	TATTG	0.0173	0.5808	0.58093	0.11037	4.9e-08	No		8.82e-05
ENPP6	ENPP6_4_183941119_184404629	cis	chr4:184217948:C:T	rs78293932	4	184217948	T	C	0.1295	0.9946	0.89358	0.033507	1.2e-156	Yes	1	0.0224607
ENPP7	ENPP7_3_28014642_28475875	trans	chr3:28384247:T:G	rs370317289	3	28384247	G	T	0.0041	0.6696	1.2041	0.21572	1.5e-09	No		1.47e-05
ENPP7	ENPP7_12_109667817_113463924	trans	chr12:111681367:T:C	rs11066001	12	111681367	C	T	0.2125	0.9956	-0.14082	0.027766	3.7e-08	No	0.000347574	1.48e-05
ENPP7	ENPP7_17_79602039_79923996	cis	chr17:79732746:C:T	rs11871061	17	79732746	T	C	0.4922	0.9727	-0.90218	0.022598	1.58E-348	Yes	0.988065	0.364819
ENTPD2	ENTPD2_9_136660177_137359331	cis	chr9:137051609:A:G	rs11539737	9	137051609	G	A	0.0292	0.9093	-1.5871	0.069854	2.6e-114	Yes	0.000121968	2.94e-05
ENTPD5	ENTPD5_14_72862119_74505612	cis	chr14:74006467:C:T	rs113079832	14	74006467	T	C	0.1614	0.9738	-0.94879	0.030749	2.4e-209	Yes	0.999534	0.0585791
ENTPD6	ENTPD6_1_203009777_203227822	trans	chr1:203087385:A:G	rs531989310	1	203087385	G	A	0.0041	0.8169	1.0116	0.19097	4.7e-08	No	1.64245e-06	0
ENTPD6	ENTPD6_3_51813070_53465935	trans	chr3:52517957:C:T	rs77803411	3	52517957	T	C	0.0957	0.9985	0.47341	0.037604	1.2e-36	Yes	0.0764388	0.000426358
ENTPD6	ENTPD6_19_51746225_52035522	trans	chr19:51809382:G:A	rs28853598	19	51809382	A	G	0.1933	0.9842	-0.18302	0.028476	7.5e-11	Yes	0.973521	0.10941
ENTPD6	ENTPD6_20_24890604_28653198	cis	chr20:25197966:G:A	rs67555242	20	25197966	A	G	0.6065	0.9657	0.2866	0.023165	2e-35	Yes	0.0168878	0.325923
ENTR1	ENTR1_9_136326413_136525120	cis	chr9:136404141:A:G	rs1051957	9	136404141	G	A	0.1664	0.9836	-0.33482	0.030451	5.4e-28	Yes	0.760736	0.42274
EPCAM	EPCAM_9_133155599_133543074	trans	chr9:133271182:T:C	rs550057	9	133271182	C	T	0.776	0.9795	0.2837	0.027608	6.9e-25	Yes	0.653849	0.261645
EPCAM	EPCAM_17_29624220_30946682	trans	chr17:30245735:C:T	rs1487971	17	30245735	T	C	0.1994	0.9802	0.19451	0.028517	1.8e-11	Yes	0.810246	0.381668
EPCAM	EPCAM_19_48581885_48764454	trans	chr19:48703374:A:T	rs1047781	19	48703374	T	A	0.4531	0.9922	-0.26003	0.022614	3.3e-31	Yes	0.00530837	0.000323415
EPHA1	EPHA1_7_143368461_143790767	cis	chr7:143408735:C:T	rs79587607	7	143408735	T	C	0.3018	0.9543	-0.22068	0.024844	6.5e-19	Yes	0.0362244	0.00931807
EPHA4	EPHA4_2_221429714_221664747	cis	chr2:221487909:C:T	rs10498113	2	221487909	C	T	0.4769	0.943	0.15188	0.023165	6.8e-12	Yes	0.434997	0.4239
EPHA4	EPHA4_9_133026821_133549646	trans	chr9:133271182:T:C	rs550057	9	133271182	T	C	0.2238	0.9795	-0.61143	0.02755	2e-109	Yes	0.995728	0.261645
EPHB4	EPHB4_7_99724784_101447130	cis	chr7:100819742:G:A	rs55720981	7	100819742	A	G	0.0261	0.9949	-1.6972	0.071613	8.1e-126	Yes	0.00083788	2.94e-05
EPHB4	EPHB4_9_133153627_133543074	trans	chr9:133256264:G:A	rs1053878	9	133256264	A	G	0.2019	0.999	-0.36192	0.028538	3.5e-37	Yes	0.862834	0.0679312
EPHB6	EPHB6_7_142787472_143008300	cis	chr7:142854785:G:A	rs7789303	7	142854785	A	G	0.9189	0.9959	0.28671	0.041005	2.7e-12	Yes	1	0.279138
EPHX2	EPHX2_7_76938503_77286077	trans	chr7:77159559:T:C	rs4729187	7	77159559	C	T	0.2579	0.934	0.14291	0.026283	4.5e-08	No		0.341284
EPHX2	EPHX2_8_27263521_27602297	cis	chr8:27516348:G:A	rs751141	8	27516348	A	G	0.2339	0.9981	-0.41094	0.026744	3.1e-53	Yes	0.00753473	0.102575
EPN1	EPN1_2_171502266_172199197	trans	chr2:171851509:AAG:A	rs377448282	2	171851509	AAG	A	0.9389	0.8164	-0.282468	0.0512864	3.6e-08	No		0.325522
EPO	EPO_6_134866538_135219780	trans	chr6:135097901:C:A	rs56293029	6	135097901	A	C	0.2803	0.9789	0.24422	0.025369	4.3e-22	Yes	0.996065	0.259843
EPPK1	EPPK1_8_143657720_144282250	cis	chr8:143870567:C:A	rs185987090	8	143870567	A	C	0.0166	0.9945	-1.1604	0.089822	4e-38	Yes	1.23513e-05	2.94e-05
EPS8L2	EPS8L2_11_421757_837342	cis	chr11:698253:A:T	rs7928943	11	698253	T	A	0.2723	0.9975	-0.30749	0.024961	1.1e-34	Yes	0.794502	0.166132
ERBB2	ERBB2_9_133182305_133522426	trans	chr9:133255635:C:T	rs8176751	9	133255635	T	C	0.2206	0.9942	0.19489	0.027424	1.1e-12	Yes	0.989088	0.102181
ERBB2	ERBB2_17_36111549_40520747	cis	chr17:39720582:A:G	rs2952156	17	39720582	G	A	0.4137	0.9784	0.20898	0.02307	1.3e-19	Yes	0.105029	0.315844
ERBB3	ERBB3_7_128928081_129144151	trans	chr7:129100706:A:G	rs6467228	7	129100706	G	A	0.799	0.9268	-0.15908	0.029011	4.2e-08	Yes	0.999723	0.448989
ERBB4	ERBB4_2_211541192_211663672	cis	chr2:211634019:C:G	rs4673625	2	211634019	G	C	0.7882	0.8192	0.23658	0.030365	3.8e-15	Yes	0.00108003	0.108999
ERBB4	ERBB4_2_212170321_212528035	cis	chr2:212344618:G:GT	rs35635456	2	212344618	GT	G	0.898	0.7108	0.25674	0.043971	6.4e-09	Yes	0.000450086	0.006969
ERBB4	ERBB4_9_133183381_133543074	trans	chr9:133252613:G:C	rs10901252	9	133252613	C	G	0.2215	0.9745	0.17058	0.027601	4.1e-10	Yes	0.056685	0.0790642
EREG	EREG_20_16229403_16641892	trans	chr20:16463557:C:T	rs75286587	20	16463557	T	C	0.0208	0.9746	0.47042	0.079719	3.6e-09	No	1.21706e-06	0.043958
ERMAP	ERMAP_4_143874138_144230918	trans	chr4:144155319:TTCTC:T	rs34185350	4	144155319	T	TTCTC	0.4405	0.9233	0.16294	0.023391	2.1e-12	Yes	0.998907	0.439541
ERMAP	ERMAP_21_41174958_41241255	trans	chr21:41209284:T:C	rs746062	21	41209284	C	T	0.0697	0.9848	0.49388	0.044033	3.6e-29	Yes	0.999787	0.384268
ERN1	ERN1_9_133155599_133543074	trans	chr9:133257138:T:C	rs8176730	9	133257138	C	T	0.2186	0.9938	0.24229	0.027565	1.4e-18	Yes	0.993152	0.10212
ERN1	ERN1_12_7295764_7487982	trans	chr12:7399319:TTC:T	rs200896755	12	7399319	T	TTC	0.0946	0.8246	-0.32844	0.04263	1e-14	No		0.00933408
ERN1	ERN1_17_63990491_64248072	cis	chr17:64073335:A:T	rs196942	17	64073335	A	T	0.3657	0.7685	0.22598	0.026891	3.2e-17	Yes	5.00723e-08	0.242536
ERN1	ERN1_19_48581885_48764454	trans	chr19:48703374:A:T	rs1047781	19	48703374	T	A	0.4532	0.9922	-0.20185	0.022704	4.5e-19	Yes	0.00530837	0.000323415
ERP44	ERP44_4_147646040_148434869	trans	chr4:148153578:T:C	rs139125120	4	148153578	C	T	0.0214	0.6903	0.43524	0.093434	6.5e-09	No		0.000102887
ERP44	ERP44_10_7596423_8179826	trans	chr10:7735836:C:A	rs36115375	10	7735836	A	C	0.2518	0.9809	1.0774	0.025806	6.02E-381	Yes	1	0.0663567
ESAM	ESAM_9_133182305_133543074	trans	chr9:133257567:T:C	rs75179845	9	133257567	C	T	0.2188	0.9965	0.304	0.027446	1.3e-28	Yes	0.957087	0.0754834
ESAM	ESAM_11_124648084_124821775	cis	chr11:124754958:T:C	rs6590090	11	124754958	C	T	0.2643	0.9247	-0.15165	0.026333	4.4e-09	Yes	0.00122395	0.236358
ESM1	ESM1_5_54842217_54962199	cis	chr5:54906211:G:A	rs4865884	5	54906211	A	G	0.6251	0.8576	0.27046	0.025287	9.3e-27	Yes	0.994727	0.256392
ESM1	ESM1_5_82410208_82675663	trans	chr5:82465425:C:T	rs373333	5	82465425	T	C	0.7192	0.9217	-0.15712	0.025875	1.2e-09	Yes	0.987289	0.268159
EXTL1	EXTL1_1_25363451_26565043	cis	chr1:26031165:C:A	rs2736831	1	26031165	C	A	0.2932	0.998	0.50079	0.024473	3e-93	Yes	1	0.306659
F10	F10_9_114211885_114536579	trans	chr9:114331659:G:C	rs12685968	9	114331659	C	G	0.053	0.9974	-0.6359	0.050355	1.4e-36	Yes	0.00342229	2.94e-05
F10	F10_13_113045218_113330975	cis	chr13:113133145:A:G	rs3211752	13	113133145	G	A	0.4507	0.9348	0.23361	0.023499	2.4e-23	Yes	0.943948	0.497011
F11	F11_3_186643856_186870005	trans	chr3:186736391:A:C	rs5030062	3	186736391	C	A	0.2957	0.9995	0.34284	0.024378	5e-46	Yes	0.974455	0.378409
F11	F11_4_186168455_186335069	cis	chr4:186275426:C:T	rs4253413	4	186275426	T	C	0.3073	0.9042	0.3105	0.025795	2e-34	Yes	0.892059	0.30465
F11R	F11R_3_6324807_6797544	trans	chr3:6386379:T:G	rs889811326	3	6386379	G	T	0.0036	0.7945	1.1247	0.20387	3.5e-08	No	1.31998e-05	0
F11R	F11R_4_132639589_132963297	trans	chr4:132791972:G:A	rs377702225	4	132791972	A	G	0.0034	0.8801	-1.1486	0.20457	2e-08	No		1.47e-05
F12	F12_5_176620587_178197335	cis	chr5:177409531:A:G	rs1801020	5	177409531	G	A	0.275	0.9603	1.1739	0.025829	5.05E-451	Yes	1	0.249235
F13B	F13B_1_193754968_201092029	cis	chr1:197040378:G:C	rs12134960	1	197040378	G	C	0.3329	0.9769	0.50461	0.024227	1.8e-97	Yes	1	0.161125
F13B	F13B_6_6310147_6419413	trans	chr6:6336689:G:T	rs3863223	6	6336689	T	G	0.4218	0.9716	0.19443	0.022998	1.1e-18	Yes	0.991741	0.384707
F2R	F2R_5_76619192_76873692	cis	chr5:76750290:A:G	rs705402	5	76750290	G	A	0.5139	0.9546	-0.19642	0.023347	4.1e-17	Yes	0.689153	0.442005
F3	F3_1_94400726_94632268	cis	chr1:94558029:G:A	rs12739226	1	94558029	A	G	0.169	0.9973	-0.16519	0.029801	2.5e-08	Yes	0.00155464	0.144071
F3	F3_1_94693885_94858074	cis	chr1:94801364:T:A	rs12132021	1	94801364	A	T	0.3075	0.946	-0.20135	0.024978	1.2e-16	Yes	0.517111	0.462456
F3	F3_6_170124275_170610974	trans	chr6:170238569:G:A	rs144036564	6	170238569	A	G	0.0503	0.8769	-0.31341	0.054793	1.6e-08	No		8.82e-05
F3	F3_9_133153627_133543074	trans	chr9:133257567:T:C	rs75179845	9	133257567	C	T	0.2188	0.9965	0.29255	0.027447	4.9e-27	Yes	0.0734951	0.0754834
F3	F3_19_48581885_48761883	trans	chr19:48703374:A:T	rs1047781	19	48703374	T	A	0.4531	0.9922	-0.18291	0.022634	2.7e-16	Yes	0.00529146	0.000323415
F7	F7_2_26982229_28062962	trans	chr2:27513909:TTGTGTGTGTGTG:T	rs57848910	2	27513909	T	TTGTGTGTGTGTG	0.2808	0.8575	-0.15658	0.027122	7.7e-09	Yes	0.395004	0.000243464
F7	F7_8_95387043_95522873	trans	chr8:95494975:A:G	rs529127336	8	95494975	G	A	0.0257	0.7032	0.47743	0.086688	2.9e-08	No		0.00127379
F7	F7_13_113011944_113233242	cis	chr13:113102878:C:A	rs1755685	13	113102878	A	C	0.0471	0.9997	-0.80729	0.053356	1e-51	Yes	0.998212	0.121474
F7	F7_20_34225828_35607548	trans	chr20:35171469:C:G	rs2069940	20	35171469	G	C	0.0727	0.993	0.24285	0.043811	2.8e-08	Yes	0.987514	0.0962093
F9	F9_15_36902052_36985795	trans	chr15:36929289:C:G	rs2198025	15	36929289	G	C	0.1552	0.9086	-0.17794	0.032554	4.7e-08	No		0.0046461
FABP1	FABP1_2_88056015_88267804	cis	chr2:88116866:C:T	rs12994970	2	88116866	T	C	0.2133	0.9661	-0.25613	0.027942	6.2e-20	Yes	0.963515	0.457414
FABP2	FABP2_4_119022853_119878390	cis	chr4:119359962:T:A	rs75670558	4	119359962	A	T	0.2892	0.9636	-0.19964	0.025397	3.7e-15	Yes	0.768981	0.0115959
FABP3	FABP3_1_30800336_31577254	cis	chr1:31389499:G:A	rs12117387	1	31389499	A	G	0.224	0.9493	0.25811	0.027683	1e-20	Yes	0.113857	0.167737
FABP4	FABP4_12_100097116_101402673	trans	chr12:100968906:T:C	rs371855962	12	100968906	C	T	0.0049	0.6667	1.1262	0.19525	8e-09	No		0
FABP6	FABP6_5_160141331_160246841	cis	chr5:160232266:C:T	rs1130435	5	160232266	T	C	0.5366	0.9938	-0.169	0.022586	7e-14	Yes	1	0.40277
FABP6	FABP6_8_70364884_71374102	trans	chr8:70888463:A:G	rs151140496	8	70888463	G	A	0.0097	0.4151	1.0219	0.18521	2.4e-08	Yes	6.50538e-05	0
FABP9	FABP9_1_152623131_153181028	trans	chr1:152913437:G:A	rs2879485	1	152913437	A	G	0.5023	0.9446	0.20892	0.02305	3.4e-20	Yes	0.000930673	0.00188241
FABP9	FABP9_8_81344048_81749057	cis	chr8:81500456:G:T	rs28497692	8	81500456	T	G	0.1173	0.8567	-0.24679	0.037567	7.6e-12	Yes	1	0.0375206
FABP9	FABP9_8_116187325_116414500	trans	chr8:116321004:T:TG	rs5894326	8	116321004	TG	T	0.4295	0.9502	-0.14082	0.023657	1.5e-09	Yes	0.954929	0.192854
FABP9	FABP9_12_52527683_52652855	trans	chr12:52544536:C:T	rs2292506	12	52544536	T	C	0.2583	0.9985	-0.16409	0.025774	1.5e-10	Yes	0.995832	0.0591532
FABP9	FABP9_17_39488894_40106975	trans	chr17:39966427:G:T	rs7212938	17	39966427	T	G	0.5202	0.9917	0.26757	0.022609	6e-33	Yes	0.828561	0.496687
FAM171B	FAM171B_2_185609237_187609151	cis	chr2:186657954:A:G	rs7565633	2	186657954	A	G	0.9326	0.9187	0.483177	0.047063	1e-24	Yes	0.968328	0.473732
FAM171B	FAM171B_9_133226412_133522426	trans	chr9:133256508:C:T	rs7855255	9	133256508	C	T	0.781	0.9961	-0.156686	0.0273782	1e-08	Yes	0.995851	0.102203
FAM171B	FAM171B_21_45754411_45774411	trans	chr21:45764411:C:T	rs755585081	21	45764411	C	T	0.9968	0.8663	1.17259	0.211502	3e-08	No		1.47e-05
FAM172A	FAM172A_6_32646550_33298656	trans	chr6:33081497:A:T	rs2856827	6	33081497	T	A	0.0554	0.9982	0.39521	0.049347	1.2e-15	Yes	0.000258572	0.0439316
FAM20A	FAM20A_11_61768942_62001911	trans	chr11:61790942:CTTT:C	rs36203061	11	61790942	C	CTTT	0.0192	0.6995	-0.53741	0.097194	3e-08	No	1.37404e-05	1.49e-05
FAM20A	FAM20A_11_116686217_117239878	trans	chr11:117201809:C:T	rs488962	11	117201809	C	T	0.3618	0.9765	-0.13837	0.023448	3.4e-09	Yes	0.804323	0.240391
FAM20A	FAM20A_17_68376851_68765895	cis	chr17:68652774:T:A	rs62088365	17	68652774	A	T	0.2474	0.9627	-0.24343	0.026256	1.9e-20	Yes	0.00626601	0.0874286
FAM3B	FAM3B_19_5766947_5867058	trans	chr19:5844781:A:C	rs28362459	19	5844781	C	A	0.2552	0.9949	0.34493	0.025523	1.2e-41	Yes	0.625456	0.0939495
FAM3B	FAM3B_19_48641870_48761698	trans	chr19:48703374:A:T	rs1047781	19	48703374	T	A	0.4531	0.9922	0.15195	0.022681	2e-11	Yes	0.00534893	0.000323415
FAM3B	FAM3B_21_41276559_41379022	cis	chr21:41317710:G:T	rs66817580	21	41317710	T	G	0.0555	0.9633	0.48681	0.050092	1.3e-22	Yes	0.00813677	0.15569
FAM3C	FAM3C_7_121367758_121494918	cis	chr7:121440228:A:G	rs13242463	7	121440228	G	A	0.6319	0.8922	-0.14689	0.025089	4.8e-09	Yes	0.995128	0.26308
FAM3C	FAM3C_14_94487391_94527387	trans	chr14:94499257:G:A	rs59625166	14	94499257	A	G	0.0495	0.991	-0.31874	0.05217	1e-09	No		0.0134937
FAM3D	FAM3D_3_58585476_58723788	cis	chr3:58662452:A:T	rs74773065	3	58662452	T	A	0.1587	0.9536	-0.40975	0.031896	6.8e-43	Yes	0.996153	0.0396095
FAM3D	FAM3D_9_133153627_133528513	trans	chr9:133264504:G:GAAACTGCC	rs60937319	9	133264504	G	GAAACTGCC	0.2243	0.9805	0.69129	0.027613	1.3e-141	Yes	0.988818	0.263877
FAM3D	FAM3D_19_5803755_5861325	trans	chr19:5844781:A:C	rs28362459	19	5844781	C	A	0.255	0.9949	0.18208	0.025498	9.1e-13	Yes	0.625456	0.0939495
FAM3D	FAM3D_19_48539600_48764454	trans	chr19:48703374:A:T	rs1047781	19	48703374	T	A	0.4532	0.9922	-0.38621	0.022679	1.3e-70	Yes	0.00530837	0.000323415
FAP	FAP_2_159973143_163137592	cis	chr2:162224472:A:G	rs16846391	2	162224472	G	A	0.1283	0.998	0.91642	0.033535	1.1e-164	Yes	0.99994	0.0119982
FAS	FAS_10_88956223_89037551	cis	chr10:89013024:A:G	rs3752986	10	89013024	G	A	0.5298	0.9526	0.19144	0.022704	3.5e-17	Yes	0.99745	0.39554
FASLG	FASLG_1_172281270_173000518	cis	chr1:172659481:T:G	rs56302117	1	172659481	G	T	0.0081	0.9859	1.0603	0.12636	2.1e-17	Yes	2.29554e-05	1.47e-05
FASLG	FASLG_3_46615226_48354228	trans	chr3:47083271:T:A	rs35053471	3	47083271	A	T	0.304	0.9731	-0.175	0.024555	7.5e-13	Yes	0.895712	0.375662
FASLG	FASLG_10_88969611_89035933	trans	chr10:88988090:C:T	rs3758485	10	88988090	T	C	0.5642	0.952	0.16054	0.023002	2.3e-12	Yes	0.999972	0.405817
FASLG	FASLG_12_110867011_112807469	trans	chr12:111418869:C:T	rs78894077	12	111418869	T	C	0.0868	0.9346	0.30082	0.042002	5.3e-13	Yes	0.000273184	4.41e-05
FBLN2	FBLN2_3_13477882_13752930	cis	chr3:13570786:A:G	rs28587534	3	13570786	A	G	0.9651	0.9955	1.27446	0.0614898	2e-95	Yes	0.982563	0.00719012
FBP1	FBP1_3_24984319_25034783	trans	chr3:25011263:C:T	rs4241542	3	25011263	T	C	0.4546	0.93	-0.13094	0.023427	2.6e-08	No		0.462713
FBP1	FBP1_6_34201516_35685430	trans	chr6:34514326:C:T	rs139013835	6	34514326	T	C	0.0072	0.9317	-0.79612	0.1369	6.8e-09	No		1.47e-05
FBP1	FBP1_9_93932537_95528256	cis	chr9:94606823:A:T	rs2297085	9	94606823	T	A	0.0357	0.9966	1.6138	0.060951	1.6e-154	Yes	3.26762e-06	2.94e-05
FCAMR	FCAMR_1_206654990_207406718	cis	chr1:206923726:G:A	rs291086	1	206923726	A	G	0.3778	0.952	0.45343	0.02375	2.5e-81	Yes	0.74039	0.470711
FCAR	FCAR_7_6403638_6543456	trans	chr7:6488678:G:A	rs7783398	7	6488678	A	G	0.397	0.9479	0.13624	0.02356	1.5e-09	Yes	0.946073	0.230598
FCAR	FCAR_11_23559558_23867573	trans	chr11:23680605:CAGCCT:C	rs572996233	11	23680605	C	CAGCCT	0.0158	0.6044	-0.65435	0.11127	1.3e-08	No	1.16917e-05	0
FCAR	FCAR_19_54719454_54944400	cis	chr19:54879918:C:G	rs12608573	19	54879918	G	C	0.2553	0.9853	0.88526	0.025718	1.8e-259	Yes	1	0.229364
FCER1A	FCER1A_1_159152742_159731962	cis	chr1:159305198:T:C	rs80062940	1	159305198	C	T	0.0821	0.988	-0.32699	0.041003	1.5e-15	Yes	0.00132152	4.41e-05
FCER2	FCER2_6_45645011_45763543	trans	chr6:45723691:G:A	rs147168962	6	45723691	A	G	0.0464	0.8088	0.33517	0.058734	2.6e-08	No	0.000102398	2.94e-05
FCER2	FCER2_19_7668935_7737313	cis	chr19:7699550:G:T	rs12980031	19	7699550	T	G	0.8547	0.8278	-0.44447	0.034933	6.5e-38	Yes	0.0022938	0.239658
FCER2	FCER2_20_45903249_46196357	trans	chr20:46124869:C:T	rs73622651	20	46124869	T	C	0.3933	0.9588	0.18976	0.023661	2e-16	Yes	0.80046	0.115472
FCGR2A	FCGR2A_1_161269093_162003370	cis	chr1:161509000:T:C	rs4656309	1	161509000	C	T	0.4956	0.9184	0.48973	0.023407	2.3e-97	Yes	0.0194406	0.147915
FCGR2A	FCGR2A_17_7132342_7237691	trans	chr17:7176997:C:T	rs55714927	17	7176997	T	C	0.3392	0.9918	0.14318	0.024086	6.1e-10	Yes	0.000479673	0.181979
FCGR2B	FCGR2B_1_161386317_161712205	cis	chr1:161509955:A:G	rs1801274	1	161509955	A	G	0.6537	0.9951	0.370124	0.0233918	2.2e-56	Yes	1	0.491792
FCGR3B	FCGR3B_1_161060828_162005409	cis	chr1:161642820:A:G	rs1771587	1	161642820	G	A	0.4678	0.5912	-0.73574	0.029749	4.9e-135	Yes	0	0.187289
FCGR3B	FCGR3B_5_91657809_91907600	trans	chr5:91881115:A:G	rs12513831	5	91881115	G	A	0.0112	0.491	-0.85331	0.15385	2.9e-08	No		0.187246
FCN1	FCN1_9_134832614_134876475	cis	chr9:134857007:A:G	rs7041837	9	134857007	G	A	0.4923	0.9841	0.13405	0.022554	2.7e-09	Yes	0.00886073	0.295399
FCN1	FCN1_9_134881790_135022950	cis	chr9:134966017:T:C	rs10858304	9	134966017	C	T	0.3451	0.9179	0.48675	0.024676	1.2e-86	Yes	0.998232	0.265928
FCN1	FCN1_11_126186334_126439194	trans	chr11:126383746:T:C	rs73021423	11	126383746	C	T	0.1608	0.9493	0.17187	0.031543	2.1e-08	Yes	0.0178852	0.0633018
FCN1	FCN1_17_16740016_17112847	trans	chr17:17042078:T:C	rs534853556	17	17042078	C	T	0.0043	0.9707	-0.9491	0.1688	2e-08	No	1.19953e-05	0
FCN2	FCN2_5_96619119_97151127	trans	chr5:96803547:C:G	rs26653	5	96803547	G	C	0.4733	0.9997	0.15423	0.022835	8.7e-16	Yes	0.78616	0.280146
FCN2	FCN2_9_134823612_135090789	cis	chr9:134859278:C:T	rs7871721	9	134859278	T	C	0.3935	0.8812	-0.78916	0.02415	5.9e-239	Yes	0.173966	0.0729498
FCN2	FCN2_11_114378931_114726418	trans	chr11:114522930:C:T	rs10891692	11	114522930	T	C	0.687	0.9996	0.24118	0.024101	3.3e-34	Yes	0.0744164	0.347232
FCRL1	FCRL1_1_157479313_158052990	cis	chr1:157802090:C:T	rs4971154	1	157802090	T	C	0.562	0.952	-0.46631	0.023435	1.2e-88	Yes	1	0.481152
FCRL1	FCRL1_13_28014957_28312071	trans	chr13:28024957:T:C	rs76080105	13	28024957	C	T	0.0133	0.6311	0.69545	0.12377	2.9e-08	Yes	6.34377e-07	2.94e-05
FCRL1	FCRL1_16_85939383_85999454	trans	chr16:85972232:C:T	rs68143182	16	85972232	T	C	0.4423	0.9694	0.12639	0.022906	6.5e-09	Yes	0.898348	0.216096
FCRL2	FCRL2_1_157489964_158053815	cis	chr1:157770999:G:C	rs61691958	1	157770999	C	G	0.218	0.9265	0.85809	0.027892	3.1e-201	Yes	0.998468	0.163563
FCRL2	FCRL2_17_68804606_68917152	trans	chr17:68897031:A:G	rs8065105	17	68897031	G	A	0.4181	0.9025	0.14949	0.023808	1.9e-12	Yes	0.132725	0.315604
FCRL3	FCRL3_1_157298293_158052990	cis	chr1:157698600:T:C	rs7522061	1	157698600	C	T	0.417	1	0.94714	0.022479	5.93E-388	Yes	1	0.465114
FCRL5	FCRL5_1_157390595_157873121	cis	chr1:157544301:C:T	rs12036228	1	157544301	T	C	0.0855	0.9978	-0.50889	0.040262	3.5e-37	Yes	0.972831	0.209753
FCRL5	FCRL5_14_105415849_106872757	trans	chr14:105641600:G:A	rs4983498	14	105641600	A	G	0.4049	0.6221	-0.16637	0.030518	8.6e-09	Yes	0.772262	0.488133
FCRL5	FCRL5_17_16847831_16998959	trans	chr17:16939677:G:A	rs34562254	17	16939677	A	G	0.3748	0.9972	0.19904	0.023172	2e-18	Yes	1	0.105577
FCRL6	FCRL6_1_159781643_159838131	cis	chr1:159809193:T:C	rs12083967	1	159809193	C	T	0.2513	0.9769	-0.76549	0.025824	5.8e-174	Yes	0.941427	0.189546
FCRL6	FCRL6_6_26490335_33717801	trans	chr6:31270081:T:C	rs34794906	6	31270081	C	T	0.4286	0.8183	0.23697	0.025157	1.5e-23	Yes	0.00115214	5.77e-05
FCRLB	FCRLB_1_161361376_161995890	cis	chr1:161722235:G:A	rs4996823	1	161722235	A	G	0.0283	0.9951	-0.91498	0.067094	3.1e-42	Yes	0.00336474	0.0488311
FES	FES_16_23743331_23964870	trans	chr16:23860136:T:G	rs79401250	16	23860136	G	T	0.2376	0.9433	0.1671	0.027136	7.3e-10	No		0.00120695
FETUB	FETUB_3_186565391_186817925	cis	chr3:186661567:G:A	rs186268843	3	186661567	A	G	0.3526	0.9315	0.29668	0.024434	6.3e-34	Yes	0.0320223	0.210699
FETUB	FETUB_8_125423295_125523821	trans	chr8:125469835:A:G	rs2954021	8	125469835	G	A	0.5701	0.9671	-0.16144	0.022958	2e-12	Yes	0.644272	0.490359
FETUB	FETUB_10_63104994_63651111	trans	chr10:63142032:A:AT	rs80082080	10	63142032	AT	A	0.2608	0.9552	0.14814	0.026093	1.4e-08	Yes	0.528396	0.316606
FGA	FGA_4_154428308_154635007	cis	chr4:154555109:AGGGATTT:A	rs147202715	4	154555109	A	AGGGATTT	0.2198	0.9794	0.15524	0.027545	1.7e-08	Yes	0.000681121	0.197306
FGF19	FGF19_9_133182305_133543074	trans	chr9:133255635:C:T	rs8176751	9	133255635	T	C	0.2206	0.9942	0.15879	0.027458	7.3e-09	Yes	0.994084	0.102181
FGF19	FGF19_19_48581885_48761883	trans	chr19:48703374:A:T	rs1047781	19	48703374	T	A	0.4531	0.9922	-0.19532	0.022707	7.8e-18	Yes	0.00530837	0.000323415
FGF2	FGF2_4_122629671_123266519	cis	chr4:122843636:A:G	rs308427	4	122843636	G	A	0.1336	0.9714	-0.2381	0.033467	1.1e-12	Yes	0.90447	0.0229799
FGF2	FGF2_10_61214707_61304628	trans	chr10:61294628:C:T	rs139282336	10	61294628	T	C	0.0111	0.5261	-0.91378	0.15081	1.4e-09	No		0.000147042
FGF20	FGF20_3_39645820_40710919	trans	chr3:39988826:G:A	rs148912853	3	39988826	A	G	0.0299	0.9095	0.39783	0.069106	8.6e-09	No		8.83e-05
FGF21	FGF21_2_26885811_28041902	trans	chr2:27508073:T:C	rs1260326	2	27508073	C	T	0.4824	0.9959	-0.14127	0.022544	3.7e-10	Yes	1	0.410228
FGF21	FGF21_7_72874078_74450602	trans	chr7:73608603:AAG:A	rs141854486	7	73608603	A	AAG	0.102	0.9922	-0.25877	0.037419	4.7e-12	Yes	0.996484	0.126819
FGF21	FGF21_19_48710271_48785046	cis	chr19:48757420:A:C	rs838131	19	48757420	C	A	0.769	0.9814	-0.16263	0.026929	1.6e-09	Yes	1	0.480102
FGF23	FGF23_12_4300604_4457470	cis	chr12:4399663:C:CTT	rs58618387	12	4399663	CTT	C	0.829	0.7796	0.19295	0.033738	1.1e-08	Yes	0.0665793	0.079939
FGF5	FGF5_4_80122548_80950174	cis	chr4:80263187:A:T	rs16998073	4	80263187	T	A	0.4062	0.9978	0.6338	0.022679	3e-172	Yes	0.995561	0.294583
FGF7	FGF7_4_8320511_8485114	trans	chr4:8330511:G:A	rs191846167	4	8330511	A	G	0.0094	0.8956	-0.66136	0.12096	4.6e-08	No		1.47e-05
FGFBP1	FGFBP1_4_15915521_15982902	cis	chr4:15939760:G:C	rs2246196	4	15939760	C	G	0.81	0.8538	-0.21462	0.030462	1.9e-12	Yes	0.0462375	0.03591
FGFBP1	FGFBP1_11_116633982_116831618	trans	chr11:116792991:G:A	rs662799	11	116792991	A	G	0.723	0.9996	0.16937	0.02492	1.1e-11	No		0.0654
FGFBP1	FGFBP1_19_44814773_44943400	trans	chr19:44905371:T:C	rs769446	19	44905371	C	T	0.0841	0.9453	-0.26433	0.041454	1.8e-10	Yes	0.917614	0.0990179
FGFBP1	FGFBP1_22_31069321_31790007	trans	chr22:31139886:G:C	rs2074735	22	31139886	C	G	0.3103	0.9987	0.14266	0.024098	3.3e-09	Yes	1	0.0767838
FGFBP2	FGFBP2_4_15906847_16028457	cis	chr4:15956140:G:A	rs4698429	4	15956140	G	A	0.1875	0.8359	0.63106	0.031557	2.7e-91	Yes	0.969361	0.162254
FGFBP2	FGFBP2_17_68576021_69466370	trans	chr17:68879153:C:G	rs4148008	17	68879153	G	C	0.4415	0.9979	0.28356	0.022579	2.9e-38	Yes	0.131938	0.317014
FGFBP3	FGFBP3_10_91205337_93194434	cis	chr10:91906592:C:T	rs11186737	10	91906592	C	T	0.8069	0.9751	0.514031	0.0289885	2.4e-70	Yes	0.942636	0.320119
FGFBP3	FGFBP3_10_99650958_100325116	trans	chr10:100204779:C:A	rs17886182	10	100204779	C	A	0.9664	0.9182	0.379956	0.0652939	5.9e-09	Yes	0.93089	0.0368378
FGFR2	FGFR2_3_189442895_189675547	trans	chr3:189465794:A:AT	rs5855260	3	189465794	AT	A	0.959	0.532	0.44341	0.080953	3.6e-08	No		0.001058
FGFR2	FGFR2_10_121470568_121812173	cis	chr10:121551804:G:A	rs3135742	10	121551804	A	G	0.0696	0.9895	-0.42347	0.044325	1.3e-21	Yes	0.0947082	0.00248537
FGFR4	FGFR4_4_39185093_39860306	trans	chr4:39451324:G:C	rs2687971	4	39451324	G	C	0.4068	0.9479	-0.30874	0.023839	3.8e-61	Yes	0.504272	0.481004
FGFR4	FGFR4_5_176731763_177703301	cis	chr5:177093242:G:A	rs351855	5	177093242	A	G	0.4269	0.9984	0.96421	0.02222	2.35E-411	Yes	1	0.304798
FGFR4	FGFR4_7_63844731_67823026	trans	chr7:67337575:G:A	rs186224336	7	67337575	A	G	0.0356	0.8813	-0.30424	0.064154	1e-09	No	6.63635e-06	0.000605255
FGL1	FGL1_8_17715642_18405553	cis	chr8:17882334:C:A	rs3739404	8	17882334	A	C	0.4072	0.9808	0.54629	0.023035	1.1e-124	Yes	1	0.323807
FHIT	FHIT_3_59910235_60022988	cis	chr3:59974981:T:C	rs13075410	3	59974981	T	C	0.3882	0.9995	-0.136609	0.0233202	4.7e-09	Yes	0.653897	0.427596
FIS1	FIS1_7_100632529_101458186	cis	chr7:101245098:C:T	rs139693088	7	101245098	T	C	0.0346	0.8446	-0.50917	0.0669	2.7e-14	Yes	3.61576e-05	2.94e-05
FKBPL	FKBPL_6_26134563_33415054	cis	chr6:31872494:C:A	rs146761687	6	31872494	A	C	0.016	0.9973	-0.72803	0.088476	2.1e-16	Yes	0.900617	0.00279445
FLRT2	FLRT2_1_81699539_82107606	trans	chr1:81798632:T:G	rs3811468	1	81798632	G	T	0.2028	0.9014	0.28216	0.029972	1.6e-21	Yes	1	0.267874
FLRT2	FLRT2_14_85247479_85403540	cis	chr14:85343567:T:C	rs17796783	14	85343567	C	T	0.1408	0.999	-0.2023	0.032742	5.4e-10	Yes	0.00316296	0.283638
FLRT2	FLRT2_14_85577874_85809774	cis	chr14:85622971:G:A	rs17646457	14	85622971	A	G	0.0595	0.9977	-0.73737	0.047018	1.5e-55	Yes	1	0.146179
FLRT2	FLRT2_20_14476351_14726740	trans	chr20:14697142:C:T	rs1041606	20	14697142	T	C	0.1036	0.9826	0.29878	0.0371	7.6e-16	Yes	0.180838	0.239135
FLT1	FLT1_6_43933861_43977066	trans	chr6:43957870:G:A	rs6921438	6	43957870	A	G	0.3661	0.9607	0.22277	0.023965	1.5e-20	Yes	1	0.476655
FLT1	FLT1_9_133155599_133494915	trans	chr9:133264504:G:GAAACTGCC	rs60937319	9	133264504	GAAACTGCC	G	0.7755	0.9805	0.19222	0.027676	4.2e-12	Yes	0.988745	0.263877
FLT3	FLT3_13_28006276_28099879	cis	chr13:28058232:C:T	rs9551429	13	28058232	T	C	0.2135	0.9651	0.1641	0.028018	4.7e-09	Yes	0.770956	0.249188
FLT3LG	FLT3LG_5_1263783_1353679	trans	chr5:1284020:C:T	rs4449583	5	1284020	T	C	0.3892	0.9751	-0.18721	0.023272	8.5e-16	Yes	0.980568	0.296128
FLT3LG	FLT3LG_13_28014957_28312071	trans	chr13:28024957:T:C	rs76080105	13	28024957	C	T	0.0133	0.6311	1.0451	0.12385	3.2e-17	Yes	6.34377e-07	2.94e-05
FLT4	FLT4_3_98120782_99993327	trans	chr3:98688089:G:C	rs12496730	3	98688089	C	G	0.4547	0.9644	-0.69537	0.022558	2.7e-207	Yes	0.998503	0.450021
FLT4	FLT4_9_133120654_133494915	trans	chr9:133264504:G:GAAACTGCC	rs60937319	9	133264504	GAAACTGCC	G	0.7755	0.9805	0.39358	0.027476	5.9e-54	Yes	0.988745	0.263877
FMNL1	FMNL1_3_42366084_42495723	trans	chr3:42385544:G:A	rs12636553	3	42385544	G	A	0.5184	0.8881	-0.137316	0.0242006	1.4e-08	No		0.314572
FMR1	FMR1_4_30997625_31174320	trans	chr4:31044376:A:G	rs76096098	4	31044376	A	G	0.9961	0.6565	1.22316	0.223146	4.2e-08	No		0.103902
FN1	FN1_2_215379076_215580545	cis	chr2:215453514:T:C	rs1437787	2	215453514	T	C	0.1104	0.7907	-0.29681	0.040687	3e-13	Yes	0.806372	0.229096
FNDC1	FNDC1_6_159123658_159408537	cis	chr6:159209170:C:T	rs73021884	6	159209170	T	C	0.2524	0.9495	0.16062	0.026689	1.7e-09	Yes	5.58729e-05	0.0603
FNDC1	FNDC1_15_101421830_101507098	trans	chr15:101447186:T:C	rs11247293	15	101447186	C	T	0.4334	0.972	0.1736	0.023176	6.5e-14	Yes	0.939321	0.316726
FOLR1	FOLR1_1_230609450_230893361	trans	chr1:230738065:G:A	rs6657006	1	230738065	A	G	0.089	0.9373	0.23043	0.041219	2.4e-08	No	2.06546e-07	0.0682767
FOLR1	FOLR1_11_71645278_72497315	cis	chr11:72189920:G:A	rs2071010	11	72189920	A	G	0.153	0.9551	0.23062	0.031976	5.4e-13	Yes	0.00460266	0.0613934
FOLR3	FOLR3_11_71398117_73188164	cis	chr11:72139110:CTA:C	rs71891516	11	72139110	CTA	C	0.1009	0.6941	1.67886	0.0441679	3.81E-316	Yes	1	0.076104
FRMD7	FRMD7_15_47720239_48020920	trans	chr15:47882007:A:T	rs183762593	15	47882007	T	A	0.0161	0.972	-0.52066	0.091137	1.1e-08	No		0
FRZB	FRZB_2_182816293_183528694	cis	chr2:182920870:G:A	rs4427983	2	182920870	A	G	0.8378	0.8563	0.40782	0.032926	2.4e-35	Yes	0.0495213	0.268271
FRZB	FRZB_6_26980136_33663316	trans	chr6:32039286:C:T	rs6466	6	32039286	T	C	0.3362	0.9774	0.13237	0.024073	1.9e-08	Yes	0.217838	0.281594
FSHB	FSHB_1_196605959_197734136	trans	chr1:197172123:A:C	rs10429910	1	197172123	A	C	0.3387	0.9158	-0.14609	0.024822	4e-09	Yes	1	0.143187
FSHB	FSHB_11_46164457_50532660	trans	chr11:48083730:T:C	rs59134771	11	48083730	C	T	0.0648	0.9099	0.26141	0.046987	2.6e-08	No	6.91454e-05	0.0236079
FST	FST_2_27099387_28041902	trans	chr2:27508073:T:C	rs1260326	2	27508073	C	T	0.4824	0.9959	-0.13431	0.022525	2.4e-09	Yes	1	0.410228
FSTL1	FSTL1_2_62572572_64269365	trans	chr2:63939217:C:A	rs184810827	2	63939217	A	C	0.0472	0.8414	-0.31569	0.057875	4.9e-08	No	1.8756e-05	4.41e-05
FSTL1	FSTL1_3_120147362_120558934	cis	chr3:120437627:G:GCA	rs111980425	3	120437627	GCA	G	0.3352	0.8196	0.14938	0.026505	1.7e-08	Yes	0.105264	0.0223843
FUCA1	FUCA1_1_23613188_24169074	cis	chr1:23854472:T:C	rs13551	1	23854472	C	T	0.2564	0.9999	-0.70925	0.025641	1.4e-185	Yes	1	0.335103
FUCA1	FUCA1_4_6540232_6637425	trans	chr4:6609511:TG:T	rs3214186	4	6609511	T	TG	0.1441	0.9485	0.26384	0.032455	5.9e-21	Yes	1	0.168937
FUCA1	FUCA1_6_142990798_144086546	trans	chr6:143480042:T:C	rs149313612	6	143480042	C	T	0.0574	0.9778	-1.0272	0.048578	1.8e-114	Yes	0.000404525	0.00282586
FUOM	FUOM_10_133227245_133519107	cis	chr10:133357392:C:G	rs79704049	10	133357392	G	C	0.1482	0.6689	0.28944	0.038373	4.6e-14	Yes	0.000199112	0.012615
FURIN	FURIN_15_90845927_90909829	cis	chr15:90897856:T:C	rs1029420	15	90897856	C	T	0.1056	0.8829	0.21295	0.038824	4.2e-08	Yes	0.409996	0.395977
FUS	FUS_8_118611974_119546128	trans	chr8:119087848:A:G	rs146297333	8	119087848	A	G	0.9387	0.9118	0.302415	0.0488847	6.2e-10	No		4.41e-05
FUT1	FUT1_9_133153627_133494915	trans	chr9:133264504:G:GAAACTGCC	rs60937319	9	133264504	G	GAAACTGCC	0.2243	0.9805	0.29736	0.027693	6.6e-27	Yes	1	0.263877
FUT1	FUT1_19_48573807_48831817	cis	chr19:48751247:G:A	rs2071699	19	48751247	A	G	0.2906	0.9915	-0.20823	0.025042	8.9e-17	No		0.0205485
FUT3_FUT5	FUT3_FUT5_19_5492922_6309559	cis	chr19:5833268:G:A	rs10420107	19	5833268	A	G	0.5607	0.9688	-0.76566	0.023134	2.8e-238	Yes	0.167755	0.326894
FUT8	FUT8_3_56804925_56918042	trans	chr3:56815721:T:C	rs1354034	3	56815721	C	T	0.5776	0.9959	-0.11727	0.022793	2.5e-08	Yes	1	0.391316
FUT8	FUT8_7_80470251_80692736	trans	chr7:80559413:G:C	rs117072339	7	80559413	C	G	0.0739	0.9225	-0.24441	0.044666	1.2e-08	Yes	0.0234185	0.000279502
FUT8	FUT8_8_105490253_105639316	trans	chr8:105569300:A:T	rs6993770	8	105569300	T	A	0.3838	0.999	-0.13565	0.023157	1.5e-09	Yes	1	0.281875
FUT8	FUT8_14_64851734_65841189	cis	chr14:65330817:TAATG:T	rs76379921	14	65330817	T	TAATG	0.0897	0.9652	0.91116	0.03957	1.7e-117	Yes	0.475042	0.000602923
FZD10	FZD10_2_119349603_119413221	trans	chr2:119359603:G:C	rs6720464	2	119359603	C	G	0.0106	0.3187	1.0884	0.19957	4.9e-08	No		0.0219015
GADD45GIP1	GADD45GIP1_8_28297297_28448720	trans	chr8:28320076:C:G	rs201758950	8	28320076	G	C	0.2065	0.8068	-0.17951	0.030441	3.7e-09	No	1.51004e-05	0.161044
GAL	GAL_3_11905531_12426423	trans	chr3:12077308:T:A	rs35381451	3	12077308	A	T	0.3567	0.9694	-0.13739	0.024001	1.9e-08	Yes	0.584842	0.214623
GAL	GAL_6_104033766_105101036	trans	chr6:104538417:T:A	rs78370610	6	104538417	A	T	0.0254	0.9477	0.41437	0.073111	3.8e-08	No	3.72506e-06	0.000203909
GAL	GAL_17_68926862_69335357	trans	chr17:69086821:C:G	rs740516	17	69086821	G	C	0.5093	0.9417	-0.19083	0.023549	9.1e-16	Yes	0.00407151	0.155773
GALNT10	GALNT10_2_15025042_15154048	trans	chr2:15123879:T:C	rs7597138	2	15123879	C	T	0.4734	0.9981	-0.13042	0.02277	9.4e-09	No	6.59892e-05	0.424286
GALNT10	GALNT10_5_153773128_154728493	cis	chr5:154419605:T:C	rs2277937	5	154419605	C	T	0.471	0.9786	-0.28739	0.022902	1.5e-36	Yes	0.00245249	0.282598
GALNT10	GALNT10_9_133153627_133519774	trans	chr9:133264504:G:GAAACTGCC	rs60937319	9	133264504	GAAACTGCC	G	0.7755	0.9805	-0.2928	0.027633	5.9e-27	Yes	0.967973	0.263877
GALNT2	GALNT2_1_230085509_230315892	cis	chr1:230279402:G:A	rs2273970	1	230279402	A	G	0.3478	0.9981	-0.17912	0.023563	5.6e-15	Yes	0.0168259	0.0467284
GALNT2	GALNT2_11_75384303_75676396	trans	chr11:75394303:G:T	rs74801988	11	75394303	T	G	0.0116	0.8208	-0.64384	0.11642	4e-08	No		0.000941232
GALNT2	GALNT2_14_96153592_96200809	trans	chr14:96190809:T:C	rs554371851	14	96190809	C	T	0.007	0.9526	0.74313	0.13964	4.9e-08	No		0
GALNT2	GALNT2_16_69764778_73049118	trans	chr16:72113517:C:T	rs117891475	16	72113517	T	C	0.0365	0.998	1.0173	0.060256	5.8e-64	Yes	0.0113526	7.35e-05
GALNT2	GALNT2_19_54168573_54330829	trans	chr19:54255498:T:C	rs12975366	19	54255498	C	T	0.0561	0.9973	-0.29253	0.050704	7.4e-09	Yes	1	0.416429
GALNT3	GALNT3_2_163999765_164756504	trans	chr2:164452182:A:G	rs75790985	2	164452182	G	A	0.0114	0.6845	-0.71201	0.12666	1.2e-08	Yes	3.38287e-08	1.47e-05
GALNT3	GALNT3_2_165471308_166280944	cis	chr2:165725521:T:A	rs13390528	2	165725521	A	T	0.3763	0.9626	0.23747	0.023623	3.9e-24	Yes	0.148642	0.492583
GALNT3	GALNT3_9_133153627_133494915	trans	chr9:133256264:G:A	rs1053878	9	133256264	A	G	0.2019	0.999	0.27818	0.028542	1.1e-22	Yes	0.869459	0.0679312
GALNT3	GALNT3_19_48639698_48761883	trans	chr19:48703374:A:T	rs1047781	19	48703374	T	A	0.4531	0.9922	-0.13526	0.022671	1.5e-09	Yes	0.00530837	0.000323415
GALNT5	GALNT5_2_156854731_157320792	cis	chr2:157277288:T:A	rs117897542	2	157277288	A	T	0.1314	0.9827	0.33899	0.033379	2e-24	Yes	4.95273e-05	0.0169033
GALNT5	GALNT5_9_133160180_133522426	trans	chr9:133256264:G:A	rs1053878	9	133256264	A	G	0.2017	0.999	-0.19744	0.028548	2.8e-12	Yes	0.862834	0.0679312
GALNT7	GALNT7_12_7469547_7683709	trans	chr12:7574823:T:TTCCTCATTATTATA	rs60293673	12	7574823	TTCCTCATTATTATA	T	0.3329	0.9554	0.22024	0.024437	2e-19	Yes	0.00148811	0.0489158
GALNT7	GALNT7_19_54196970_54330829	trans	chr19:54255803:T:C	rs10405357	19	54255803	C	T	0.0989	0.9677	-0.24963	0.039163	1.8e-10	Yes	0.705766	0.454031
GAS6	GAS6_13_113729257_113876425	cis	chr13:113849020:T:C	rs6602909	13	113849020	C	T	0.313	0.9591	-0.32067	0.024473	2.2e-39	Yes	1	0.337213
GAS6	GAS6_19_41184155_41348654	trans	chr19:41231949:C:A	rs12973061	19	41231949	A	C	0.2938	0.9334	-0.32941	0.025785	1.6e-37	Yes	0.975454	0.391195
GASK1A	GASK1A_3_42487270_43827005	cis	chr3:43060799:C:T	rs1807403	3	43060799	T	C	0.3313	0.9416	-0.60035	0.024472	9.3e-133	Yes	0.778411	0.325945
GATD3	GATD3_21_43798006_44180242	cis	chr21:44066335:G:A	rs2299816	21	44066335	A	G	0.1618	0.927	0.27508	0.031724	4.3e-18	Yes	0.808299	0.151806
GBP1	GBP1_1_88095494_89667546	cis	chr1:89063177:G:A	rs144605860	1	89063177	A	G	0.0124	0.9027	-1.6064	0.1081	6.2e-50	Yes	0	4.41e-05
GBP4	GBP4_1_88643278_89306107	cis	chr1:89186407:T:G	rs1142888	1	89186407	G	T	0.4126	0.9626	-0.29597	0.023291	5.4e-37	Yes	0.999136	0.483274
GC	GC_4_71024522_72918635	cis	chr4:71749645:A:G	rs11723621	4	71749645	G	A	0.3023	0.9785	1.0926	0.024814	1.80E-423	Yes	0.999307	0.287511
GCG	GCG_6_127642421_127926825	trans	chr6:127734896:A:T	rs2875992	6	127734896	A	T	0.9526	0.5196	0.418132	0.0736697	1.4e-08	No		0.0334182
GCHFR	GCHFR_14_101058768_101095629	trans	chr14:101085629:T:A	rs11625339	14	101085629	A	T	0.4722	0.8644	0.13928	0.024704	1.7e-08	No		0.189798
GCNT1	GCNT1_9_76324767_76674981	cis	chr9:76500140:A:AT	rs5898481	9	76500140	AT	A	0.2222	0.9758	-0.38076	0.026919	2.1e-45	Yes	0.995555	0.207302
GDF15	GDF15_19_18289565_18547153	cis	chr19:18389005:G:C	rs1054564	19	18389005	C	G	0.1666	0.9842	0.40469	0.030311	1.2e-40	Yes	1	0.139537
GDF2	GDF2_9_91676768_93067588	trans	chr9:92544712:ATTTTT:A	rs150281438	9	92544712	A	ATTTTT	0.0721	0.9275	-0.25413	0.045431	2e-08	Yes	0.672249	0.00525021
GDF2	GDF2_10_68710341_69239514	trans	chr10:69100965:A:AT	rs34732911	10	69100965	AT	A	0.5276	0.9574	-0.14468	0.022836	2.2e-10	Yes	0.000129086	0.125627
GDF2	GDF2_14_94418695_94481819	trans	chr14:94447222:C:T	rs10149717	14	94447222	T	C	0.5847	0.9526	-0.17305	0.023239	9.4e-14	Yes	0.446715	0.280798
GDNF	GDNF_5_37899484_37926005	cis	chr5:37909713:G:C	rs13162627	5	37909713	C	G	0.0941	0.9265	0.23191	0.039833	6.2e-09	Yes	0.00836974	0.187653
GDNF	GDNF_14_105385720_105936137	trans	chr14:105588091:C:G	rs9972103	14	105588091	G	C	0.4772	0.7797	-0.24207	0.026165	2.4e-20	No		0.02703
GET3	GET3_14_105483982_106625204	trans	chr14:106016849:C:T	rs78342104	14	106016849	C	T	0.5922	0.3846	-0.227984	0.0367831	5.7e-10	Yes	0.116791	0.0332564
GFER	GFER_11_367519_655393	trans	chr11:389236:G:A	rs111719730	11	389236	A	G	0.3325	0.8305	-0.1533	0.026009	3.8e-09	No		0.482774
GFRA1	GFRA1_10_116189880_116473696	cis	chr10:116259039:T:C	rs730357	10	116259039	C	T	0.0919	0.939	-0.24938	0.040232	5.8e-10	Yes	0.665597	0.284618
GFRA2	GFRA2_8_21538655_21640086	cis	chr8:21614949:A:C	rs7386344	8	21614949	C	A	0.3807	0.9042	0.30138	0.024143	9.4e-36	Yes	0.988935	0.433271
GFRA2	GFRA2_8_21643188_21716780	cis	chr8:21689248:A:G	rs150897592	8	21689248	G	A	0.3502	0.8272	0.20017	0.026219	2.3e-14	Yes	0.00558537	0.00138575
GFRA2	GFRA2_8_21768779_21968812	cis	chr8:21875502:G:C	rs148304506	8	21875502	C	G	0.0247	0.9655	-0.79342	0.074389	1.6e-26	Yes	1.71267e-05	0.00060287
GFRA3	GFRA3_5_137601878_138570562	cis	chr5:138162784:C:T	rs4639218	5	138162784	T	C	0.5988	0.9541	-0.13165	0.02339	1.6e-08	Yes	0.894732	0.405757
GFRA3	GFRA3_12_195574_529888	trans	chr12:443905:A:T	rs78033098	12	443905	T	A	0.0529	0.9883	-0.31766	0.050402	3e-10	Yes	0.00119925	0.026698
GFRA3	GFRA3_12_115206147_115410843	trans	chr12:115298901:T:G	rs11614582	12	115298901	G	T	0.229	0.9744	-0.22011	0.027037	4.1e-16	Yes	0.973058	0.207185
GFRAL	GFRAL_6_54037914_56466476	cis	chr6:55429430:GA:G	rs58885801	6	55429430	G	GA	0.3105	0.9464	0.36718	0.025152	8.9e-50	Yes	0.0329863	0.23015
GFRAL	GFRAL_6_151399649_151600747	trans	chr6:151555133:C:T	rs147717277	6	151555133	T	C	0.3449	0.9409	0.13986	0.024377	3e-09	No	3.34181e-05	0.00809466
GFRAL	GFRAL_9_133120654_133543074	trans	chr9:133256781:T:C	rs8176733	9	133256781	C	T	0.2191	0.9969	0.30655	0.027384	2.2e-32	Yes	0.993356	0.10225
GGA1	GGA1_13_107226836_107358823	trans	chr13:107291732:T:C	rs9514649	13	107291732	C	T	0.6022	0.8707	0.14587	0.024753	3.8e-09	No		0.499044
GGACT	GGACT_13_99873538_100876133	cis	chr13:100588317:C:T	rs71439670	13	100588317	T	C	0.1562	0.9912	1.1299	0.030544	1.2e-299	Yes	0.304012	0.00642401
GGACT	GGACT_X_119459389_119595030	trans	chrX:119585030:G:A	rs138758772	X	119585030	A	G	0.0215	0.374	-0.42241	0.08744	4.5e-08	No		0.000275044
GGH	GGH_5_161168087_162059801	trans	chr5:161462135:C:T	rs192297106	5	161462135	T	C	0.0087	0.9506	0.6727	0.12494	3.1e-08	No		7.35e-05
GGH	GGH_8_61793197_64355867	cis	chr8:63017730:C:A	rs12677953	8	63017730	A	C	0.3586	0.9988	0.619	0.022746	2.1e-153	Yes	0.986523	0.0949706
GGH	GGH_12_7370309_7701745	trans	chr12:7482442:A:G	rs10734844	12	7482442	G	A	0.6762	0.9643	-0.21794	0.023735	1.9e-25	Yes	0.989781	0.030448
GGH	GGH_12_101622834_101956558	trans	chr12:101827259:A:G	rs10128856	12	101827259	G	A	0.5839	0.9781	-0.16779	0.023221	4.2e-14	Yes	0.999941	0.294279
GGH	GGH_12_109728385_113285257	trans	chr12:112095970:C:T	rs78981331	12	112095970	T	C	0.1227	0.9466	0.21613	0.03565	2.2e-08	No	4.83348e-05	2.94e-05
GGT1	GGT1_12_109390392_113285257	trans	chr12:111681367:T:C	rs11066001	12	111681367	C	T	0.2125	0.9956	-0.18085	0.027809	7.9e-11	No	0.000474636	1.48e-05
GGT1	GGT1_12_120608951_121106736	trans	chr12:120986687:C:T	rs2243458	12	120986687	T	C	0.399	0.9876	-0.15557	0.023151	1.3e-11	Yes	0.989127	0.318933
GGT1	GGT1_22_24560072_24669852	cis	chr22:24605438:C:T	rs184624754	22	24605438	T	C	0.3525	0.9562	0.25187	0.024131	1.5e-25	Yes	0.995713	0.0617725
GGT5	GGT5_22_23808151_24897003	cis	chr22:24247481:C:G	rs5760275	22	24247481	G	C	0.2886	0.9626	0.51758	0.025123	1.9e-94	Yes	1	0.213311
GH2	GH2_17_78346731_78483351	trans	chr17:78466239:C:T	rs375161549	17	78466239	T	C	0.0163	0.8318	-0.53877	0.096906	2.7e-08	No		0.0164289
GHR	GHR_5_40219517_45771505	cis	chr5:42631162:T:C	rs6873545	5	42631162	C	T	0.1638	0.9688	-0.69321	0.030493	2.3e-114	Yes	0.999876	0.267033
GHRL	GHRL_7_125917452_128380410	trans	chr7:127613496:C:T	rs2233580	7	127613496	T	C	0.0703	0.9954	0.33155	0.045277	2.2e-13	No		4.41e-05
GHRL	GHRL_11_116632465_117239541	trans	chr11:116791863:C:T	rs651821	11	116791863	T	C	0.7236	0.9998	-0.16616	0.024901	2.4e-11	No		0.065601
GIMAP7	GIMAP7_4_14655884_14781747	trans	chr4:14737985:C:T	rs78297351	4	14737985	T	C	0.0114	0.755	0.68687	0.12217	3.5e-08	No		1.47e-05
GIMAP7	GIMAP7_7_150441375_150795437	cis	chr7:150519772:T:G	rs7783326	7	150519772	G	T	0.1443	0.9881	-0.51177	0.032236	7.9e-57	Yes	1	0.238597
GIP	GIP_5_95863024_96556458	trans	chr5:96434194:G:C	rs155979	5	96434194	G	C	0.3021	0.931	0.22465	0.025468	1.1e-18	Yes	0.145598	0.141698
GIP	GIP_7_125917452_128277001	trans	chr7:127613496:C:T	rs2233580	7	127613496	T	C	0.0704	0.9954	0.27269	0.045378	1.9e-09	No		4.41e-05
GIPC2	GIPC2_1_77420670_78362532	cis	chr1:78055138:C:T	rs12067638	1	78055138	C	T	0.4888	0.9676	0.23157	0.022749	2.5e-24	Yes	0.660977	0.281381
GIPC3	GIPC3_19_3570982_3599770	cis	chr19:3587342:C:T	rs8103706	19	3587342	T	C	0.046	0.9405	-0.34916	0.055009	2.3e-10	Yes	0.995521	0.128292
GLA	GLA_X_101311881_101594828	cis	chrX:101408672:C:G	rs3027580	X	101408672	G	C	0.0785	0.9521	-0.29516	0.035312	6.1e-17	Yes	0.000956491	0.05928
GLB1	GLB1_3_32930161_33193272	cis	chr3:33089578:C:T	rs9311003	3	33089578	T	C	0.4102	0.9519	-0.19634	0.023437	2.5e-16	Yes	0.701978	0.0995116
GLB1	GLB1_12_101622834_101956558	trans	chr12:101822895:C:T	rs4764822	12	101822895	T	C	0.5841	0.9764	-0.25415	0.023313	5.1e-27	Yes	0.999348	0.292741
GLB1	GLB1_14_67487518_67507518	trans	chr14:67497518:C:T	rs79012017	14	67497518	T	C	0.0079	0.6711	-0.90017	0.16286	1.4e-08	No	0	0
GLIPR1	GLIPR1_12_75189461_75655703	cis	chr12:75498844:C:T	rs554528562	12	75498844	T	C	0.0048	0.9874	2.2472	0.16352	6.4e-43	No		0
GLIPR1	GLIPR1_19_58300317_58600603	trans	chr19:58365499:T:C	rs139569433	19	58365499	C	T	0.0215	0.745	-0.52355	0.091249	6.8e-09	No		0.000294048
GLO1	GLO1_6_38499484_38728446	cis	chr6:38682852:T:G	rs4746	6	38682852	T	G	0.8652	0.9985	0.385851	0.0329566	1.2e-31	Yes	1	0.445384
GLRX	GLRX_5_95771888_96404432	cis	chr5:95827745:G:A	rs6556886	5	95827745	G	A	0.9586	0.9802	0.78787	0.0566063	4.9e-44	Yes	1	0.120298
GM2A	GM2A_5_151174498_151411828	cis	chr5:151253271:G:A	rs1048719	5	151253271	A	G	0.1742	0.9952	-0.2902	0.029999	4e-22	Yes	0.0162308	0.0291523
GMFG	GMFG_9_36024000_36533165	trans	chr9:36113715:C:T	rs13283904	9	36113715	T	C	0.0426	0.9875	0.30601	0.055615	3.7e-08	No		0.0975355
GMPR	GMPR_6_16091635_16339675	cis	chr6:16295116:A:AACTC	rs142002554	6	16295116	A	AACTC	0.9799	0.945	1.6868	0.0836981	2.5e-90	Yes	0.147268	1.47e-05
GMPR2	GMPR2_6_16132534_16358638	trans	chr6:16268177:A:G	rs6933491	6	16268177	A	G	0.0938	0.8505	0.25853	0.041785	6.1e-10	Yes	0.940349	0.400218
GNAS	GNAS_15_23957848_24641614	trans	chr15:24045798:G:C	rs190141631	15	24045798	G	C	0.9925	0.8402	0.845276	0.14211	2.7e-09	No		2.94e-05
GNAS	GNAS_20_58624313_58795874	cis	chr20:58707603:A:G	rs6026461	20	58707603	A	G	0.562	0.9605	-0.190528	0.0229795	1.1e-16	Yes	0.97999	0.365414
GNGT1	GNGT1_13_95126892_95248836	trans	chr13:95168121:C:T	rs12427813	13	95168121	T	C	0.1087	0.9234	-0.21041	0.037958	2.8e-08	No		0.078421
GNLY	GNLY_2_85423668_86769566	cis	chr2:85705880:C:T	rs12151742	2	85705880	T	C	0.0453	0.9904	0.97476	0.053705	1.2e-74	Yes	0.99903	0.222042
GNLY	GNLY_6_27509598_33142244	trans	chr6:31188608:G:C	rs9263852	6	31188608	C	G	0.3546	0.9805	0.23322	0.023767	6.6e-24	Yes	0.871731	0.183978
GNPDA2	GNPDA2_4_43977739_45350262	cis	chr4:44644126:C:T	rs1602477	4	44644126	T	C	0.3913	0.999	0.40324	0.022625	8.8e-72	Yes	0.995031	0.380294
GNPDA2	GNPDA2_12_7356537_7550215	trans	chr12:7367230:A:G	rs7974006	12	7367230	G	A	0.1959	0.9946	0.2007	0.028401	1.1e-12	Yes	1	0.107175
GOLM2	GOLM2_9_133153627_133485012	trans	chr9:133279427:T:C	rs635634	9	133279427	C	T	0.7755	0.961	-0.19193	0.027888	1.8e-12	Yes	0.979083	0.195794
GOLM2	GOLM2_11_116646565_117323520	trans	chr11:117211047:C:G	rs171052	11	117211047	G	C	0.6385	0.9754	0.22054	0.02349	1.5e-21	Yes	0.998238	0.241335
GOLM2	GOLM2_12_89316529_89957678	trans	chr12:89503892:T:C	rs4842490	12	89503892	C	T	0.7706	0.8699	0.28199	0.028986	8.4e-23	Yes	0.983808	0.25096
GORASP2	GORASP2_3_74575698_76058657	trans	chr3:75407991:G:C	rs77412436	3	75407991	C	G	0.0096	0.9008	-0.66533	0.12072	3.6e-08	No	3.8445e-06	0.0158171
GP1BA	GP1BA_11_126337882_126450404	trans	chr11:126416693:A:C	rs10893507	11	126416693	C	A	0.3093	0.9722	0.17991	0.024511	4.3e-14	Yes	0.541521	0.466068
GP1BA	GP1BA_12_110867011_112807469	trans	chr12:111418869:C:T	rs78894077	12	111418869	T	C	0.0868	0.9346	0.2716	0.041991	2.3e-11	Yes	0.000273184	4.41e-05
GP1BA	GP1BA_17_4782979_5461208	cis	chr17:4933915:A:G	rs2586529	17	4933915	G	A	0.6958	0.8213	0.30488	0.026738	1.4e-30	Yes	0.860283	0.4087
GP1BB	GP1BB_1_117570644_118298324	trans	chr1:117631792:T:TG	rs5777321	1	117631792	TG	T	0.4538	0.9564	0.13012	0.023084	1.8e-08	Yes	0.971979	0.415477
GP1BB	GP1BB_6_28504915_32078084	trans	chr6:29765613:C:T	rs2735049	6	29765613	T	C	0.3713	0.9937	-0.13631	0.022898	2.3e-09	Yes	0.00125231	0.360701
GP2	GP2_6_95430647_96655161	trans	chr6:96043604:C:G	rs6902513	6	96043604	G	C	0.6323	0.8349	0.20481	0.025392	5.7e-21	Yes	0.193279	0.463928
GP2	GP2_9_133045079_133549646	trans	chr9:133257521:T:TC	rs8176719	9	133257521	TC	T	0.4359	0.994	0.59869	0.022837	2.3e-153	Yes	0.960912	0.364694
GP2	GP2_16_20246383_20344934	cis	chr16:20323494:C:G	rs4544248	16	20323494	G	C	0.0786	0.9759	0.32138	0.041346	1.7e-19	Yes	0.324314	0.0209989
GP2	GP2_19_48593738_48761883	trans	chr19:48703374:A:T	rs1047781	19	48703374	T	A	0.4531	0.9922	0.16845	0.022557	2.7e-19	Yes	0.00530837	0.000323415
GP5	GP5_3_56804669_56873547	trans	chr3:56815721:T:C	rs1354034	3	56815721	T	C	0.4226	0.9959	0.13495	0.022781	3.3e-09	No	1.00405e-06	0.391316
GP5	GP5_3_194361060_194503637	cis	chr3:194398854:G:A	rs1572840	3	194398854	A	G	0.0456	0.9888	-0.38997	0.054132	5.8e-13	Yes	0.533732	0.143508
GP6	GP6_19_54952842_55085212	cis	chr19:55032466:C:T	rs2288905	19	55032466	T	C	0.182	0.9922	0.37628	0.029107	3.1e-38	Yes	0.0146139	0.0671293
GPA33	GPA33_1_166422246_167332533	cis	chr1:167054975:C:A	rs150875349	1	167054975	A	C	0.0094	0.9983	1.7282	0.1166	3.5e-50	Yes	2.27518e-08	0
GPA33	GPA33_2_232676251_232944346	trans	chr2:232829963:G:A	rs921054	2	232829963	A	G	0.6766	0.9493	0.13493	0.024465	4.1e-08	Yes	0.619781	0.386008
GPA33	GPA33_9_133155599_133522426	trans	chr9:133248453:A:G	rs4363269	9	133248453	G	A	0.2141	0.9102	-0.2192	0.028722	2.1e-14	Yes	0.0498766	0.0923828
GPA33	GPA33_17_29622885_30946682	trans	chr17:30278662:G:A	rs6505169	17	30278662	A	G	0.2093	0.9996	0.20419	0.027737	2.9e-13	Yes	0.993538	0.449469
GPA33	GPA33_19_48581885_48761883	trans	chr19:48703374:A:T	rs1047781	19	48703374	T	A	0.4531	0.9922	-0.18927	0.022616	3.5e-17	Yes	0.00530837	0.000323415
GPC1	GPC1_5_176012350_177913913	trans	chr5:177609230:T:C	rs729460	5	177609230	C	T	0.4554	0.9744	0.24687	0.022464	3.5e-28	Yes	0.78061	0.469668
GPC5	GPC5_13_91184324_91491355	cis	chr13:91404657:T:C	rs1324062	13	91404657	C	T	0.7225	0.9079	-0.45415	0.026672	5.7e-65	Yes	0.000657501	0.198385
GPC5	GPC5_13_91493758_94987337	cis	chr13:91775797:C:T	rs9560853	13	91775797	T	C	0.1955	0.973	-0.88874	0.028792	5.9e-209	Yes	0.981075	0.0158065
GPHA2	GPHA2_11_64811677_65250394	cis	chr11:64978321:A:T	rs79480951	11	64978321	T	A	0.361	0.9819	-0.2478	0.023304	2.2e-26	Yes	0.00439415	0.0860622
GPI	GPI_12_7142825_7659310	trans	chr12:7414545:AAATT:A	rs145739777	12	7414545	A	AAATT	0.1666	0.9869	-0.61004	0.030543	2.7e-89	Yes	0.847616	0.0342323
GPIHBP1	GPIHBP1_8_143147505_143426884	cis	chr8:143221696:G:A	rs76518804	8	143221696	A	G	0.1106	0.8604	0.3979	0.039359	4.8e-24	Yes	0.129187	0.00639781
GPNMB	GPNMB_7_22740270_24266055	cis	chr7:23260509:G:A	rs77513060	7	23260509	A	G	0.0062	0.9982	1.8702	0.14403	1.6e-38	Yes	1.70892e-06	1.47e-05
GPNMB	GPNMB_9_114307007_114536579	trans	chr9:114331659:G:C	rs12685968	9	114331659	C	G	0.053	0.9974	0.30169	0.050292	9.1e-10	No		2.94e-05
GPR15L	GPR15L_10_77073229_77405567	trans	chr10:77395567:C:T	rs144511408	10	77395567	T	C	0.0032	0.9002	-1.1656	0.20453	1.3e-08	No	9.42073e-08	1.47e-05
GPR15L	GPR15L_10_83935986_84571663	cis	chr10:84159182:T:G	rs4399275	10	84159182	T	G	0.4785	0.7424	-0.21573	0.025875	8.5e-17	Yes	1	0.424069
GPR15L	GPR15L_16_84403476_84533980	trans	chr16:84523980:A:G	rs530035701	16	84523980	G	A	0.0078	0.8048	0.84347	0.13935	1.4e-09	No		1.47e-05
GPR37	GPR37_2_27165011_28041902	trans	chr2:27508073:T:C	rs1260326	2	27508073	C	T	0.4824	0.9959	-0.13514	0.022438	1.1e-09	Yes	0.933636	0.410228
GPR37	GPR37_7_122901321_125355002	cis	chr7:124459247:C:T	rs17385987	7	124459247	T	C	0.2935	0.9782	-0.70765	0.024657	6.6e-181	Yes	0.997337	0.248352
GPRC5C	GPRC5C_20_3604474_3799677	trans	chr20:3789677:T:A	rs1400020427	20	3789677	T	A	0.9959	0.6247	-1.23566	0.223322	3.1e-08	Yes	0.00195103	NA
GRHPR	GRHPR_9_36889525_37800935	cis	chr9:37429750:G:A	rs200106110	9	37429750	A	G	0.0095	0.9947	-1.3644	0.11547	3.3e-32	Yes	0.0109108	0.000308642
GRIK2	GRIK2_6_100419365_101412086	cis	chr6:100827916:A:C	rs705588	6	100827916	C	A	0.4458	0.9767	0.25674	0.022974	5.4e-29	Yes	0.101509	0.231654
GRN	GRN_1_109144298_109648238	trans	chr1:109274968:G:T	rs12740374	1	109274968	T	G	0.0533	0.9985	-0.74233	0.049058	4.9e-53	Yes	1	0.220798
GRN	GRN_6_28479828_32985975	trans	chr6:29857044:GAA:G	rs9278361	6	29857044	G	GAA	0.2317	0.9975	0.15088	0.026446	7.8e-09	Yes	0.680381	0.175783
GRN	GRN_8_8220708_12039819	trans	chr8:11844019:TCTCA:T	rs35496859	8	11844019	T	TCTCA	0.0405	0.9774	0.31724	0.056935	8.2e-09	No		0.00669177
GRN	GRN_10_71738439_71978907	trans	chr10:71825769:A:G	rs2593163	10	71825769	G	A	0.3798	0.9369	-0.29131	0.023721	7.8e-36	Yes	0.43663	0.102247
GRN	GRN_17_44282040_44588684	cis	chr17:44352876:C:T	rs5848	17	44352876	T	C	0.3271	0.9435	-0.28416	0.024562	8.6e-32	Yes	1	0.294939
GRP	GRP_18_59183783_59287182	cis	chr18:59209610:T:C	rs9949796	18	59209610	C	T	0.2038	0.9968	0.28346	0.028005	4.2e-24	Yes	0.999783	0.163605
GSN	GSN_9_120802883_121567247	cis	chr9:121281582:CA:C	rs141389312	9	121281582	C	CA	0.141	0.9684	-0.40536	0.033301	4.3e-34	Yes	4.47636e-05	0.00973272
GSR	GSR_8_30308768_31225523	cis	chr8:30724834:T:A	rs2911667	8	30724834	T	A	0.077	0.6478	-0.57169	0.052267	5.7e-28	Yes	0.0114989	0.019932
GSR	GSR_12_7356537_7578811	trans	chr12:7381962:AT:A	rs60005928	12	7381962	A	AT	0.1353	0.942	-0.33944	0.034061	1.1e-23	Yes	0.0300493	0.0105534
GSTA1	GSTA1_6_52650420_52955855	cis	chr6:52801475:T:C	rs6917325	6	52801475	C	T	0.8738	0.9999	0.49297	0.033561	7.6e-49	Yes	1	0.425134
GSTA3	GSTA3_6_52650420_52955855	cis	chr6:52761774:C:T	rs2749010	6	52761774	C	T	0.1604	0.763	-0.466199	0.0347814	5.8e-41	Yes	0.998471	0.353399
GSTA3	GSTA3_10_69756125_69800045	trans	chr10:69790045:T:C	rs12265139	10	69790045	T	C	0.9927	0.4251	-1.14953	0.200115	9.2e-09	No		0.00686623
GSTA3	GSTA3_13_113948599_114297938	trans	chr13:114117725:T:C	rs899975110	13	114117725	T	C	0.9487	0.5517	0.377555	0.0681376	3e-08	No		0.000112731
GSTM4	GSTM4_1_109619614_109771309	cis	chr1:109750234:G:C	rs15864	1	109750234	G	C	0.2585	0.9002	0.199365	0.0268047	1e-13	Yes	0.028615	0.302887
GSTM4	GSTM4_14_105853242_105935768	trans	chr14:105863242:C:T	.	14	105863242	C	T	0.7838	1	-0.173866	0.0275928	3e-10	No		0.00796284
GSTP1	GSTP1_11_66344557_68083659	cis	chr11:67586206:G:T	rs4986949	11	67586206	T	G	0.0084	0.99	0.71002	0.12485	1.3e-08	Yes	0.00160769	0
GSTT2B	GSTT2B_22_21469511_24620298	cis	chr22:23924860:C:T	rs5751777	22	23924860	T	C	0.4927	0.9998	-0.97347	0.021937	4.44E-430	Yes	1	0.410793
GTF2IRD1	GTF2IRD1_14_105815793_106280718	trans	chr14:105919258:CA:C	rs78910822	14	105919258	C	CA	0.3696	0.4737	0.19153	0.033615	1.2e-08	Yes	0.0340555	0.0952487
GUCA2A	GUCA2A_1_41797024_42382249	cis	chr1:42161008:G:A	rs10127959	1	42161008	A	G	0.1781	0.9801	0.29697	0.029215	3e-24	Yes	0.000597013	0.186744
GUCY2C	GUCY2C_14_105613000_106810875	trans	chr14:105899178:C:T	rs111517581	14	105899178	T	C	0.1766	0.3952	0.25468	0.046164	3.4e-08	Yes	0.287343	0.0853673
GUK1	GUK1_8_63360972_64253068	trans	chr8:63656965:G:A	rs188603849	8	63656965	A	G	0.0053	0.9147	0.90277	0.16129	2.2e-08	No		0
GUSB	GUSB_12_101668417_101955887	trans	chr12:101695783:A:G	rs2559856	12	101695783	G	A	0.4111	0.9712	0.1632	0.02332	2.7e-12	Yes	0.332004	0.412492
GUSB	GUSB_12_131691100_132026596	trans	chr12:131855685:G:C	rs77344658	12	131855685	C	G	0.2733	0.9457	-0.14224	0.025987	4.3e-08	No	9.80265e-06	0.00601117
GUSB	GUSB_17_65616084_66346946	trans	chr17:66212167:C:G	rs1801690	17	66212167	G	C	0.0632	0.9964	-0.3246	0.046313	2.5e-12	Yes	1	0.0545783
GZMA	GZMA_5_54939647_56096822	cis	chr5:55108225:G:T	rs2270627	5	55108225	T	G	0.0344	0.8187	-1.6372	0.067628	1.3e-129	Yes	0.0131944	7.35e-05
GZMA	GZMA_6_26470945_32900413	trans	chr6:31273405:C:T	rs6900444	6	31273405	T	C	0.8144	0.9978	0.28356	0.028348	9.4e-25	Yes	0.39772	0.489037
GZMA	GZMA_12_7436341_7662912	trans	chr12:7589430:T:C	rs4526839	12	7589430	C	T	0.6092	0.9461	-0.1626	0.023415	2.1e-11	Yes	0.00252569	0.296284
GZMB	GZMB_6_29312633_32727158	trans	chr6:31356973:G:A	rs41558815	6	31356973	A	G	0.1006	0.9541	0.60809	0.038266	7.7e-61	Yes	0.962365	0.0109928
GZMB	GZMB_14_24357241_24799113	cis	chr14:24631676:C:T	rs6573910	14	24631676	T	C	0.2614	0.9782	-0.489	0.025485	2e-85	Yes	0.99957	0.229511
GZMH	GZMH_6_28900864_31678254	trans	chr6:31259473:C:T	rs9264328	6	31259473	T	C	0.8194	0.8941	0.19384	0.030398	2e-10	Yes	0.923768	0.220298
GZMH	GZMH_12_13255790_13364821	trans	chr12:13354821:T:C	rs74352082	12	13354821	C	T	0.0068	0.7443	0.89593	0.15828	1.5e-08	No	1.68785e-06	1.47e-05
HAGH	HAGH_16_1489622_1941285	cis	chr16:1825043:G:A	rs3760037	16	1825043	G	A	0.7629	0.9888	0.173094	0.0266998	9e-11	Yes	0.000401499	0.0695008
HAO1	HAO1_12_56580967_57409471	trans	chr12:56980005:G:GT	rs77808723	12	56980005	GT	G	0.0507	0.8871	0.30312	0.054269	2.3e-08	No		0.000220595
HAO1	HAO1_20_719328_810707	trans	chr20:769651:C:G	rs6133379	20	769651	G	C	0.3876	0.9706	0.20411	0.024011	1.9e-17	No		0.0808069
HARS1	HARS1_5_140025561_141299483	cis	chr5:140691265:G:T	rs117579809	5	140691265	T	G	0.0132	0.9985	-0.97686	0.0982	2.6e-23	No		0
HAVCR1	HAVCR1_5_156514295_157210376	cis	chr5:157056670:A:G	rs4704838	5	157056670	G	A	0.5497	0.8211	0.44336	0.024893	1.6e-70	Yes	0.703614	0.420093
HAVCR2	HAVCR2_5_156899745_157203883	cis	chr5:157106776:T:C	rs184868814	5	157106776	C	T	0.0171	0.9953	-1.9851	0.086979	3.5e-115	Yes	3.17132e-06	0.000117595
HBEGF	HBEGF_3_56804669_56918042	trans	chr3:56815721:T:C	rs1354034	3	56815721	C	T	0.5776	0.9959	-0.19287	0.022823	2.9e-17	Yes	1	0.391316
HBEGF	HBEGF_7_80470251_80692736	trans	chr7:80547085:CTA:C	rs59723274	7	80547085	C	CTA	0.071	0.9081	-0.25223	0.045946	4e-08	No	8.61573e-06	0.000294109
HBQ1	HBQ1_16_34080_673726	cis	chr16:180482:C:G	rs1005364	16	180482	G	C	0.1614	0.9549	-0.49341	0.031217	2.8e-56	Yes	0.000436887	0.161255
HBQ1	HBQ1_16_70026503_72873220	trans	chr16:72113517:C:T	rs117891475	16	72113517	T	C	0.0365	0.998	0.71811	0.060285	1e-32	Yes	0.0113526	7.35e-05
HBZ	HBZ_1_84053117_84857541	trans	chr1:84584177:GT:G	rs539856082	1	84584177	G	GT	0.0029	0.8719	0.95215	0.21534	5.1e-09	No	2.66098e-05	0
HBZ	HBZ_2_60367512_60578706	trans	chr2:60493816:A:G	rs4671393	2	60493816	A	G	0.2234	0.9998	0.10914	0.026714	3.8e-08	Yes	0.129646	0.155879
HBZ	HBZ_5_169122793_169198706	trans	chr5:169133174:T:C	rs888688	5	169133174	C	T	0.1442	0.9306	-0.15406	0.03294	1.6e-08	No		0.14813
HBZ	HBZ_11_86901217_87959989	trans	chr11:87369085:G:A	rs377134403	11	87369085	A	G	0.0042	0.7169	1.1212	0.21612	3.7e-09	No		1.47e-05
HBZ	HBZ_16_647_816994	cis	chr16:157612:T:C	rs2541638	16	157612	T	C	0.3609	0.9397	0.93395	0.023205	3.49E-354	Yes	0.980387	0.319221
HCG22	HCG22_6_25451882_33135337	cis	chr6:31055022:T:C	rs2905758	6	31055022	C	T	0.2113	0.9996	0.49691	0.026582	2.9e-79	Yes	0.401622	0.106534
HDDC2	HDDC2_6_125001612_125385908	cis	chr6:125302101:C:T	rs73581685	6	125302101	C	T	0.8602	0.9299	0.687195	0.0331652	2.3e-95	Yes	1	0.16643
HDGF	HDGF_1_156612469_157045803	cis	chr1:156743766:G:A	rs4399146	1	156743766	A	G	0.1018	0.9996	1.1565	0.036826	9.3e-217	Yes	1	0.346144
HEG1	HEG1_9_133120654_133548814	trans	chr9:133271182:T:C	rs550057	9	133271182	T	C	0.2238	0.9795	-0.4573	0.027709	4e-61	Yes	0.995728	0.261645
HEG1	HEG1_11_116632465_117154559	trans	chr11:116792991:G:A	rs662799	11	116792991	G	A	0.277	0.9996	0.14044	0.024958	1.9e-08	Yes	0.700052	0.0654
HEPACAM2	HEPACAM2_2_62232403_62419226	trans	chr2:62296430:C:G	rs4672497	2	62296430	C	G	0.4439	0.9134	0.19736	0.0234	8.5e-18	Yes	1	0.218704
HEPACAM2	HEPACAM2_3_186877071_187068160	trans	chr3:186937047:G:A	rs35852078	3	186937047	G	A	0.4016	0.9979	0.42788	0.022713	4.2e-81	Yes	0.999848	0.421938
HEPACAM2	HEPACAM2_9_133155599_133522426	trans	chr9:133266456:T:C	rs2519093	9	133266456	T	C	0.2228	0.9808	-0.28797	0.027597	3e-28	Yes	1	0.195493
HEPACAM2	HEPACAM2_21_41180099_41241255	trans	chr21:41203488:T:C	rs7277920	21	41203488	C	T	0.0616	0.965	0.2732	0.046814	1.8e-09	Yes	0.758423	0.152178
HEPH	HEPH_6_12371155_12449875	trans	chr6:12390341:G:A	rs1360723	6	12390341	A	G	0.0561	0.9923	0.27729	0.04906	2.3e-08	No		0.0910214
HEPH	HEPH_9_133120654_133543074	trans	chr9:133266456:T:C	rs2519093	9	133266456	T	C	0.2228	0.9808	-0.44264	0.027714	2.5e-57	Yes	0.988745	0.195493
HEPH	HEPH_19_48581885_48764454	trans	chr19:48703374:A:T	rs1047781	19	48703374	T	A	0.4532	0.9922	-0.20991	0.022728	4.1e-21	Yes	0.00530837	0.000323415
HEPH	HEPH_X_54749187_68439150	cis	chrX:66218715:A:T	rs146678478	X	66218715	T	A	0.0149	0.9242	-1.3482	0.080497	6.1e-65	Yes	0	0
HGF	HGF_4_3273024_3544200	trans	chr4:3442204:A:G	rs13108218	4	3442204	G	A	0.5205	0.9661	-0.20212	0.023035	1.7e-18	Yes	0.530284	0.396957
HGF	HGF_X_103740467_105237540	trans	chrX:103990531:G:A	rs5945727	X	103990531	A	G	0.4444	0.9482	0.10428	0.019169	4.6e-08	No		0.286079
HGFAC	HGFAC_4_2474589_3618078	cis	chr4:3436916:G:A	rs16844364	4	3436916	A	G	0.4215	0.9585	-0.51892	0.023359	2.3e-109	Yes	0.0839646	0.213439
HHEX	HHEX_12_29086481_29505831	trans	chr12:29414745:A:T	rs7298472	12	29414745	A	T	0.3737	0.9249	-0.14107	0.02408	4.7e-09	No		0.175149
HIP1R	HIP1R_8_105477092_105735509	trans	chr8:105487092:A:G	rs116687031	8	105487092	G	A	0.0067	0.5514	1.0285	0.18352	2e-08	No		0.000205888
HIP1R	HIP1R_12_122458463_123441550	cis	chr12:122853545:T:C	rs4993320	12	122853545	T	C	0.3152	0.9459	-0.22852	0.025158	1.1e-19	Yes	0.426452	0.11709
HJV	HJV_2_115745157_116629144	trans	chr2:115890634:G:C	rs182326181	2	115890634	C	G	0.0064	0.671	-0.9444	0.1707	3.2e-08	No		0.000163837
HK2	HK2_10_111053845_111073845	trans	chr10:111063845:A:T	rs551697693	10	111063845	A	T	0.9936	0.4772	-1.12343	0.200016	1.9e-08	No		0
HLA-A	HLA-A_6_25185616_33902801	cis	chr6:29960159:C:G	rs2735082	6	29960159	C	G	0.6197	0.9966	0.765094	0.0230687	3.3e-241	Yes	0.320438	0.373908
HLA-DRA	HLA-DRA_6_25406908_33975373	cis	chr6:32610137:GGA:G	rs10581035	6	32610137	GGA	G	0.7829	0.9972	-0.907827	0.0274571	1e-239	Yes	0.840622	0.193778
HLA-E	HLA-E_5_96651008_97151617	trans	chr5:97036461:G:A	rs9127	5	97036461	A	G	0.6223	0.9366	0.24375	0.023872	1.1e-24	Yes	0.790736	0.474307
HLA-E	HLA-E_6_25478956_33902801	cis	chr6:31271808:C:T	rs1050437	6	31271808	T	C	0.2958	0.9643	-0.26588	0.024304	1.9e-27	Yes	0.131417	0.0148148
HMBS	HMBS_3_98809410_99793557	trans	chr3:99100195:T:A	rs143542302	3	99100195	T	A	0.9881	0.8732	0.631758	0.111808	1.6e-08	No		0
HMCN2	HMCN2_8_8197234_9102488	trans	chr8:8781132:T:C	rs554408241	8	8781132	C	T	0.0052	0.7148	-1.1068	0.19493	1.1e-08	No		0
HMCN2	HMCN2_9_130215207_130504102	cis	chr9:130288675:T:C	rs1105796	9	130288675	T	C	0.1641	0.8964	-0.52902	0.031747	2.4e-62	Yes	0.99083	0.475855
HMCN2	HMCN2_16_71235607_72852462	trans	chr16:72129795:A:G	rs10492815	16	72129795	G	A	0.256	0.9442	0.22548	0.02692	2e-17	Yes	0.0961679	0.0304358
HMOX1	HMOX1_2_31342805_32845899	trans	chr2:32264782:T:C	rs385076	2	32264782	C	T	0.369	0.95	0.18797	0.023823	2.2e-15	Yes	1	0.360948
HMOX1	HMOX1_5_4666316_4804502	trans	chr5:4723722:T:C	rs1393124	5	4723722	C	T	0.6277	0.9089	-0.13683	0.024859	2.5e-08	No	8.21554e-06	0.211989
HMOX1	HMOX1_11_116632465_117239313	trans	chr11:116792991:G:A	rs662799	11	116792991	A	G	0.723	0.9996	-0.14427	0.024884	6.1e-09	No		0.0654
HMOX1	HMOX1_19_44832530_44933535	trans	chr19:44908822:C:T	rs7412	19	44908822	T	C	0.0782	0.9997	0.28546	0.041625	4.7e-12	Yes	0.993738	0.0794307
HMOX2	HMOX2_16_4310568_4774892	cis	chr16:4496585:G:C	rs3789038	16	4496585	C	G	0.6362	0.9508	-0.1633	0.023921	8.7e-12	Yes	0.974819	0.306204
HNMT	HNMT_2_136418505_138643140	cis	chr2:138023034:C:T	rs34848635	2	138023034	T	C	0.0455	0.9498	-1.1823	0.056032	9.7e-99	Yes	0.993368	0.128093
HPCAL1	HPCAL1_2_10379835_10485216	cis	chr2:10390584:C:T	rs141933081	2	10390584	T	C	0.0461	0.785	0.55888	0.059723	1.1e-20	Yes	1.87322e-05	0.000411656
HPGDS	HPGDS_4_93692597_94640728	cis	chr4:94296734:A:G	rs6854686	4	94296734	G	A	0.7009	0.9142	-0.2458	0.025821	1.7e-21	Yes	0.689263	0.413906
HPGDS	HPGDS_5_41524608_44780469	trans	chr5:42801033:C:T	rs28919923	5	42801033	T	C	0.0107	0.9981	1.2103	0.10763	2.5e-29	No		0
HPGDS	HPGDS_9_93053913_93360372	trans	chr9:93136897:C:T	rs35836942	9	93136897	T	C	0.6768	0.9996	0.13997	0.023966	5.2e-09	Yes	0.822032	0.488574
HPSE	HPSE_7_80441294_80698707	trans	chr7:80563909:G:C	rs79764518	7	80563909	C	G	0.0743	0.9211	-0.37869	0.044606	1.2e-17	Yes	0.0231424	0.000279305
HPSE	HPSE_8_105490253_105591434	trans	chr8:105569300:A:T	rs6993770	8	105569300	T	A	0.3834	0.999	-0.17239	0.023162	6.9e-14	Yes	1	0.281875
HPSE	HPSE_12_8871415_9321645	trans	chr12:8946399:G:GAAC	rs3217106	12	8946399	GAAC	G	0.3149	0.9746	0.22042	0.024391	1.4e-19	Yes	1	0.102829
HRC	HRC_3_51915467_53203412	trans	chr3:52776353:TTTTTC:T	rs3075823	3	52776353	T	TTTTTC	0.4517	0.897	0.13337	0.02364	1.7e-08	Yes	0.816163	0.38883
HRC	HRC_14_49072356_49366231	trans	chr14:49356231:T:C	rs17121255	14	49356231	C	T	0.0075	0.7237	-0.86509	0.15838	4.8e-08	No		1.47e-05
HRG	HRG_3_186596319_186800775	cis	chr3:186672838:C:T	rs9898	3	186672838	C	T	0.4769	0.9975	-0.45258	0.022758	3.8e-88	Yes	1	0.337322
HS1BP3	HS1BP3_2_20561755_21317037	cis	chr2:20624098:C:T	rs2305459	2	20624098	T	C	0.1787	0.9729	-0.28678	0.030188	2.4e-21	Yes	0.00397899	0.365548
HS3ST3B1	HS3ST3B1_1_225821546_226323745	trans	chr1:225989206:A:AG	rs35125212	1	225989206	AG	A	0.1416	0.7804	0.20012	0.036392	3.9e-08	No	2.36227e-05	0.156173
HS3ST3B1	HS3ST3B1_17_13912773_13995201	cis	chr17:13930205:C:A	rs2108592	17	13930205	A	C	0.0741	0.8796	0.39139	0.045673	1e-17	Yes	0.998098	0.377509
HS3ST3B1	HS3ST3B1_17_14233476_14395283	cis	chr17:14303006:T:C	rs886863	17	14303006	C	T	0.2341	0.9348	-0.22439	0.027208	1.6e-16	Yes	0.00365256	0.234238
HS6ST1	HS6ST1_2_127674216_128293737	cis	chr2:128268221:C:T	rs201160903	2	128268221	T	C	0.0068	0.973	-2.3994	0.13805	1.2e-67	Yes	7.3009e-06	0.000176481
HS6ST1	HS6ST1_2_144284612_144304612	trans	chr2:144294612:GTGTA:G	rs943479402	2	144294612	G	GTGTA	0.1624	0.5061	-0.2472	0.043253	9.7e-09	No	5.52351e-07	8.83e-05
HS6ST1	HS6ST1_17_28005880_28478017	trans	chr17:28386951:C:T	rs967645	17	28386951	T	C	0.7108	0.9623	-0.15815	0.024977	2.6e-10	Yes	0.99123	0.480195
HS6ST2	HS6ST2_4_131058222_133508951	trans	chr4:132128860:G:A	rs78351596	4	132128860	A	G	0.0069	0.7828	-0.85677	0.15281	2e-08	No		0
HS6ST2	HS6ST2_22_34095037_34580658	trans	chr22:34300425:C:T	rs12167860	22	34300425	T	C	0.0388	0.6961	-0.39457	0.06918	1.2e-08	No		NA
HS6ST2	HS6ST2_X_131626482_133891282	cis	chrX:132760716:A:G	rs7881124	X	132760716	G	A	0.4412	0.9943	-0.30341	0.018829	2.1e-58	Yes	0.992436	0.472502
HSBP1	HSBP1_16_83609917_83898575	cis	chr16:83752145:A:G	rs1657548	16	83752145	G	A	0.2882	0.9978	-0.35351	0.024974	1.8e-45	Yes	0.96983	0.342567
HSD17B14	HSD17B14_19_48641116_48922604	cis	chr19:48835841:T:C	rs8110220	19	48835841	C	T	0.1303	0.9975	-0.73447	0.033036	1.3e-109	Yes	0.0110539	0.24184
HSDL2	HSDL2_9_112090689_112899168	cis	chr9:112447393:C:A	rs1999263	9	112447393	A	C	0.4195	0.9722	-0.63414	0.022909	3.1e-168	Yes	0.761563	0.457357
HSPA1A	HSPA1A_5_9077809_9210382	trans	chr5:9160642:A:AAT	rs142620982	5	9160642	AAT	A	0.2543	0.9257	0.15049	0.027329	3.4e-08	No		0.453624
HSPA1A	HSPA1A_6_25427574_33902801	cis	chr6:31707724:G:A	rs9267547	6	31707724	A	G	0.122	0.9998	-0.38858	0.034155	1.6e-30	Yes	0.000105437	0.0948768
HSPA1A	HSPA1A_11_122989975_123142607	trans	chr11:123067152:T:C	rs190733142	11	123067152	C	T	0.3529	0.9454	-0.20799	0.024264	2.3e-18	Yes	0.992307	0.0436657
HSPA1A	HSPA1A_16_126951_816994	trans	chr16:136951:T:C	rs191086839	16	136951	C	T	0.0053	0.931	1.1471	0.1634	9.6e-13	No		0
HSPA2	HSPA2_5_6061551_6286389	trans	chr5:6250705:G:A	rs35160761	5	6250705	A	G	0.0648	0.8885	-0.26925	0.047655	1.6e-08	No		0.0575566
HSPA2	HSPA2_9_103719319_104288432	trans	chr9:103960446:AT:A	rs34766436	9	103960446	AT	A	0.469	0.9529	-0.12391	0.022657	4.5e-08	No		0.27345
HSPB1	HSPB1_1_226242298_226737012	trans	chr1:226672901:C:T	rs3768385	1	226672901	T	C	0.0069	0.8575	-0.83836	0.14964	2e-08	No		0
HSPB1	HSPB1_7_75794761_77437278	cis	chr7:76290678:C:CTTTTA	rs3973155	7	76290678	CTTTTA	C	0.6008	0.9504	-0.46385	0.023411	1.1e-87	Yes	1	0.248687
HTR1A	HTR1A_18_3182884_3268659	trans	chr18:3227975:G:A	rs79064985	18	3227975	G	A	0.7385	0.7993	0.169087	0.0290977	6.2e-09	No		0.25
HYAL1	HYAL1_3_47850618_53012626	cis	chr3:50302212:G:A	rs138951582	3	50302212	A	G	0.0136	0.9999	-1.7676	0.096671	1.1e-74	Yes	1.94717e-05	0.000132287
HYOU1	HYOU1_11_118931803_119347373	cis	chr11:119057196:C:G	rs17552226	11	119057196	G	C	0.4048	0.9378	-0.21493	0.023846	2e-19	Yes	0.253831	0.278329
ICAM1	ICAM1_9_133155599_133494915	trans	chr9:133266456:T:C	rs2519093	9	133266456	C	T	0.777	0.9808	0.27237	0.027674	5.1e-23	Yes	0.991177	0.195493
ICAM1	ICAM1_19_10093993_10856373	cis	chr19:10285007:A:G	rs5498	19	10285007	G	A	0.2867	0.9961	0.58335	0.024615	3.7e-124	Yes	0.822009	0.433043
ICAM2	ICAM2_3_98078030_99822275	trans	chr3:98688089:G:C	rs12496730	3	98688089	C	G	0.4547	0.9644	-0.71487	0.022427	4e-238	Yes	0.998503	0.450021
ICAM2	ICAM2_9_133006719_133546303	trans	chr9:133264504:G:GAAACTGCC	rs60937319	9	133264504	GAAACTGCC	G	0.7755	0.9805	0.79289	0.027291	3.4e-211	Yes	0.988745	0.263877
ICAM2	ICAM2_17_7132342_7198331	trans	chr17:7176997:C:T	rs55714927	17	7176997	T	C	0.3392	0.9918	0.10463	0.023905	3.6e-10	Yes	0.000479673	0.181979
ICAM3	ICAM3_6_30194594_31774770	trans	chr6:31281701:A:G	rs9264765	6	31281701	G	A	0.4731	0.9967	0.13661	0.022619	2.3e-10	Yes	0.143591	0.395843
ICAM3	ICAM3_8_24212180_24529672	trans	chr8:24292097:A:C	rs12678164	8	24292097	C	A	0.287	0.9208	-0.22459	0.025659	4e-18	Yes	0.778325	0.125197
ICAM3	ICAM3_13_47861618_48719989	trans	chr13:48256465:A:C	rs3818455	13	48256465	C	A	0.2234	0.9483	-0.16269	0.02747	2.6e-09	Yes	0.998193	0.245999
ICAM3	ICAM3_19_9971568_11137526	cis	chr19:10346796:T:G	rs28378712	19	10346796	G	T	0.1082	0.9265	0.49301	0.037662	4.6e-39	Yes	1	0.330086
ICAM4	ICAM4_1_25135326_25559973	trans	chr1:25484997:G:A	rs35543461	1	25484997	A	G	0.7212	0.9952	-0.19908	0.025087	1.7e-15	Yes	0.0736139	0.107422
ICAM4	ICAM4_6_134873801_135227501	trans	chr6:135090090:T:C	rs9376090	6	135090090	C	T	0.2824	0.9985	-0.2156	0.025145	8.5e-18	Yes	0.994764	0.256894
ICAM4	ICAM4_9_133006719_133543074	trans	chr9:133278860:T:C	rs649129	9	133278860	C	T	0.7732	0.9633	0.40862	0.027723	1.9e-49	Yes	0.0651345	0.309138
ICAM4	ICAM4_11_3633535_3859569	trans	chr11:3651711:TC:T	rs60759224	11	3651711	T	TC	0.1612	0.7855	-0.19957	0.034602	2e-08	No		0.217774
ICAM4	ICAM4_19_10230613_10967266	cis	chr19:10286991:C:T	rs35803059	19	10286991	T	C	0.0148	0.959	-1.2234	0.093743	1.4e-39	Yes	0.00134563	2.94e-05
ICAM4	ICAM4_19_44725372_44997385	trans	chr19:44814121:C:G	rs142994141	19	44814121	G	C	0.0078	0.8477	1.3766	0.14193	7.3e-23	No	2.18403e-06	0
ICAM5	ICAM5_9_133153627_133494915	trans	chr9:133266456:T:C	rs2519093	9	133266456	C	T	0.777	0.9808	0.39265	0.027518	2.9e-67	Yes	1	0.195493
ICAM5	ICAM5_17_69026128_69332409	trans	chr17:69106332:C:A	rs78327357	17	69106332	A	C	0.1482	0.9914	-0.19454	0.031607	1.7e-12	Yes	2.78569e-05	0.00382477
ICAM5	ICAM5_19_10086182_11027096	cis	chr19:10289628:G:A	rs281440	19	10289628	A	G	0.4632	0.9675	0.80424	0.022538	1.3e-289	Yes	0.994127	0.225364
ICOSLG	ICOSLG_21_43931234_44351381	cis	chr21:44227538:C:T	CR1314568	21	44227538	T	C	0.4331	1	0.38742	0.022523	2.4e-66	Yes	0.997784	0
IDI2	IDI2_10_753429_1298576	cis	chr10:1016218:CAGG:C	rs35353617	10	1016218	C	CAGG	0.5798	0.9617	-0.24288	0.023399	3e-25	Yes	0.0736669	0.470478
IDO1	IDO1_8_39733042_40061998	cis	chr8:39966178:G:T	rs2729476	8	39966178	G	T	0.4179	0.8995	0.17765	0.023938	1.2e-13	Yes	0.0779528	0.391618
IDS	IDS_12_101622834_101956558	trans	chr12:101823942:C:A	rs10860794	12	101823942	A	C	0.5896	0.9997	-0.15235	0.022967	3.2e-11	Yes	0.999712	0.294601
IDUA	IDUA_4_68944_1504806	cis	chr4:1003198:G:T	rs188458034	4	1003198	T	G	0.217	0.9859	0.50533	0.027262	6.4e-77	Yes	0.110377	0.131341
IFI30	IFI30_6_27336871_31549278	trans	chr6:29954025:G:A	rs55975201	6	29954025	A	G	0.2481	0.984	0.15535	0.026853	3.9e-09	Yes	0.860434	0.0637333
IFI30	IFI30_19_18049187_18306833	cis	chr19:18174941:G:C	rs2241090	19	18174941	C	G	0.1228	0.9581	-0.45844	0.034975	3.3e-39	Yes	0.997434	0.229894
IFNAR1	IFNAR1_3_129653776_130592343	trans	chr3:130201948:C:A	rs2587987	3	130201948	C	A	0.0413	0.487	-0.4791	0.08079	4.1e-09	No		0.001661
IFNAR1	IFNAR1_21_33252870_33704531	cis	chr21:33343393:G:C	rs2257167	21	33343393	C	G	0.3616	0.9992	-0.41551	0.023164	3.9e-72	Yes	0.0541301	0.135957
IFNG	IFNG_5_64706424_65051896	trans	chr5:64799447:G:A	rs9765478	5	64799447	A	G	0.4884	0.896	-0.13437	0.024085	2.4e-08	No		0.328792
IFNGR1	IFNGR1_6_136680403_137291092	cis	chr6:137202859:C:T	rs185822747	6	137202859	T	C	0.0063	0.9019	2.0849	0.14776	3.3e-45	Yes	0.00388091	0
IFNGR1	IFNGR1_9_133182305_133543074	trans	chr9:133257567:T:C	rs75179845	9	133257567	C	T	0.2188	0.9965	0.32464	0.027478	3.3e-32	Yes	0.957087	0.0754834
IFNGR2	IFNGR2_11_61365967_62046975	trans	chr11:61824435:G:A	rs12226877	11	61824435	G	A	0.6608	0.8766	-0.148924	0.0266718	2.4e-08	Yes	0.8199	0.15915
IFNGR2	IFNGR2_21_33211394_34257825	cis	chr21:33415005:A:G	rs9808753	21	33415005	A	G	0.5712	0.9997	-1.18509	0.022871	1.45E-585	Yes	1	0.130421
IFNL1	IFNL1_14_76461379_76508312	trans	chr14:76483185:C:G	rs4903415	14	76483185	G	C	0.6895	0.9162	0.15367	0.025097	9.2e-10	No		0.416846
IFNLR1	IFNLR1_1_23659700_24209506	cis	chr1:24159074:C:T	rs140780438	1	24159074	T	C	0.0117	0.9922	0.93026	0.10476	6.6e-19	Yes	0	2.94e-05
IFT20	IFT20_10_49849969_51362553	trans	chr10:50993084:A:G	rs1343009648	10	50993084	G	A	0.003	0.9653	-1.1958	0.20799	9e-09	No		0
IGDCC4	IGDCC4_13_41550671_42739611	trans	chr13:42175812:T:C	rs140593786	13	42175812	C	T	0.0242	0.9054	-0.44626	0.07663	5.8e-09	No		0
IGDCC4	IGDCC4_15_64614697_66069569	cis	chr15:65396929:T:C	rs12442757	15	65396929	C	T	0.2538	0.9863	0.37037	0.02578	8.4e-47	Yes	0.00273239	0.177076
IGF1R	IGF1R_9_133120654_133543074	trans	chr9:133271182:T:C	rs550057	9	133271182	C	T	0.776	0.9795	0.51474	0.02765	1.6e-77	Yes	0.995728	0.261645
IGF1R	IGF1R_15_98905489_99074211	cis	chr15:98961900:C:G	rs2654981	15	98961900	G	C	0.5496	0.9166	0.17518	0.023241	2.3e-14	Yes	0.362151	0.486203
IGF1R	IGF1R_16_85177966_85385666	trans	chr16:85335663:G:A	rs188014064	16	85335663	A	G	0.006	0.8	0.8411	0.16106	3.1e-08	No	1.13289e-05	0
IGF2R	IGF2R_4_78461351_78983470	trans	chr4:78657097:T:C	rs118190473	4	78657097	C	T	0.1136	0.9957	-0.20558	0.035477	2.1e-09	No		0.00166118
IGF2R	IGF2R_6_159633700_160253012	cis	chr6:160092761:G:A	rs3777399	6	160092761	A	G	0.2425	0.9533	0.6124	0.026651	6e-118	Yes	0.999861	0.131317
IGF2R	IGF2R_12_8871415_9180857	trans	chr12:8910242:A:G	rs7959846	12	8910242	G	A	0.323	0.9781	-0.18394	0.024248	1.3e-14	Yes	0.276223	0.201388
IGFBP2	IGFBP2_2_216371556_216575657	cis	chr2:216508071:CAT:C	rs59755534	2	216508071	C	CAT	0.1741	0.9876	0.18815	0.030114	4e-10	Yes	0.0277134	0.140901
IGFBP3	IGFBP3_4_7183327_7269169	trans	chr4:7220526:G:A	rs4689088	4	7220526	A	G	0.7219	0.9539	0.14579	0.025616	1.5e-08	Yes	0.995758	0.386615
IGFBP3	IGFBP3_7_45889358_46162187	cis	chr7:45923515:C:T	rs924140	7	45923515	T	C	0.7491	0.9185	0.42176	0.02697	3.6e-55	Yes	0.991657	0.453438
IGFBP3	IGFBP3_16_1203805_2416845	trans	chr16:1887711:C:T	rs181510280	16	1887711	T	C	0.0038	0.8595	-1.355	0.19425	3.2e-12	Yes	0.00334117	1.47e-05
IGFBP6	IGFBP6_12_52880224_53369815	cis	chr12:53103504:A:G	rs2280698	12	53103504	G	A	0.1402	0.9381	0.18421	0.033741	4.8e-08	Yes	0.0301903	0.0689209
IGFBP7	IGFBP7_4_56768896_57176329	cis	chr4:57086796:C:T	rs10010274	4	57086796	T	C	0.9569	0.7813	-0.37715	0.063057	2.2e-09	Yes	0.204065	0.060392
IGFBPL1	IGFBPL1_9_38280598_38515858	cis	chr9:38406791:A:ATTAT	rs16402	9	38406791	ATTAT	A	0.7724	0.919	0.52719	0.02827	1e-77	Yes	0.617806	0.299036
IGLC2	IGLC2_10_6897706_6917706	trans	chr10:6907706:G:A	rs183399739	10	6907706	A	G	0.0058	0.4867	1.1849	0.21485	2.2e-08	No		0
IGLC2	IGLC2_17_16900490_16991000	trans	chr17:16945436:C:T	rs4561508	17	16945436	T	C	0.3658	0.9996	0.13567	0.023288	3.5e-09	Yes	0.925641	0.105881
IGLC2	IGLC2_22_20588531_26912786	cis	chr22:22902993:A:C	rs457529	22	22902993	C	A	0.2847	0.859	-0.39071	0.026343	8.6e-50	Yes	0.792988	0.294755
IGSF21	IGSF21_1_18086478_18169330	cis	chr1:18114920:C:T	rs12403357	1	18114920	C	T	0.3841	0.879	0.26017	0.024709	6.5e-26	Yes	0.9961	0.30613
IGSF3	IGSF3_1_116537531_116762156	cis	chr1:116691675:C:T	rs699714	1	116691675	T	C	0.326	0.9945	0.3056	0.023938	2.4e-37	Yes	0.174537	0.161483
IGSF3	IGSF3_9_133182305_133522426	trans	chr9:133255635:C:T	rs8176751	9	133255635	T	C	0.2206	0.9942	0.20165	0.027427	1.9e-13	Yes	0.989088	0.102181
IGSF8	IGSF8_1_159947109_160185085	cis	chr1:160132444:G:A	rs74625387	1	160132444	A	G	0.0672	0.9934	-0.38205	0.04535	1.3e-17	Yes	0.223919	0.000191098
IGSF8	IGSF8_11_130048519_130212685	trans	chr11:130159766:T:C	rs28365809	11	130159766	C	T	0.3845	0.9668	-0.31838	0.023662	1.2e-41	Yes	1	0.145041
IGSF9	IGSF9_1_159838268_160077667	cis	chr1:159943109:C:T	rs3747617	1	159943109	T	C	0.1101	0.7683	-0.45348	0.041202	3e-28	Yes	1	0.0600371
IKZF2	IKZF2_22_22172108_22234948	trans	chr22:22215058:T:A	rs5750741	22	22215058	T	A	0.3498	0.9337	-0.217093	0.0243229	4.4e-19	Yes	0.995581	0.363232
IL10	IL10_11_117938509_118113978	trans	chr11:118008030:C:T	rs11216671	11	118008030	T	C	0.2913	0.9652	0.13875	0.025005	2.8e-08	Yes	0.00924363	0.0570735
IL10RB	IL10RB_21_33206930_33699764	cis	chr21:33288402:CACAG:C	rs67118950	21	33288402	C	CACAG	0.2148	0.9674	0.43323	0.027488	6e-56	Yes	0.994595	0.0160141
IL12A_IL12B	IL12A_IL12B_3_188344588_188430544	trans	chr3:188397894:C:A	rs9815073	3	188397894	A	C	0.1922	0.7414	0.33052	0.033546	4.7e-24	Yes	1	0.350243
IL12A_IL12B	IL12A_IL12B_5_159068524_159433698	trans	chr5:159366095:GT:G	rs34674542	5	159366095	G	GT	0.8762	0.7843	0.57823	0.038286	1.4e-52	Yes	0.976986	0.325707
IL12A_IL12B	IL12A_IL12B_6_28477231_32900413	trans	chr6:31498018:C:A	rs3828913	6	31498018	A	C	0.1471	0.9968	0.21535	0.031856	5.6e-12	Yes	0.030304	0.00274086
IL12B	IL12B_3_188342620_188430544	trans	chr3:188397894:C:A	rs9815073	3	188397894	A	C	0.1922	0.7414	0.33594	0.033488	3.6e-25	Yes	1	0.350243
IL12B	IL12B_5_158926049_159433698	cis	chr5:159366095:GT:G	rs34674542	5	159366095	G	GT	0.8762	0.7843	0.59334	0.038222	1.7e-55	Yes	0.976986	0.325707
IL12B	IL12B_6_28477231_32900413	trans	chr6:31498018:C:A	rs3828913	6	31498018	A	C	0.1471	0.9968	0.23329	0.03179	6.2e-14	Yes	0.0148681	0.00274086
IL12RB1	IL12RB1_11_60047593_60729641	trans	chr11:60385111:G:A	rs950802	11	60385111	A	G	0.4701	0.9616	0.36934	0.022989	4.9e-59	Yes	1	0.328544
IL12RB1	IL12RB1_19_17977106_18337863	cis	chr19:18075557:A:G	rs17887036	19	18075557	G	A	0.3512	0.9857	-0.27376	0.023775	3.5e-31	Yes	0.573313	0.320061
IL12RB2	IL12RB2_1_204282519_204399944	trans	chr1:204376023:T:G	rs12037061	1	204376023	G	T	0.1819	0.8966	0.1738	0.030923	1.9e-08	No		0.189849
IL12RB2	IL12RB2_12_99718562_100685984	trans	chr12:100430824:A:G	rs113934613	12	100430824	G	A	0.0048	0.7731	1.0037	0.18305	4.2e-08	No		7.35e-05
IL13RA1	IL13RA1_7_154888171_155123609	trans	chr7:155068429:AGG:A	rs10588464	7	155068429	AGG	A	0.193	0.7152	-0.192954	0.0337637	1.1e-08	No		0.00147
IL13RA1	IL13RA1_X_118234627_119512629	cis	chrX:118770266:T:C	rs2248846	X	118770266	T	C	0.4825	0.9982	-0.783602	0.0185413	2.65E-390	Yes	0.990947	0.159621
IL15	IL15_20_38545489_38925091	trans	chr20:38731516:T:C	rs1406858	20	38731516	C	T	0.5426	0.9054	0.13337	0.023995	3.2e-08	No	2.68003e-05	0.372844
IL15RA	IL15RA_10_5869727_6160381	cis	chr10:5960405:T:G	rs2228059	10	5960405	G	T	0.4117	0.9988	-0.33644	0.022998	1.9e-48	Yes	0.452629	0.487188
IL16	IL16_15_80991876_81580101	cis	chr15:81308110:T:G	rs4778639	15	81308110	G	T	0.2104	0.9994	-0.87966	0.027123	5.5e-232	Yes	0.975324	0.0757153
IL17C	IL17C_10_66623496_66996192	trans	chr10:66841710:A:G	rs117608975	10	66841710	G	A	0.032	0.8187	-0.41726	0.070727	3.6e-09	No		8.82e-05
IL17D	IL17D_13_20290742_21123682	cis	chr13:20721826:G:C	rs200122185	13	20721826	C	G	0.0154	0.9939	-1.3256	0.092527	1.5e-46	Yes	0	0
IL17F	IL17F_6_52180537_52350836	cis	chr6:52236941:T:C	rs763780	6	52236941	T	C	0.8722	0.9967	0.223757	0.0341065	5.4e-11	Yes	0.0167357	0.0483885
IL17RA	IL17RA_22_16899032_17214004	cis	chr22:17105724:G:C	rs35078252	22	17105724	C	G	0.7758	0.9618	1.1328	0.026975	2.14E-385	Yes	0.985637	0.497075
IL17RB	IL17RB_3_53210716_54166782	cis	chr3:53842191:A:G	rs6801605	3	53842191	G	A	0.7526	0.9549	-0.82647	0.027077	6.9e-205	Yes	0.999629	0.363672
IL18	IL18_2_31304090_33024262	trans	chr2:32264782:T:C	rs385076	2	32264782	C	T	0.369	0.95	0.35195	0.023822	1.5e-49	Yes	1	0.360948
IL18	IL18_8_143391086_143643985	trans	chr8:143561433:G:A	rs2290414	8	143561433	A	G	0.5522	0.9704	-0.18167	0.023187	4.1e-15	Yes	1	0.441935
IL18	IL18_16_3225623_3336189	trans	chr16:3254626:C:G	rs3743930	16	3254626	G	C	0.2693	0.8993	0.14985	0.026718	8.5e-09	No		0.012658
IL18R1	IL18R1_2_101718976_102832865	cis	chr2:102392250:T:C	rs12712145	2	102392250	C	T	0.5098	0.963	-0.70876	0.023163	2e-202	Yes	0.999029	0.231756
IL18RAP	IL18RAP_6_28904454_32378122	trans	chr6:29917028:T:G	rs2471872	6	29917028	G	T	0.2879	0.9	-0.14379	0.02588	2.8e-08	Yes	0.273457	0.320777
IL18RAP	IL18RAP_11_124901448_125126196	trans	chr11:125103141:G:A	rs7118772	11	125103141	A	G	0.7019	0.8937	0.14528	0.025777	1.7e-08	No		0.448215
IL18RAP	IL18RAP_14_106262022_106892740	trans	chr14:106777878:T:C	rs112482675	14	106777878	C	T	0.1852	0.9905	0.17183	0.028731	2.2e-09	Yes	0.994623	0.151952
IL19	IL19_1_206778362_207019750	cis	chr1:206838140:G:A	rs2243174	1	206838140	A	G	0.3531	0.9259	0.47722	0.024717	4.3e-83	Yes	0.880194	0.230425
IL19	IL19_7_155422800_155505033	trans	chr7:155493338:A:T	rs150397614	7	155493338	T	A	0.0288	0.8632	0.41146	0.071443	8.6e-09	No		0.000132291
IL19	IL19_19_48581885_48761698	trans	chr19:48703374:A:T	rs1047781	19	48703374	T	A	0.4531	0.9922	0.2527	0.022683	7.6e-29	Yes	0.00530837	0.000323415
IL1A	IL1A_6_31488226_32938553	trans	chr6:32669698:G:A	rs17205661	6	32669698	A	G	0.0804	0.9785	-0.2729	0.042716	1.7e-10	Yes	0.110975	0.0174478
IL1R1	IL1R1_2_102046852_102655809	cis	chr2:102170504:C:T	rs3917301	2	102170504	T	C	0.0697	0.97	0.80315	0.044994	4.7e-73	Yes	0.0363241	0.00594257
IL1R1	IL1R1_3_98529393_99060684	trans	chr3:98688089:G:C	rs12496730	3	98688089	C	G	0.4547	0.9644	-0.27627	0.022827	6.1e-35	Yes	0.998503	0.450021
IL1R2	IL1R2_2_101458364_102367610	cis	chr2:102000742:T:C	rs7561460	2	102000742	C	T	0.4282	0.9758	-0.55617	0.022907	5.8e-129	Yes	0.999971	0.395964
IL1R2	IL1R2_8_125423295_125523821	trans	chr8:125469835:A:G	rs2954021	8	125469835	G	A	0.5701	0.9671	-0.22354	0.022699	2.2e-22	Yes	0.644272	0.490359
IL1RAP	IL1RAP_3_190527521_190867540	cis	chr3:190633393:G:T	rs4687164	3	190633393	T	G	0.7703	0.8763	-0.475	0.028244	1.7e-63	Yes	0.391495	0.307394
IL1RL1	IL1RL1_2_100960209_102998228	cis	chr2:102349607:G:A	rs1921622	2	102349607	A	G	0.4239	0.9748	-0.71905	0.023408	5.5e-207	Yes	0.837209	0.476683
IL1RL1	IL1RL1_5_973069_1090019	trans	chr5:1036950:AGT:A	rs67132510	5	1036950	A	AGT	0.5443	0.8809	-0.13302	0.023827	2.8e-08	No		0.453454
IL1RL2	IL1RL2_2_101286801_103052748	cis	chr2:102224047:T:C	rs3771185	2	102224047	C	T	0.6064	0.9592	-0.45542	0.023124	9.2e-88	Yes	0.24684	0.466166
IL1RL2	IL1RL2_12_120610736_121060569	trans	chr12:120988791:G:A	rs1169294	12	120988791	A	G	0.4139	0.9743	0.16981	0.023121	7e-15	Yes	0.986133	0.319716
IL1RN	IL1RN_2_112953139_113151948	cis	chr2:113077709:GT:G	rs70937205	2	113077709	G	GT	0.6853	0.9088	-0.17516	0.0251	2.6e-12	Yes	0.0729988	0.362455
IL20RB	IL20RB_3_136065234_137409243	cis	chr3:136958803:T:C	rs12054408	3	136958803	T	C	0.3096	0.9355	-0.15652	0.025184	5.2e-10	Yes	0.9935	0.421743
IL20RB	IL20RB_6_34505776_35484620	trans	chr6:34755327:T:A	rs61407926	6	34755327	A	T	0.1987	0.9721	0.16697	0.028619	5.4e-09	No		0.0130362
IL20RB	IL20RB_7_84317087_85084002	trans	chr7:84488315:T:C	rs79006179	7	84488315	C	T	0.34	0.708	-0.16077	0.028279	1.4e-08	No		0.140849
IL22	IL22_11_80169243_80261512	trans	chr11:80179243:C:G	rs12794686	11	80179243	G	C	0.0208	0.4716	-0.75481	0.11203	1.8e-11	No		0.259525
IL22RA1	IL22RA1_19_48581885_48764454	trans	chr19:48703374:A:T	rs1047781	19	48703374	T	A	0.4531	0.9922	-0.1438	0.022695	2.4e-10	Yes	0.00530837	0.000323415
IL25	IL25_1_69072358_70458917	trans	chr1:69620473:A:C	rs140165142	1	69620473	A	C	0.982	0.9095	0.47193	0.0863874	4.7e-08	No		0
IL25	IL25_8_17123022_17424125	trans	chr8:17232279:C:T	rs77250415	8	17232279	C	T	0.894	0.9049	-0.210413	0.0385824	4.9e-08	No		0.0974677
IL25	IL25_13_74648311_74718964	trans	chr13:74658311:C:T	rs140954852	13	74658311	C	T	0.9908	0.5434	0.902712	0.161057	2.1e-08	No		0.00664128
IL2RA	IL2RA_10_5977612_6159309	cis	chr10:6037054:C:T	rs11597237	10	6037054	C	T	0.8626	0.9369	0.485244	0.0334098	8.5e-48	Yes	0.0169834	0.170688
IL2RG	IL2RG_6_29434646_32706898	trans	chr6:31343894:C:T	rs4713456	6	31343894	T	C	0.3072	0.9974	0.13654	0.024403	2.2e-08	No		0.19155
IL31	IL31_11_90962282_91547000	trans	chr11:91345286:GGTTA:G	rs559897411	11	91345286	G	GGTTA	0.0103	0.7092	-0.74281	0.13271	2.2e-08	No		0.00058846
IL31RA	IL31RA_5_55041818_56204186	cis	chr5:55917875:C:A	rs161698	5	55917875	A	C	0.3142	0.9475	-0.47682	0.024979	2.5e-81	Yes	0.992687	0.299632
IL32	IL32_16_2945702_3337182	cis	chr16:3146671:G:GT	rs1204351808	16	3146671	G	GT	0.9932	0.713	1.38623	0.163238	2e-17	Yes	2.13331e-06	0
IL34	IL34_1_239564870_239747847	trans	chr1:239574870:A:G	rs181691076	1	239574870	G	A	0.0045	0.7938	1.0443	0.18237	1.5e-08	No		0.000206307
IL34	IL34_16_69509308_72505018	cis	chr16:70660097:C:A	rs4985556	16	70660097	A	C	0.0572	0.9963	-0.92913	0.048307	1.7e-82	Yes	1	0.11179
IL36A	IL36A_7_47028273_47177023	trans	chr7:47099610:T:C	rs7801622	7	47099610	C	T	0.3186	0.964	0.13485	0.024471	3.6e-08	No		0.120358
IL36G	IL36G_19_2557049_2722581	trans	chr19:2567049:G:C	rs201974891	19	2567049	C	G	0.0141	0.8067	-0.59004	0.10701	3.4e-08	No		0
IL3RA	IL3RA_9_132897285_133545444	trans	chr9:133276163:T:TGGTGCAGGCGCAGGAAAAAATTGTGGCAATTCCTCA	rs1461780285	9	133276163	T	TGGTGCAGGCGCAGGAAAAAATTGTGGCAATTCCTCA	0.2248	0.9695	-0.592224	0.0277817	7.9e-101	Yes	0.993637	0.196818
IL4R	IL4R_5_91035233_91759631	trans	chr5:91207705:G:A	rs79658072	5	91207705	A	G	0.1131	0.9372	-0.20564	0.036984	2e-08	No		0.00255935
IL4R	IL4R_6_27549486_33690159	trans	chr6:32553671:C:T	rs113913719	6	32553671	T	C	0.0053	1	-0.91725	0.15584	5.9e-09	No		0.0162841
IL4R	IL4R_7_34818934_35322495	trans	chr7:34901392:C:A	rs28576961	7	34901392	A	C	0.1181	0.9384	0.21226	0.036426	8.1e-09	Yes	0.998914	0.32388
IL4R	IL4R_16_27185333_27428071	cis	chr16:27329414:T:C	rs6498013	16	27329414	C	T	0.4711	0.9106	-0.31312	0.023347	4.8e-41	Yes	0.647469	0.305742
IL5RA	IL5RA_3_3049132_3215559	cis	chr3:3108627:C:T	rs77530409	3	3108627	T	C	0.2752	0.8779	0.76435	0.026625	1.8e-182	Yes	0.0177426	0.00637973
IL5RA	IL5RA_8_102894829_105384879	trans	chr8:103538753:C:T	rs182735758	8	103538753	T	C	0.0063	0.9054	-0.80964	0.14718	1.9e-08	Yes	6.91082e-06	5.88e-05
IL5RA	IL5RA_17_16847831_16991000	trans	chr17:16939677:G:A	rs34562254	17	16939677	A	G	0.3748	0.9972	0.19359	0.023098	9.2e-21	Yes	1	0.105577
IL6	IL6_1_154390755_154706591	trans	chr1:154449054:T:C	rs12404936	1	154449054	C	T	0.3816	0.9708	0.21941	0.023349	5.5e-21	Yes	0.994303	0.394427
IL6R	IL6R_1_153414098_155117396	cis	chr1:154454494:A:C	rs2228145	1	154454494	C	A	0.3895	0.9997	1.0675	0.021952	5.16E-516	Yes	0.999884	0.393806
IL6ST	IL6ST_3_98529393_99060684	trans	chr3:98688089:G:C	rs12496730	3	98688089	C	G	0.4547	0.9644	-0.19064	0.022857	7.5e-17	Yes	0.998503	0.450021
IL6ST	IL6ST_9_133120654_133543074	trans	chr9:133271182:T:C	rs550057	9	133271182	C	T	0.776	0.9795	0.2403	0.02766	3.7e-18	Yes	0.997085	0.261645
IL7	IL7_3_56804669_56918042	trans	chr3:56815721:T:C	rs1354034	3	56815721	C	T	0.5776	0.9959	-0.13442	0.022774	3.8e-09	No	1.00405e-06	0.391316
IL7	IL7_7_80475118_80692736	trans	chr7:80547085:CTA:C	rs59723274	7	80547085	C	CTA	0.071	0.9081	-0.28082	0.045844	8e-10	No		0.000294109
IL7	IL7_8_105490253_105591434	trans	chr8:105569300:A:T	rs6993770	8	105569300	T	A	0.3838	0.999	-0.13254	0.023149	1.2e-08	Yes	1	0.281875
IL7R	IL7R_5_35190214_36427581	cis	chr5:35873021:G:GT	rs11406102	5	35873021	GT	G	0.1449	0.9882	-0.95606	0.032284	3.9e-213	Yes	1	0.264899
IL7R	IL7R_6_25966699_33865283	trans	chr6:30970696:T:C	rs9468855	6	30970696	C	T	0.1268	0.9954	0.15191	0.033815	3e-08	Yes	0.252696	0.102353
IL7R	IL7R_9_133026821_133543074	trans	chr9:133266456:T:C	rs2519093	9	133266456	C	T	0.777	0.9808	0.55202	0.027438	3.5e-107	Yes	1	0.195493
IL7R	IL7R_12_54123292_54195509	trans	chr12:54158905:AG:A	.	12	54158905	A	AG	0.0043	0.6423	1.0649	0.20789	7.4e-09	No		0
IMPA1	IMPA1_8_81343462_81867135	cis	chr8:81652967:A:G	rs2142316	8	81652967	G	A	0.7017	0.9523	-0.33134	0.024858	1.6e-40	Yes	0.997614	0.299122
IMPG1	IMPG1_12_27637394_27822633	trans	chr12:27766073:C:CTTT	rs36071035	12	27766073	CTTT	C	0.1612	0.9854	0.17191	0.030958	2.8e-08	Yes	0.980223	0.235784
INHBB	INHBB_2_120523912_120609065	cis	chr2:120548864:G:A	rs17050272	2	120548864	A	G	0.4869	0.9947	0.31612	0.02235	1.9e-45	Yes	1	0.41973
INHBC	INHBC_6_160598714_161310042	trans	chr6:161096109:A:G	rs143894794	6	161096109	G	A	0.0064	0.6036	1.1001	0.18167	2.1e-09	No	7.89327e-05	0
INHBC	INHBC_12_56813028_58106700	cis	chr12:57449928:G:A	rs2229357	12	57449928	A	G	0.0879	0.9999	-0.81939	0.039209	1.2e-97	Yes	1	0.231782
INPP5D	INPP5D_2_233174179_233221910	cis	chr2:233206296:T:C	rs13408498	2	233206296	C	T	0.3703	0.9653	-0.15777	0.023561	2.1e-11	Yes	0.992311	0.211358
INSR	INSR_9_133153627_133494915	trans	chr9:133276354:C:T	rs600038	9	133276354	C	T	0.2255	0.9705	-0.2171	0.027717	4.3e-15	Yes	0.856185	0.218602
IRAG2	IRAG2_6_9976220_10058327	trans	chr6:10047681:A:G	rs855398	6	10047681	A	G	0.6053	0.991	0.127029	0.0228441	2.7e-08	No		0.442799
IRAK4	IRAK4_12_43598242_44159056	cis	chr12:43749386:C:T	rs12229685	12	43749386	C	T	0.9447	0.9908	-0.280509	0.0489371	9.9e-09	Yes	8.73711e-05	0.073311
ISLR2	ISLR2_9_133026821_133549646	trans	chr9:133274414:A:G	rs532436	9	133274414	G	A	0.7768	0.9802	0.71491	0.027637	1.5e-148	Yes	0.996957	0.195763
ISLR2	ISLR2_15_74248772_74732964	cis	chr15:74318059:G:A	rs2899825	15	74318059	A	G	0.242	0.976	-0.28427	0.026726	7.8e-29	Yes	0.0706507	0.422398
ISM1	ISM1_20_13215501_13705505	cis	chr20:13468370:A:AC	rs71334122	20	13468370	AC	A	0.3527	0.9581	-0.22813	0.023836	1e-21	Yes	0.346297	0.468793
ITGA11	ITGA11_15_68308713_68357921	cis	chr15:68332303:A:C	rs6494733	15	68332303	C	A	0.914	0.8862	0.37566	0.042432	7.7e-19	Yes	0.915382	0.172564
ITGA11	ITGA11_15_68417541_68491939	cis	chr15:68463822:G:C	rs11633794	15	68463822	C	G	0.3606	0.9176	-0.14449	0.024704	4.6e-09	Yes	0.000814893	0.309153
ITGA2	ITGA2_5_52856596_54049007	cis	chr5:52974496:C:T	rs246517	5	52974496	T	C	0.3949	0.9838	0.70715	0.02295	1.8e-205	Yes	0.946837	0.32229
ITGA2	ITGA2_11_116695684_117236506	trans	chr11:116831285:T:TTTC	rs149862332	11	116831285	T	TTTC	0.3292	0.9519	0.13525	0.024468	1.3e-09	Yes	0.683001	0.353383
ITGA5	ITGA5_9_133155599_133543074	trans	chr9:133262254:C:T	rs8176693	9	133262254	T	C	0.2186	0.9956	0.23934	0.027486	2.9e-18	Yes	0.992833	0.0795541
ITGA6	ITGA6_9_133153627_133494915	trans	chr9:133278431:T:C	rs651007	9	133278431	C	T	0.7796	0.9999	0.23694	0.027547	7.9e-18	Yes	1	0.218637
ITGAM	ITGAM_9_33098248_33196574	trans	chr9:33116943:G:C	rs12352863	9	33116943	C	G	0.4909	0.9587	0.13491	0.022999	6.2e-09	Yes	0.402997	0.184792
ITGAM	ITGAM_16_31052777_31379275	cis	chr16:31334504:CCCTT:C	rs146629143	16	31334504	C	CCCTT	0.7069	0.9283	0.19761	0.025884	2.5e-14	Yes	0.927818	0.0539281
ITGAV	ITGAV_17_47221376_47791121	trans	chr17:47249199:A:G	rs7218524	17	47249199	G	A	0.4791	0.9824	-0.14768	0.022736	8.3e-11	No	1.03455e-05	0.16549
ITGB1	ITGB1_9_133183381_133468510	trans	chr9:133255635:C:T	rs8176751	9	133255635	T	C	0.2206	0.9942	0.16493	0.027415	1.8e-09	Yes	0.0177545	0.102181
ITGB2	ITGB2_9_33097799_33196574	trans	chr9:33129609:A:G	rs3780491	9	33129609	G	A	0.5858	0.9611	0.13182	0.023154	2.6e-08	Yes	0.569726	0.483077
ITGB2	ITGB2_16_31052777_31392223	trans	chr16:31331922:T:C	rs4594268	16	31331922	C	T	0.7231	0.9686	0.16399	0.025618	1.5e-10	Yes	0.915924	0.317969
ITGB2	ITGB2_21_44814216_44926251	cis	chr21:44908184:T:C	rs760462	21	44908184	C	T	0.7575	0.995	0.19797	0.026076	4.6e-14	Yes	1	0.17374
ITGB5	ITGB5_3_124653300_124940528	cis	chr3:124763647:TTTGTTGAAC:T	rs150512726	3	124763647	T	TTTGTTGAAC	0.061	0.8757	0.29816	0.049928	2.3e-09	Yes	0.0224993	0.12728
ITGB5	ITGB5_11_71558860_72468480	trans	chr11:72139110:CTA:C	rs71891516	11	72139110	C	CTA	0.8991	0.6962	0.55621	0.044275	2.6e-36	Yes	1	0.076104
ITGB6	ITGB6_2_159716217_160334882	cis	chr2:160137064:GA:G	rs57756134	2	160137064	G	GA	0.4386	0.9339	0.2638	0.023483	2.4e-29	Yes	0.991122	0.332807
ITGB6	ITGB6_9_133183381_133543074	trans	chr9:133257567:T:C	rs75179845	9	133257567	C	T	0.2188	0.9965	0.15594	0.02747	1.3e-08	No	8.91028e-05	0.0754834
ITGB7	ITGB7_1_43291898_44026640	trans	chr1:43805985:T:C	rs812490	1	43805985	C	T	0.6746	0.953	-0.1375	0.024407	1.6e-08	Yes	0.448725	0.45186
ITGB7	ITGB7_2_134218053_134399635	trans	chr2:134322568:A:G	rs935473	2	134322568	G	A	0.8783	0.8124	-0.24198	0.038276	1.2e-10	Yes	0.934058	0.176824
ITGB7	ITGB7_3_186876547_186989446	trans	chr3:186922204:G:A	rs57880821	3	186922204	A	G	0.1131	0.9546	0.27636	0.035864	3.2e-15	Yes	0.0600476	0.0653478
ITGB7	ITGB7_12_52983747_53500562	cis	chr12:53186347:T:C	rs3814778	12	53186347	C	T	0.1752	0.9541	0.21482	0.029866	3.3e-13	Yes	0.983731	0.0903544
ITGB7	ITGB7_15_58446318_58522760	trans	chr15:58472984:T:G	rs7182229	15	58472984	G	T	0.8482	0.8998	-0.1785	0.032969	4.6e-08	Yes	0.843738	0.112771
ITGB7	ITGB7_17_3627461_3768217	trans	chr17:3726573:G:A	rs178322	17	3726573	A	G	0.2967	0.9821	-0.38624	0.02492	2e-54	Yes	0.87056	0.322945
ITGB7	ITGB7_17_7124193_7264884	trans	chr17:7176997:C:T	rs55714927	17	7176997	T	C	0.3392	0.9918	0.20471	0.024104	2e-17	Yes	0.000479673	0.181979
ITGBL1	ITGBL1_1_15425539_16461560	trans	chr1:15531801:G:A	rs117876850	1	15531801	A	G	0.0365	0.985	-0.34507	0.060968	1.3e-08	No		0
ITGBL1	ITGBL1_13_51147319_51273016	trans	chr13:51161947:G:A	rs7318961	13	51161947	A	G	0.2315	0.996	0.14302	0.026378	4.8e-08	No	1.188e-05	0.185577
ITGBL1	ITGBL1_13_101141876_101857189	cis	chr13:101531616:A:G	rs4771402	13	101531616	A	G	0.2888	0.7893	0.35553	0.028048	6.2e-37	Yes	0.00158214	0.38252
ITGBL1	ITGBL1_15_67139426_67697122	trans	chr15:67186713:T:C	rs7173811	15	67186713	C	T	0.1724	0.9058	-0.16835	0.030925	2.9e-08	No		0.479104
ITIH1	ITIH1_2_204046829_204206813	trans	chr2:204186171:C:T	rs1991177	2	204186171	C	T	0.2252	0.8977	0.166893	0.0283093	3.7e-09	No		0.193161
ITIH1	ITIH1_3_51916762_53160558	cis	chr3:52799203:G:A	rs2535629	3	52799203	G	A	0.6209	0.999	0.175184	0.0230965	3.3e-14	Yes	0.87631	0.346726
ITIH3	ITIH3_2_238803817_238823817	trans	chr2:238813817:C:T	rs34451302	2	238813817	T	C	0.0131	0.5943	0.7235	0.13048	4.2e-08	No	3.7971e-06	0.0677934
ITIH3	ITIH3_3_48413704_53741784	cis	chr3:52795617:G:A	rs2286797	3	52795617	A	G	0.1307	0.995	-0.73027	0.033262	7.9e-107	Yes	0.263809	0.000940817
ITIH3	ITIH3_3_126487341_126909401	trans	chr3:126522952:C:T	rs6786437	3	126522952	T	C	0.2086	0.9497	-0.28679	0.028107	1.8e-24	Yes	0.978304	0.187478
ITIH4	ITIH4_3_50031292_53632683	cis	chr3:52855755:C:T	rs6803519	3	52855755	T	C	0.3272	0.9808	0.28233	0.024468	4.5e-31	Yes	0.753201	0.239796
ITM2A	ITM2A_14_94288903_94419828	trans	chr14:94382864:C:T	rs709932	14	94382864	T	C	0.1975	0.9391	-0.38912	0.029526	1.1e-39	Yes	1	0.16081
ITM2A	ITM2A_X_75588822_80736320	cis	chrX:79367683:T:C	rs17277952	X	79367683	C	T	0.0693	0.8178	-0.30242	0.039565	2e-14	Yes	0.00748165	0.000433088
ITPA	ITPA_20_3095464_3571023	cis	chr20:3213527:G:A	rs67002563	20	3213527	A	G	0.1582	0.9905	-0.68792	0.030711	4e-111	Yes	0.998434	0.0725299
IZUMO1	IZUMO1_3_86955730_88705829	trans	chr3:88323930:T:C	rs117427678	3	88323930	T	C	0.9809	0.8343	-0.494375	0.0880718	2e-08	No		0.000191148
JAM2	JAM2_9_133236239_133543074	trans	chr9:133257367:C:A	rs8176722	9	133257367	A	C	0.2193	1	0.2216	0.027419	6e-16	Yes	0.994708	0.102315
JAM3	JAM3_11_134033571_134338278	cis	chr11:134148761:T:C	rs610382	11	134148761	T	C	0.4038	0.903	-0.3021	0.024018	2.8e-36	Yes	0.569762	0.323475
JUN	JUN_7_125691647_126196247	trans	chr7:125841607:A:C	rs200474463	7	125841607	C	A	0.0522	0.5497	-0.41873	0.067536	5.7e-10	No		4.25e-05
JUN	JUN_10_100682616_101010276	trans	chr10:100878913:G:A	rs117533012	10	100878913	A	G	0.005	0.7157	1.0078	0.1837	4e-08	No		0
KAZALD1	KAZALD1_10_100918605_103464979	cis	chr10:101062818:T:G	rs11547671	10	101062818	G	T	0.051	0.7834	-1.5772	0.057013	1.2e-168	Yes	2.95324e-05	0.000955686
KDM3A	KDM3A_3_27037723_27375253	trans	chr3:27203296:C:T	rs191578411	3	27203296	C	T	0.9874	0.6248	0.699142	0.127543	4.2e-08	No		1.47e-05
KDR	KDR_3_98529393_99060684	trans	chr3:98684125:C:T	rs11927405	3	98684125	T	C	0.4548	0.9643	-0.22627	0.022803	7.1e-24	Yes	0.998075	0.44963
KDR	KDR_4_55077163_55189578	cis	chr4:55115364:C:T	rs35636987	4	55115364	T	C	0.0096	0.9744	-1.6446	0.11532	4.5e-48	Yes	1.05527e-05	1.47e-05
KDR	KDR_6_30728970_32918885	trans	chr6:32218864:C:T	rs61365987	6	32218864	T	C	0.0392	0.9979	-0.34835	0.057391	1.8e-10	Yes	0.0270082	0
KDR	KDR_9_132897285_133526814	trans	chr9:133264504:G:GAAACTGCC	rs60937319	9	133264504	GAAACTGCC	G	0.7755	0.9805	0.42408	0.027577	4e-54	Yes	0.0650255	0.263877
KEL	KEL_3_186876713_187075244	trans	chr3:186937213:T:C	rs34190794	3	186937213	T	C	0.4094	0.9681	0.294085	0.0230899	3.7e-37	Yes	0.999913	0.42215
KEL	KEL_9_133120654_133494915	trans	chr9:133278860:T:C	rs649129	9	133278860	T	C	0.2268	0.9647	-0.305664	0.0277684	3.5e-28	Yes	0.993737	0.309138
KHK	KHK_1_118497237_119156933	trans	chr1:118893352:G:A	rs868257187	1	118893352	A	G	0.0181	0.501	0.68157	0.11808	5.5e-09	No		0.000107158
KHK	KHK_2_26786020_28041902	cis	chr2:27100517:C:T	rs1131375	2	27100517	T	C	0.2957	0.9997	-0.23148	0.024577	4.2e-21	Yes	0.985425	0.372293
KIAA0319	KIAA0319_6_24306627_24857206	cis	chr6:24610915:T:C	rs4712833	6	24610915	C	T	0.1693	0.9432	0.3138	0.030954	4.3e-24	Yes	0.148544	0.184659
KIF1C	KIF1C_6_137241220_137494108	trans	chr6:137331295:A:T	rs562935257	6	137331295	T	A	0.0072	0.5676	0.92808	0.16768	3.1e-08	No		0
KIFBP	KIFBP_10_94383167_95202810	trans	chr10:94741825:G:A	rs140808471	10	94741825	G	A	0.9924	0.7085	-0.881079	0.154905	1.3e-08	No	0	0
KIR2DL2	KIR2DL2_6_25200554_33902801	trans	chr6:31276053:G:A	rs2524076	6	31276053	G	A	0.3857	0.9976	0.535911	0.0232831	3.1e-117	Yes	0.611853	0.394412
KIR2DL2	KIR2DL2_19_54680247_54862818	cis	chr19:54740939:T:G	rs1743325	19	54740939	T	G	0.7707	1	-0.599831	0.0268723	2.3e-110	Yes	0.817201	0.391419
KIR2DL3	KIR2DL3_6_25200554_33902801	trans	chr6:31276118:C:T	rs3094680	6	31276118	C	T	0.3858	0.9976	0.580682	0.023283	2.7e-137	Yes	0.611652	0.394404
KIR2DL3	KIR2DL3_19_54656747_54835830	cis	chr19:54744332:C:G	rs35222638	19	54744332	C	G	0.8904	0.8549	-0.555821	0.038829	1.8e-46	Yes	0.0595803	0.263044
KIR2DS4	KIR2DS4_19_50865730_55157683	cis	chr19:54826121:C:T	rs3826877	19	54826121	C	T	0.4695	0.8998	-1.0829	0.023327	1.86E-470	Yes	0.841533	0.215373
KIR3DL1	KIR3DL1_6_25135154_33135828	trans	chr6:29940273:C:T	rs9260047	6	29940273	T	C	0.0108	0.9607	0.90465	0.11176	2.6e-19	Yes	0.973394	0.00127919
KIR3DL1	KIR3DL1_19_50742501_55517688	cis	chr19:54827411:A:T	rs3117641	19	54827411	T	A	0.3914	0.9199	-0.79948	0.02372	4.1e-252	Yes	0.990629	0.431625
KIR3DL2	KIR3DL2_19_54745693_54926507	cis	chr19:54816475:A:G	rs34583400	19	54816475	A	G	0.3941	0.9607	-0.18337	0.02311	2e-15	Yes	0.0468502	0.266707
KIRREL2	KIRREL2_6_95430647_96655161	trans	chr6:96011655:A:C	rs12524464	6	96011655	C	A	0.1207	0.9283	-0.25271	0.035576	6.6e-14	Yes	0.0022308	0.0116327
KIRREL2	KIRREL2_9_133045079_133549646	trans	chr9:133266772:C:T	rs8176672	9	133266772	T	C	0.2199	0.9948	0.47661	0.027393	1.5e-75	Yes	0.994138	0.0795491
KIRREL2	KIRREL2_19_35581342_37971753	cis	chr19:35858431:G:A	rs75233655	19	35858431	A	G	0.0486	0.9923	-1.1758	0.051847	3.7e-120	Yes	0.00398074	1.47e-05
KIT	KIT_3_141309716_141675946	trans	chr3:141485026:T:C	rs78542178	3	141485026	C	T	0.1802	0.9146	-0.24251	0.030403	1.5e-15	No	5.43184e-06	0.00180819
KIT	KIT_3_148825377_148989419	trans	chr3:148892553:C:T	rs6440574	3	148892553	T	C	0.8978	0.4555	0.45802	0.055899	2.1e-16	Yes	0.999806	0.045433
KIT	KIT_11_126162625_126456355	trans	chr11:126423293:G:T	rs948054	11	126423293	T	G	0.8607	0.8483	-0.21016	0.03497	1.6e-09	Yes	0.805573	0.334271
KIT	KIT_21_41122429_41184254	trans	chr21:41148410:A:G	rs2248555	21	41148410	G	A	0.645	0.998	0.19193	0.023792	8.3e-16	Yes	1	0.487926
KITLG	KITLG_15_38745565_38827913	trans	chr15:38756030:C:T	rs4461048	15	38756030	T	C	0.1801	0.9916	-0.15239	0.028893	3.8e-08	No	2.52616e-07	0.309658
KITLG	KITLG_20_45548395_46110769	trans	chr20:45945077:A:G	rs2297194	20	45945077	G	A	0.0635	0.983	0.4651	0.046162	7.3e-24	Yes	0.0375731	0.0143924
KLB	KLB_4_38973077_40207226	cis	chr4:39452673:G:A	rs6855868	4	39452673	A	G	0.4116	0.9992	-0.75433	0.022845	2.9e-239	Yes	1	0.327801
KLB	KLB_5_176886297_177392617	trans	chr5:177093242:G:A	rs351855	5	177093242	A	G	0.427	0.9984	-0.26074	0.022635	3.7e-43	Yes	0.995047	0.304798
KLB	KLB_17_68804606_68917152	trans	chr17:68888738:G:A	rs10852765	17	68888738	A	G	0.54	0.9227	0.15744	0.023256	8.5e-16	Yes	0.0452108	0.429019
KLK1	KLK1_9_133120654_133549646	trans	chr9:133253728:A:T	rs10793962	9	133253728	T	A	0.2172	0.9848	0.28093	0.027629	2.1e-28	Yes	0.994685	0.0796778
KLK1	KLK1_19_48067663_48867459	trans	chr19:48703374:A:T	rs1047781	19	48703374	T	A	0.4531	0.9922	0.83314	0.022557	3e-305	Yes	0.00530837	0.000323415
KLK1	KLK1_19_50766470_50839414	cis	chr19:50803535:T:C	rs2659062	19	50803535	C	T	0.7018	0.9702	-0.21464	0.02467	7.5e-19	Yes	0.000312366	0.264209
KLK10	KLK10_11_71628608_72468480	trans	chr11:72139110:CTA:C	rs71891516	11	72139110	C	CTA	0.8991	0.6962	0.2441	0.044385	3.4e-08	Yes	1	0.076104
KLK10	KLK10_19_50956787_51034785	cis	chr19:51019947:T:C	rs2569454	19	51019947	C	T	0.6425	0.9569	0.71091	0.023695	1.1e-197	Yes	1	0.437187
KLK11	KLK11_2_241722744_241814528	trans	chr2:241789751:C:T	rs62193066	2	241789751	T	C	0.1312	0.9609	-0.19445	0.033762	5.7e-09	Yes	0.998307	0.163967
KLK11	KLK11_11_71628608_72468480	trans	chr11:72139110:CTA:C	rs71891516	11	72139110	C	CTA	0.8991	0.6962	0.41223	0.044302	5.6e-21	Yes	1	0.076104
KLK11	KLK11_19_51015576_51036591	cis	chr19:51025576:C:T	rs62117661	19	51025576	T	C	0.068	0.9509	-0.33299	0.045579	1.4e-13	Yes	0.000243765	0.0950203
KLK12	KLK12_19_51004792_51056478	cis	chr19:51031874:A:G	rs3745540	19	51031874	A	G	0.3443	0.9828	1.19316	0.0238919	4.35E-544	Yes	1	0.412418
KLK13	KLK13_19_51010109_51056478	cis	chr19:51035305:G:T	rs3760739	19	51035305	T	G	0.3411	0.9954	-0.39305	0.023898	4.7e-61	Yes	1	0.347326
KLK14	KLK14_19_51060781_51166665	cis	chr19:51081694:T:C	rs35287116	19	51081694	C	T	0.1085	0.9991	0.34909	0.036103	4.4e-22	Yes	0.995156	0.387307
KLK15	KLK15_11_118254438_118422668	trans	chr11:118323626:G:T	rs147391151	11	118323626	T	G	0.0028	0.9585	1.2589	0.21776	1.4e-08	No		0.0104078
KLK15	KLK15_19_48582021_48764454	trans	chr19:48703374:A:T	rs1047781	19	48703374	T	A	0.4532	0.9922	0.1877	0.022601	1.3e-16	Yes	4.67697e-06	0.000323415
KLK15	KLK15_19_50766470_50888296	cis	chr19:50833210:A:G	rs60621230	19	50833210	G	A	0.2069	0.9997	-0.43104	0.027737	2.9e-54	Yes	0.00888406	0.0948816
KLK3	KLK3_19_50822325_50883907	cis	chr19:50846460:T:C	rs10445554	19	50846460	T	C	0.4428	0.9997	-0.13802	0.022923	1.7e-09	Yes	0.0861813	0.462658
KLK4	KLK4_19_50820489_50956660	cis	chr19:50909070:C:G	rs2978643	19	50909070	G	C	0.0791	0.9966	0.48153	0.041432	3.2e-31	Yes	0.0036789	0.232575
KLK6	KLK6_19_50938337_50988314	cis	chr19:50968727:A:C	rs268891	19	50968727	C	A	0.594	0.8893	-0.15813	0.024032	5.2e-11	Yes	1	0.341819
KLK7	KLK7_12_7432242_7704464	trans	chr12:7574245:G:T	rs11054544	12	7574245	T	G	0.3512	0.9463	0.15648	0.024134	8.9e-11	Yes	0.00433021	0.0490467
KLK7	KLK7_19_50950038_51033406	cis	chr19:50981734:T:C	rs1991819	19	50981734	C	T	0.4837	0.9404	0.25027	0.023372	9.3e-27	Yes	0.186737	0.36401
KLK8	KLK8_19_50975320_51033406	cis	chr19:51002469:C:A	rs2569456	19	51002469	A	C	0.3225	0.9698	0.2022	0.024576	1.8e-16	Yes	0.0242258	0.339943
KLKB1	KLKB1_3_186643856_186870005	trans	chr3:186736391:A:C	rs5030062	3	186736391	C	A	0.2957	0.9995	0.31393	0.024347	3.4e-41	Yes	0.974455	0.378409
KLKB1	KLKB1_4_186106813_186334715	cis	chr4:186257319:G:A	rs4253325	4	186257319	A	G	0.3046	0.9978	-0.49287	0.024787	6.8e-91	Yes	0.999772	0.102056
KLRB1	KLRB1_6_31103632_31612124	trans	chr6:31280657:A:G	rs9264758	6	31280657	G	A	0.7994	0.9954	0.15924	0.027887	1.1e-08	Yes	0.0271359	0.197858
KLRB1	KLRB1_15_50410162_51422510	trans	chr15:50694416:G:A	rs12912793	15	50694416	A	G	0.0702	0.9799	0.35649	0.04509	2.6e-15	Yes	0.0699117	0.116963
KLRD1	KLRD1_6_26160650_33643771	trans	chr6:30104734:G:A	rs2844796	6	30104734	A	G	0.1231	0.9998	-0.22671	0.03439	3.5e-11	Yes	0.0550671	0.232366
KLRD1	KLRD1_12_10067947_10542587	cis	chr12:10322019:C:T	rs2537773	12	10322019	T	C	0.9222	0.6916	-0.86626	0.049729	1.1e-66	Yes	0.0513642	0.00147
KLRD1	KLRD1_19_51710087_52035522	trans	chr19:51820963:G:A	rs17695224	19	51820963	A	G	0.1983	0.9995	-0.31853	0.027618	3.7e-32	Yes	0.989253	0.26663
KLRF1	KLRF1_6_29775571_32232629	trans	chr6:31268902:C:T	COSV66115208	6	31268902	T	C	0.4682	1	-0.19041	0.022764	6.6e-17	Yes	0.241491	0.369449
KLRF1	KLRF1_6_32362063_33839541	trans	chr6:33191121:C:T	rs2269346	6	33191121	T	C	0.4814	0.9955	0.14916	0.022529	3.6e-11	Yes	0.0075909	0.0692631
KLRF1	KLRF1_12_10330129_10605017	cis	chr12:10431777:AT:A	rs142647914	12	10431777	AT	A	0.3427	0.7281	0.15515	0.028183	2.9e-08	Yes	6.37543e-05	0.173897
KLRK1	KLRK1_12_10324378_10685072	cis	chr12:10373949:T:C	rs2086098	12	10373949	T	C	0.2682	0.8864	0.46529	0.026692	3.7e-68	Yes	0.978395	0.289252
KRT18	KRT18_11_5596927_5707865	trans	chr11:5675205:TTA:T	rs370297403	11	5675205	T	TTA	0.4212	0.9102	-0.14773	0.023887	6.7e-10	Yes	0.0914805	0.0620018
KRT5	KRT5_20_1560692_1634750	trans	chr20:1570692:C:T	rs138844422	20	1570692	T	C	0.005	0.778	-1.0077	0.18337	4.5e-08	No		0
KRT6C	KRT6C_2_148454008_148838190	trans	chr2:148728365:A:G	rs75118597	2	148728365	G	A	0.0637	0.9944	0.25667	0.045691	1.9e-08	No		4.43e-05
KYAT1	KYAT1_9_81768908_81827474	trans	chr9:81786983:G:A	rs144386788	9	81786983	A	G	0.006	0.8353	-0.84663	0.15513	4.8e-08	No	1.16196e-06	0
KYAT1	KYAT1_9_128577515_129254064	cis	chr9:128816394:C:CA	rs34790405	9	128816394	CA	C	0.6233	0.9185	-0.21433	0.024442	1.8e-18	Yes	0.965672	0.284555
KYNU	KYNU_2_141840557_144225249	cis	chr2:142957696:G:A	rs2304705	2	142957696	A	G	0.0151	0.9953	-1.193	0.092962	1.1e-37	Yes	0.00330679	0
KYNU	KYNU_12_7356537_7488594	trans	chr12:7381962:AT:A	rs60005928	12	7381962	A	AT	0.1354	0.942	-0.24701	0.034139	4.6e-13	No	1.47057e-05	0.0105534
L1CAM	L1CAM_9_133153627_133494915	trans	chr9:133251152:A:ACT	rs10682652	9	133251152	ACT	A	0.2057	0.9325	-0.45928	0.028886	5.9e-57	Yes	0.0546886	0.0713129
L1CAM	L1CAM_11_71628608_72468480	trans	chr11:72140463:T:C	rs118013879	11	72140463	C	T	0.0596	0.9564	-0.27838	0.048375	4.8e-09	Yes	2.25797e-06	0.000220614
L1CAM	L1CAM_X_153309501_155705745	cis	chrX:153882237:G:C	rs12689505	X	153882237	C	G	0.2512	0.9878	0.69603	0.021628	5.2e-232	Yes	0.171586	0.000453669
L3HYPDH	L3HYPDH_21_43941007_44186324	trans	chr21:44080878:TA:T	rs68122014	21	44080878	T	TA	0.2547	0.9096	0.19033	0.027123	2.2e-12	Yes	0	0.0541607
LACRT	LACRT_7_6888971_7239111	trans	chr7:7114878:A:T	rs1002190517	7	7114878	T	A	0.0289	0.9851	0.42087	0.067223	3.8e-10	Yes	0	0
LACTB2	LACTB2_14_94487391_94527387	trans	chr14:94506437:G:T	rs77060950	14	94506437	T	G	0.0493	0.9657	-0.49618	0.052652	4.8e-21	No		0.0137309
LAG3	LAG3_1_109144298_109306778	trans	chr1:109274570:A:G	rs7528419	1	109274570	G	A	0.0532	0.984	-0.27669	0.049637	2.5e-08	Yes	0.988786	0.221295
LAG3	LAG3_8_33496389_33516389	trans	chr8:33506389:CTT:C	rs10542848	8	33506389	C	CTT	0.0085	0.4261	1.0841	0.1975	4e-08	No		0.000884017
LAG3	LAG3_12_6765078_6806251	cis	chr12:6776063:G:A	rs4764620	12	6776063	A	G	0.607	0.9881	0.15693	0.02339	2e-11	Yes	0.997319	0.333343
LAIR1	LAIR1_19_54329821_54429648	cis	chr19:54361936:C:T	rs55857639	19	54361936	T	C	0.2174	0.9474	-0.48047	0.027994	4e-66	Yes	0.0247483	0.124606
LAIR2	LAIR2_19_54374844_54755281	cis	chr19:54502908:G:A	rs2287828	19	54502908	A	G	0.2996	0.9807	0.92373	0.024418	3.66E-313	Yes	0.00607314	0.0270823
LAMA1	LAMA1_18_3177863_3197863	trans	chr18:3187863:T:C	rs916821343	18	3187863	C	T	0.0175	0.5768	0.63496	0.11219	1.5e-08	No		0.0010035
LAMA4	LAMA4_4_69665044_70618317	trans	chr4:70574787:A:C	rs143466766	4	70574787	A	C	0.9922	0.8118	-0.786465	0.142613	3.5e-08	No		1.47e-05
LAMA4	LAMA4_6_111077447_112843207	cis	chr6:112119286:C:A	rs369887291	6	112119286	C	A	0.9968	0.9861	1.15598	0.199873	7.3e-09	Yes	0.00243982	0
LAMA4	LAMA4_17_35487363_35986276	trans	chr17:35937714:T:C	rs78999738	17	35937714	T	C	0.8946	0.9614	0.217141	0.0375836	7.6e-09	Yes	0.000564036	0.0243451
LAMB1	LAMB1_5_96644353_97151617	trans	chr5:96886481:C:T	rs2303209	5	96886481	C	T	0.4286	0.9738	0.19039	0.023506	6e-17	Yes	0.938523	0.471118
LAMB1	LAMB1_7_107873131_108856784	cis	chr7:108103772:A:G	rs403731	7	108103772	G	A	0.3645	0.9655	-0.52789	0.023632	2.9e-111	Yes	0.994886	0.411056
LAMP1	LAMP1_13_113164978_113348459	cis	chr13:113306530:G:A	rs74628343	13	113306530	A	G	0.018	0.7983	-0.66133	0.09389	1.8e-12	Yes	0.00883655	1.47e-05
LAMP2	LAMP2_X_120366289_120672332	cis	chrX:120436284:G:A	rs5910887	X	120436284	A	G	0.393	0.9967	-0.33184	0.019044	5.4e-68	Yes	0.995812	0.391167
LAMP3	LAMP3_3_182975941_183202262	cis	chr3:183141613:G:T	rs675924	3	183141613	G	T	0.4784	0.9999	-0.235014	0.0225184	1.7e-25	Yes	0.55568	0.316978
LAMP3	LAMP3_9_133182305_133522426	trans	chr9:133255635:C:T	rs8176751	9	133255635	C	T	0.7794	0.9934	-0.161791	0.0274453	3.7e-09	Yes	0.0717687	0.102181
LAP3	LAP3_12_7356537_7488594	trans	chr12:7381962:AT:A	rs60005928	12	7381962	A	AT	0.1354	0.942	-0.30213	0.034124	8.7e-19	No		0.0105534
LAT	LAT_7_80460968_80711284	trans	chr7:80547085:CTA:C	rs59723274	7	80547085	C	CTA	0.071	0.9081	-0.31568	0.045951	6.3e-12	No		0.000294109
LAT	LAT_8_105490253_105591434	trans	chr8:105569300:A:T	rs6993770	8	105569300	T	A	0.3838	0.999	-0.18146	0.023193	5.1e-15	Yes	1	0.281875
LAT	LAT_15_45453166_45473166	trans	chr15:45463166:T:C	rs1250043942	15	45463166	C	T	0.0109	0.3867	0.99973	0.18051	3e-08	No		0.0105511
LAYN	LAYN_11_111306441_111952732	cis	chr11:111549715:T:C	rs75324125	11	111549715	C	T	0.01	0.9938	-1.6617	0.11395	3.6e-48	Yes	0.000340653	1.47e-05
LBP	LBP_20_38317207_38750837	cis	chr20:38355355:G:T	rs2232591	20	38355355	T	G	0.0049	0.9874	-1.0849	0.16212	2.2e-11	Yes	4.72127e-06	0
LCAT	LCAT_19_54235677_54337022	trans	chr19:54280275:C:T	rs383369	19	54280275	T	C	0.2576	0.8601	0.16609	0.029545	1.9e-08	Yes	0.606789	0.185766
LCAT	LCAT_22_21319070_21655003	trans	chr22:21555991:T:C	rs8139142	22	21555991	C	T	0.3756	0.8894	-0.14229	0.024397	5.5e-09	No	5.96317e-07	0.199661
LCN15	LCN15_7_126469741_128336613	trans	chr7:127613496:C:T	rs2233580	7	127613496	T	C	0.0704	0.9954	-0.26891	0.045237	1.1e-09	No		4.41e-05
LCN15	LCN15_9_136610736_137251427	cis	chr9:136766536:C:G	rs4112632	9	136766536	C	G	0.1448	0.8869	-0.73171	0.033866	1.3e-103	Yes	0.999574	0.225077
LCN2	LCN2_9_128068358_128883634	cis	chr9:128150312:G:A	rs142623708	9	128150312	A	G	0.0076	0.995	-1.5722	0.13052	2e-33	Yes	0	4.41e-05
LCP1	LCP1_12_7286256_7540565	trans	chr12:7421559:A:G	rs140918173	12	7421559	G	A	0.1611	0.9663	-0.27522	0.031398	1.2e-23	Yes	0.194985	0.00321087
LCP1	LCP1_13_45912617_46212584	cis	chr13:46134156:T:C	rs4941543	13	46134156	T	C	0.1032	0.9963	1.4067	0.03645	7.91E-326	Yes	0.999749	0.099571
LDLR	LDLR_11_116632465_117220044	trans	chr11:116792991:G:A	rs662799	11	116792991	A	G	0.723	0.9996	-0.22003	0.024867	4.6e-19	Yes	0.700052	0.0654
LDLR	LDLR_19_44814773_44943400	trans	chr19:44909976:G:T	rs1065853	19	44909976	T	G	0.0774	0.9947	0.45412	0.041904	1.4e-27	Yes	1	0.0797411
LDLRAP1	LDLRAP1_8_35688374_36869888	trans	chr8:36598848:A:G	rs75680542	8	36598848	G	A	0.018	0.8274	-0.50011	0.090936	3.9e-08	No	2.98766e-05	0
LECT2	LECT2_5_135624382_136980160	cis	chr5:135953415:C:T	rs31514	5	135953415	C	T	0.3683	0.9641	0.94076	0.023477	4.15E-351	Yes	0.99988	0.375217
LECT2	LECT2_9_124155818_124175818	trans	chr9:124165818:CAACA:C	rs368490871	9	124165818	C	CAACA	0.0115	0.425	0.77951	0.1539	3.2e-08	No	1.35273e-05	0.0437809
LEFTY2	LEFTY2_1_225677707_226153758	cis	chr1:225890637:A:G	rs360060	1	225890637	G	A	0.5518	0.9466	-0.46521	0.022998	4.2e-91	Yes	0.278687	0.320201
LEG1	LEG1_3_9672322_9844884	trans	chr3:9682322:G:A	rs370513565	3	9682322	A	G	0.0042	0.6274	1.2094	0.20965	4.1e-09	No		1.47e-05
LEG1	LEG1_15_88820604_88849703	trans	chr15:88838476:G:A	rs115252131	15	88838476	A	G	0.0041	0.7103	1.1748	0.20935	5e-09	No		0.0148339
LEG1	LEG1_19_5509246_6006288	trans	chr19:5831829:C:T	rs17855739	19	5831829	T	C	0.0832	0.9718	0.89179	0.041492	1.9e-102	Yes	1	0.0400129
LEG1	LEG1_19_48601123_48761883	trans	chr19:48703374:A:T	rs1047781	19	48703374	T	A	0.4532	0.9922	0.15323	0.022652	1.4e-11	Yes	0.00530837	0.000323415
LEPR	LEPR_2_27153931_27952131	trans	chr2:27508073:T:C	rs1260326	2	27508073	C	T	0.4824	0.9959	-0.14258	0.022535	2.5e-10	Yes	1	0.410228
LGALS1	LGALS1_22_37571706_38114518	cis	chr22:37666105:C:G	rs7291867	22	37666105	G	C	0.2577	0.9781	-0.24405	0.025474	1e-21	Yes	0.99263	0.342182
LGALS3	LGALS3_14_54820325_55554156	cis	chr14:55159259:A:C	rs8011834	14	55159259	C	A	0.2577	0.9893	-0.39516	0.025383	8.7e-55	Yes	0.997093	0.415518
LGALS3	LGALS3_19_5803220_5862932	trans	chr19:5844332:C:T	rs3745635	19	5844332	T	C	0.142	0.9522	-0.19196	0.032443	6.5e-10	Yes	0.0146206	0.0193191
LGALS3BP	LGALS3BP_8_16070240_16484108	trans	chr8:16196818:C:T	rs75663868	8	16196818	T	C	0.0887	0.9779	0.32418	0.039239	1.2e-16	Yes	5.29129e-06	0.00141147
LGALS3BP	LGALS3BP_20_3486387_3792719	trans	chr20:3692649:A:G	rs200137244	20	3692649	G	A	0.0125	0.9977	0.95652	0.098953	4.5e-22	Yes	0.00015763	0.000220472
LGALS4	LGALS4_9_133065818_133515417	trans	chr9:133263862:A:C	rs657152	9	133263862	C	A	0.5684	1	0.37215	0.022905	1.2e-59	Yes	0.945756	0.367054
LGALS4	LGALS4_19_38224728_38950011	cis	chr19:38776705:T:C	rs7250443	19	38776705	C	T	0.2814	0.9774	0.20244	0.025261	5.8e-16	Yes	0.0319044	0.488755
LGALS7_LGALS7B	LGALS7_LGALS7B_9_133161108_133481085	trans	chr9:133257521:T:TC	rs8176719	9	133257521	TC	T	0.4359	0.994	0.17822	0.023088	1.1e-14	Yes	0.961732	0.364694
LGALS7_LGALS7B	LGALS7_LGALS7B_19_38231019_38956771	cis	chr19:38769554:T:C	rs1471431	19	38769554	C	T	0.3299	0.9654	0.23724	0.02454	4.1e-22	Yes	0.983611	0.442215
LGALS8	LGALS8_1_236509556_237001339	cis	chr1:236538910:A:G	rs1041937	1	236538910	G	A	0.6342	0.9996	0.81582	0.023205	2.9e-269	Yes	0.863879	0.277433
LGALS8	LGALS8_6_32218792_32992866	trans	chr6:32599879:T:C	rs139663859	6	32599879	C	T	0.0612	0.9964	0.31465	0.04702	3.5e-12	No		0.0280963
LGALS8	LGALS8_12_7462557_7689552	trans	chr12:7589430:T:C	rs4526839	12	7589430	C	T	0.6092	0.9461	-0.13666	0.02357	1.1e-08	No	0.000163597	0.296284
LGALS9	LGALS9_17_27017243_27997257	cis	chr17:27633297:CACACATGGA:C	rs67997433	17	27633297	C	CACACATGGA	0.2699	0.9858	-0.52922	0.02516	1.5e-98	Yes	0.96719	0.240176
LGMN	LGMN_12_8871415_9321645	trans	chr12:8946399:G:GAAC	rs3217106	12	8946399	GAAC	G	0.3148	0.9746	0.31854	0.024371	9.2e-39	Yes	1	0.102829
LGMN	LGMN_14_92717192_92924146	cis	chr14:92839815:G:GT	rs35119877	14	92839815	GT	G	0.8133	0.8291	0.17743	0.031684	3.9e-08	Yes	0.00327823	0.272794
LHB	LHB_3_117509913_117634975	trans	chr3:117609361:T:A	rs6775299	3	117609361	A	T	0.2921	0.937	0.13857	0.025358	4.6e-08	No		0.0915818
LHB	LHB_22_46773670_47180059	trans	chr22:46979515:C:T	rs140890188	22	46979515	T	C	0.0102	0.7272	0.73859	0.13502	4.5e-08	No		4.41e-05
LHPP	LHPP_10_124446270_124881717	cis	chr10:124469341:A:G	rs11245061	10	124469341	G	A	0.3478	0.9992	0.40261	0.023575	2.4e-65	Yes	0.99077	0.187305
LIFR	LIFR_5_38440823_38665151	cis	chr5:38527126:T:G	rs2289779	5	38527126	G	T	0.5686	0.9969	-0.15876	0.022586	2.6e-12	Yes	0.0608224	0.455079
LIFR	LIFR_9_133026821_133543074	trans	chr9:133271182:T:C	rs550057	9	133271182	C	T	0.776	0.9795	0.42138	0.027663	2.1e-52	Yes	0.995728	0.261645
LIFR	LIFR_12_127632041_127693761	trans	chr12:127665146:T:C	rs28482201	12	127665146	C	T	0.0137	0.9092	0.54209	0.10027	4.5e-08	No		0.108675
LILRA2	LILRA2_8_96190973_96392590	trans	chr8:96310636:T:C	rs10955071	8	96310636	T	C	0.9716	0.4203	-0.57454	0.104853	4.3e-08	No		0.165318
LILRA2	LILRA2_19_54384248_54779912	cis	chr19:54591389:C:T	rs1974209	19	54591389	C	T	0.6843	0.9951	1.23845	0.0238586	1.25E-587	Yes	1	0.108454
LILRA3	LILRA3_2_113304651_114203687	trans	chr2:113603903:C:A	rs548405594	2	113603903	A	C	0.0127	0.8749	0.59963	0.10659	1.4e-08	No	7.42633e-06	0.0167903
LILRA3	LILRA3_19_53994339_54337022	cis	chr19:54297564:G:A	rs1645788	19	54297564	A	G	0.254	0.8548	1.1832	0.030358	2.85E-332	Yes	0.965533	0.210222
LILRA5	LILRA5_19_54121957_54336363	cis	chr19:54307511:G:A	rs151005102	19	54307511	A	G	0.0056	0.9907	2.3921	0.14523	4.3e-61	Yes	0.0185973	0.000147033
LILRA6	LILRA6_19_53961921_54370786	cis	chr19:54244919:T:G	rs635711	19	54244919	G	T	0.2779	0.9422	1.1101	0.025685	4.42E-408	Yes	0.654235	0.442141
LILRB1	LILRB1_6_25576918_33807624	trans	chr6:31287161:A:G	rs141618471	6	31287161	G	A	0.0995	0.9936	0.61891	0.036739	9.6e-68	Yes	0.0646332	7.38e-05
LILRB1	LILRB1_19_53994339_54370786	cis	chr19:54297564:G:A	rs1645788	19	54297564	A	G	0.254	0.8548	0.64659	0.029936	2.2e-108	Yes	0.965533	0.210222
LILRB1	LILRB1_19_54504855_54675335	cis	chr19:54631705:C:T	rs12462774	19	54631705	T	C	0.4692	0.8486	-0.31578	0.023928	6.9e-41	Yes	5.70772e-05	0.121919
LILRB2	LILRB2_1_196380890_197350473	trans	chr1:196844222:T:C	rs521631	1	196844222	C	T	0.3427	0.4378	0.19161	0.035224	3.8e-08	Yes	0.297621	0.436365
LILRB2	LILRB2_6_28477231_33004622	trans	chr6:31356866:G:C	rs1050517	6	31356866	C	G	0.3649	0.9354	-0.14467	0.024268	1.9e-09	Yes	0.0305318	0.423423
LILRB2	LILRB2_19_53994339_54337022	cis	chr19:54280275:C:T	rs383369	19	54280275	T	C	0.2576	0.8601	1.2485	0.029415	1.19E-393	Yes	0.999198	0.185766
LILRB4	LILRB4_6_27015829_33902801	trans	chr6:32552561:A:G	rs67077728	6	32552561	G	A	0.6934	0.4463	-0.66598	0.035264	1.1e-81	Yes	0.940755	0.148329
LILRB4	LILRB4_19_54496826_54675084	cis	chr19:54660452:A:G	rs417477	19	54660452	G	A	0.0732	0.9826	0.40793	0.042671	5.9e-23	Yes	1	0.146084
LILRB5	LILRB5_19_53589882_54337022	cis	chr19:54255803:T:C	rs10405357	19	54255803	C	T	0.0989	0.9677	-1.3002	0.038986	1.6e-243	Yes	0.705766	0.454031
LIPF	LIPF_10_88293602_89041630	cis	chr10:88674237:C:G	rs4333926	10	88674237	G	C	0.4772	0.9491	0.41003	0.023139	2.9e-70	Yes	0.383901	0.328564
LMNB1	LMNB1_1_16851896_17151612	trans	chr1:17087568:C:T	rs2311481	1	17087568	C	T	0.4561	0.922	0.13348	0.023492	1.3e-08	Yes	0.851323	0.271631
LMNB1	LMNB1_1_17236294_17361967	trans	chr1:17311650:C:T	rs6586520	1	17311650	T	C	0.3641	0.8649	0.183	0.025139	3.3e-13	Yes	0.00103775	0.488713
LMOD1	LMOD1_1_201778734_202002583	cis	chr1:201915540:A:G	rs4494199	1	201915540	A	G	0.4872	0.9265	-0.15745	0.023408	1.7e-11	Yes	0.383788	0.444287
LPA	LPA_6_160161828_161285929	cis	chr6:160647288:C:G	rs4708876	6	160647288	C	G	0.13	0.9102	0.682517	0.0350778	2.5e-84	Yes	0.971025	0.463038
LPA	LPA_12_116439818_116615472	trans	chr12:116528489:G:A	rs4767418	12	116528489	G	A	0.9377	0.9433	0.258096	0.0469858	4e-08	No		0.205741
LPA	LPA_19_44814773_44943400	trans	chr19:44905371:T:C	rs769446	19	44905371	T	C	0.9159	0.9438	0.326226	0.0415461	4.1e-15	Yes	0.917614	0.0990179
LPCAT2	LPCAT2_16_55474346_55649423	cis	chr16:55551487:A:C	rs1501995	16	55551487	C	A	0.1132	0.9627	-0.26823	0.035953	8.6e-14	Yes	0.936073	0.0444814
LPL	LPL_8_19859936_20123211	cis	chr8:19997495:C:G	rs17411113	8	19997495	G	C	0.0935	0.9939	-0.32478	0.038586	3.9e-17	Yes	0.00112345	0.101591
LPO	LPO_17_58140642_59037153	cis	chr17:58246317:C:T	rs8178307	17	58246317	T	C	0.1103	0.9465	-0.42211	0.037005	3.4e-31	Yes	0.996309	0.220846
LPO	LPO_19_5762101_6006288	trans	chr19:5828053:G:C	rs7255720	19	5828053	C	G	0.082	0.969	0.66447	0.041883	7.6e-57	Yes	0.854002	0.0396901
LPO	LPO_19_48593738_48761883	trans	chr19:48703374:A:T	rs1047781	19	48703374	T	A	0.4531	0.9922	0.14431	0.022596	7.1e-11	Yes	0.00529125	0.000323415
LRG1	LRG1_7_102394663_103131802	trans	chr7:102549154:C:T	rs1306427721	7	102549154	T	C	0.0109	0.4742	-0.94986	0.16174	5e-09	No		7.47e-05
LRG1	LRG1_19_4456469_4571859	cis	chr19:4545705:C:T	rs10426311	19	4545705	C	T	0.1121	0.9905	0.56565	0.035957	8.2e-56	Yes	0.996028	0.494893
LRIG1	LRIG1_3_65952401_66658538	cis	chr3:66384219:T:C	rs2306272	3	66384219	C	T	0.7188	0.9975	-0.92052	0.024516	1e-300	Yes	1	0.283274
LRP1	LRP1_6_29476373_32778159	trans	chr6:31417943:CT:C	rs9279202	6	31417943	C	CT	0.0089	0.472	1.1689	0.17696	4e-11	Yes	0.576275	0.292845
LRP11	LRP11_6_148976536_150279239	cis	chr6:149788159:C:T	rs9688902	6	149788159	T	C	0.8142	0.9403	0.6615	0.029863	4.7e-113	Yes	0.996924	0.359048
LRP11	LRP11_9_114285719_114536579	trans	chr9:114331659:G:C	rs12685968	9	114331659	C	G	0.053	0.9974	0.80885	0.050211	5.3e-63	No		2.94e-05
LRP11	LRP11_9_114566152_114867422	trans	chr9:114576152:T:C	rs78308563	9	114576152	C	T	0.0225	0.8274	0.47374	0.082175	5.1e-09	No		1.47e-05
LRPAP1	LRPAP1_4_2976405_3579697	cis	chr4:3524918:C:T	rs11549516	4	3524918	T	C	0.0337	0.994	-1.1844	0.061412	7.2e-83	Yes	0.998226	0.0340722
LRPAP1	LRPAP1_4_66549821_66757554	trans	chr4:66735032:GA:G	rs11289178	4	66735032	G	GA	0.6065	0.7242	-0.15202	0.027341	2.5e-08	No	3.83666e-05	0.310996
LRPAP1	LRPAP1_6_28566768_32848497	trans	chr6:31417943:CT:C	rs9279202	6	31417943	C	CT	0.0089	0.472	1.256	0.17706	9.2e-13	Yes	0.559885	0.292845
LRPAP1	LRPAP1_6_33959148_33981102	trans	chr6:33971102:T:C	rs111722480	6	33971102	C	T	0.0033	0.8592	1.1698	0.20819	1.1e-08	Yes	0.0694312	0.0113497
LRPAP1	LRPAP1_7_6444555_6566885	trans	chr7:6482832:CAAAAAAAAAAAA:C	rs10525658	7	6482832	C	CAAAAAAAAAAAA	0.4196	0.9473	0.14933	0.023374	2.6e-11	No		0.285
LRRC25	LRRC25_3_98699311_99156908	trans	chr3:99051081:G:A	rs2462216	3	99051081	A	G	0.2412	0.9111	-0.20342	0.027718	1.2e-13	Yes	0.679905	0.350536
LRRC25	LRRC25_6_10455938_10570119	trans	chr6:10533230:T:C	rs809479	6	10533230	C	T	0.6123	0.9527	0.2833	0.023528	8.3e-34	Yes	0.999736	0.461633
LRRC25	LRRC25_7_128988738_129155999	trans	chr7:129137407:C:T	rs12667978	7	129137407	T	C	0.2937	0.9871	-0.16997	0.025025	1.4e-11	Yes	1	0.437496
LRRC25	LRRC25_11_60330187_60635955	trans	chr11:60385111:G:A	rs950802	11	60385111	A	G	0.4701	0.9616	0.15834	0.022996	5.7e-12	Yes	1	0.328544
LRRC25	LRRC25_19_18326215_18552034	cis	chr19:18402007:TAGAAAAAAA:T	rs5827412	19	18402007	T	TAGAAAAAAA	0.1635	0.9199	-0.37727	0.031738	9.6e-33	Yes	1	0.402889
LRRC37A2	LRRC37A2_17_45189809_47223425	cis	chr17:46568816:G:A	rs369963387	17	46568816	A	G	0.3498	0.8806	0.88012	0.025241	1.8e-266	Yes	0.0889133	0.278742
LRRC38	LRRC38_1_13475333_13553090	cis	chr1:13494677:T:C	rs164868	1	13494677	C	T	0.4311	0.9561	0.24323	0.023414	2.8e-25	Yes	0.980708	0.316447
LRRN1	LRRN1_3_3659629_4046866	cis	chr3:3766094:G:A	rs9839475	3	3766094	A	G	0.4953	0.9295	0.68474	0.022979	2.2e-195	Yes	1	0.358676
LSM8	LSM8_14_106240285_106885390	trans	chr14:106500114:TTTTTC:T	rs146044425	14	106500114	T	TTTTTC	0.3682	0.9709	-0.17145	0.023698	4.7e-13	Yes	0.762404	0.0576476
LSP1	LSP1_11_1840583_1948956	cis	chr11:1852991:C:T	rs907612	11	1852991	T	C	0.2908	0.9574	0.19601	0.025079	5.4e-15	Yes	1	0.38134
LTA	LTA_6_25286782_33980025	cis	chr6:31572980:A:C	rs2229092	6	31572980	C	A	0.0139	0.996	-1.8045	0.09634	7.3e-79	Yes	1	0.0632462
LTA	LTA_12_110370390_112741754	trans	chr12:111495741:C:A	rs77465633	12	111495741	A	C	0.0895	0.9313	0.32064	0.041355	2.4e-15	Yes	0.000279714	4.41e-05
LTA	LTA_14_81333308_81610029	trans	chr14:81500386:C:T	rs117130084	14	81500386	T	C	0.1877	0.9062	-0.16548	0.029922	2.2e-08	No		0.00597217
LTB	LTB_6_29377440_32078084	trans	chr6:29953707:C:G	rs2735091	6	29953707	G	C	0.3169	0.9884	-0.14474	0.023839	1.3e-09	Yes	0.0242829	0.403533
LTBP2	LTBP2_12_103735140_103940404	trans	chr12:103757014:T:A	rs751459806	12	103757014	A	T	0.4549	0.8902	0.14938	0.024046	5.2e-10	Yes	0.532449	0.317647
LTBP3	LTBP3_11_64393122_66566824	cis	chr11:65556805:C:T	rs11227223	11	65556805	T	C	0.1085	0.9771	0.7425	0.036616	1.8e-91	Yes	0.999665	0.0544313
LTBR	LTBR_12_6373483_6421328	cis	chr12:6391677:G:A	rs4301834	12	6391677	A	G	0.8627	0.9975	-0.2886	0.033067	2.6e-18	Yes	0.634625	0.256978
LUZP2	LUZP2_11_24167092_24535712	cis	chr11:24490410:A:C	rs10834358	11	24490410	A	C	0.4349	0.9296	0.157008	0.0234492	2.1e-11	Yes	0.000112572	0.435848
LUZP2	LUZP2_11_24556326_24721720	cis	chr11:24701126:A:G	rs12798775	11	24701126	A	G	0.6522	0.9041	0.141232	0.0248897	1.4e-08	Yes	0.000999292	0.235561
LXN	LXN_3_157910424_158902408	cis	chr3:158616264:A:AT	rs34081891	3	158616264	AT	A	0.314	0.9836	-0.15439	0.024273	2e-10	Yes	0.999707	0.473724
LXN	LXN_3_186630979_186690108	trans	chr3:186672838:C:T	rs9898	3	186672838	T	C	0.5234	0.9975	0.13709	0.022719	1.6e-09	Yes	0.529248	0.337322
LY6D	LY6D_1_237861189_238386774	trans	chr1:238252853:A:G	rs535284386	1	238252853	G	A	0.0129	0.8102	-0.59768	0.10858	3.2e-08	No	1.44026e-07	0
LY6D	LY6D_8_142197522_143145998	cis	chr8:142794416:C:T	rs2585158	8	142794416	T	C	0.2292	0.9971	-0.34328	0.026525	2.6e-38	Yes	0.997677	0.394886
LY75	LY75_2_158886649_161297531	cis	chr2:159899834:G:A	rs7595388	2	159899834	A	G	0.249	0.9754	0.80514	0.025437	6.3e-210	Yes	0.95554	0.493452
LY75	LY75_6_29672701_32705671	trans	chr6:31268902:C:T	COSV66115208	6	31268902	T	C	0.4686	1	-0.11181	0.022597	9.4e-09	Yes	0.929008	0.369449
LY75	LY75_9_133182305_133522426	trans	chr9:133273734:C:T	rs8176644	9	133273734	T	C	0.2198	0.9947	0.1347	0.027217	1.4e-09	Yes	0.967554	0.0774503
LY9	LY9_1_160701934_161503006	cis	chr1:160792994:T:G	rs12128261	1	160792994	G	T	0.2739	0.9628	0.69268	0.02575	1.2e-159	Yes	1	0.213359
LY96	LY96_17_7453029_7670842	trans	chr17:7574620:G:C	rs1057086	17	7574620	C	G	0.8138	0.9628	-0.17473	0.029843	3.5e-09	Yes	0.452088	0.030414
LYPD3	LYPD3_9_133153627_133494915	trans	chr9:133252214:G:A	rs9411476	9	133252214	A	G	0.1902	0.9595	-0.2326	0.029538	7.6e-17	Yes	0.836238	0.00854311
LYPD3	LYPD3_11_71628608_72468480	trans	chr11:72139110:CTA:C	rs71891516	11	72139110	C	CTA	0.8991	0.6962	0.38942	0.044162	5.5e-21	Yes	1	0.076104
LYPD3	LYPD3_11_126231558_126449875	trans	chr11:126405507:C:T	rs11220477	11	126405507	T	C	0.2763	0.9876	-0.25792	0.025667	3.5e-24	Yes	0.0175318	0.045635
LYPD3	LYPD3_12_47881551_48388287	trans	chr12:47958563:G:T	rs188759885	12	47958563	T	G	0.0054	0.9095	0.88491	0.16338	3.6e-08	No	8.09816e-05	0
LYPD3	LYPD3_16_256891_401017	trans	chr16:363747:A:G	rs7187875	16	363747	G	A	0.346	0.9641	-0.1402	0.023914	1.2e-10	Yes	0.897551	0.470787
LYPD3	LYPD3_18_30974271_31126767	trans	chr18:31031022:C:T	rs276938	18	31031022	T	C	0.6957	0.9958	0.14089	0.024182	8.5e-10	Yes	0.992568	0.331621
LYPD3	LYPD3_19_43117280_43666265	cis	chr19:43464117:A:G	rs79297807	19	43464117	G	A	0.1171	0.9987	-0.43834	0.034881	5.1e-38	Yes	0.909886	0.0835956
LYPD3	LYPD3_19_48588320_48764454	trans	chr19:48703374:A:T	rs1047781	19	48703374	T	A	0.4531	0.9922	0.32231	0.022556	5.3e-46	Yes	0.00530837	0.000323415
LYPD8	LYPD8_1_247865325_248951191	cis	chr1:248759364:C:T	rs923568179	1	248759364	T	C	0.2495	0.971	0.67614	0.026238	1.9e-147	Yes	0.858599	0.091627
LYPD8	LYPD8_19_5801707_5867058	trans	chr19:5844781:A:C	rs28362459	19	5844781	C	A	0.2552	0.9949	0.22828	0.025469	5.4e-21	Yes	0.625456	0.0939495
LYSMD3	LYSMD3_8_58052755_58377729	trans	chr8:58062755:A:G	rs189145469	8	58062755	G	A	0.0066	0.7753	-0.88152	0.16156	4.9e-08	No		0
LYVE1	LYVE1_9_33094542_33229947	trans	chr9:33125659:CGA:C	rs35233105	9	33125659	C	CGA	0.1908	0.9329	-0.16736	0.029653	1.6e-08	Yes	0.589943	0.280269
LYVE1	LYVE1_11_126179527_126444225	trans	chr11:126355981:C:G	rs112771035	11	126355981	G	C	0.0984	0.9836	0.45599	0.038036	3.2e-33	Yes	1	0.0730398
LYZL2	LYZL2_12_70744484_71166022	trans	chr12:70814094:C:T	rs141366945	12	70814094	T	C	0.0137	0.8424	-0.57403	0.10498	4.5e-08	No		1.47e-05
LZTFL1	LZTFL1_9_33583588_34519577	trans	chr9:34078089:T:C	rs10971894	9	34078089	T	C	0.4046	0.9651	-0.2327	0.023445	3e-23	Yes	0.920362	0.420327
M6PR	M6PR_12_8871415_9191030	cis	chr12:8946399:G:GAAC	rs3217106	12	8946399	GAAC	G	0.3149	0.9746	-0.13656	0.024354	2.1e-08	Yes	0.964715	0.102829
MAMDC2	MAMDC2_2_237329160_237415684	trans	chr2:237367692:A:G	rs2645771	2	237367692	G	A	0.2908	0.9488	-0.16746	0.025334	3.1e-11	Yes	0.00815631	0.217242
MAMDC2	MAMDC2_9_69697475_70541312	cis	chr9:70019256:A:G	rs11789512	9	70019256	G	A	0.1858	0.9756	0.25005	0.028767	3.4e-18	Yes	0.95003	0.187022
MAMDC2	MAMDC2_21_46082028_46495993	trans	chr21:46124685:G:A	rs147158850	21	46124685	A	G	0.0053	0.7227	1.7066	0.17841	1.1e-21	Yes	0.000151441	0.000102999
MAMDC4	MAMDC4_2_27115063_27952131	trans	chr2:27508073:T:C	rs1260326	2	27508073	C	T	0.483	0.9959	-0.1281	0.022529	1.1e-08	Yes	1	0.410228
MAMDC4	MAMDC4_9_136643713_137033645	cis	chr9:136940264:T:G	rs142051825	9	136940264	G	T	0.0132	0.7264	-0.8315	0.11065	5.7e-14	Yes	3.98788e-07	0
MAMDC4	MAMDC4_12_109667817_113618231	trans	chr12:111681367:T:C	rs11066001	12	111681367	C	T	0.2127	0.9956	-0.2031	0.027825	2.4e-13	No		1.48e-05
MAN1A2	MAN1A2_11_61664364_62067906	trans	chr11:61899971:C:T	rs174469	11	61899971	T	C	0.2633	0.9817	-0.14278	0.025839	3.1e-08	No		0.163456
MAN1A2	MAN1A2_19_51746225_52035522	trans	chr19:51810615:T:C	rs7247412	19	51810615	C	T	0.1958	0.9841	-0.26546	0.028303	5.6e-21	Yes	1	0.267735
MAN2B2	MAN2B2_4_6502917_6669235	cis	chr4:6598285:A:G	rs2301790	4	6598285	A	G	0.3826	0.9984	-0.68888	0.023169	7.6e-196	Yes	0.997603	0.474006
MAN2B2	MAN2B2_12_101622834_101955887	trans	chr12:101823942:C:A	rs10860794	12	101823942	C	A	0.4107	0.9997	0.2001	0.023186	1e-20	Yes	0.999712	0.294601
MANSC1	MANSC1_12_12288890_12542654	cis	chr12:12361543:A:G	rs3741794	12	12361543	G	A	0.0456	0.8638	0.69151	0.057002	6.8e-34	No		5.88e-05
MANSC4	MANSC4_6_29827511_33880307	trans	chr6:32575084:A:G	rs34087545	6	32575084	G	A	0.227	0.3162	-0.51513	0.046245	2e-36	Yes	0.106671	0.119124
MANSC4	MANSC4_12_27253247_28257429	cis	chr12:27770229:T:G	rs11049130	12	27770229	G	T	0.1579	0.9793	1.1937	0.031049	2.47032822920623E-323	Yes	0.999656	0.232303
MAP2	MAP2_18_8333867_8423905	trans	chr18:8391831:A:G	rs656068	18	8391831	G	A	0.2118	0.9538	0.15729	0.028252	2.6e-08	No		0.34107
MAP2K1	MAP2K1_7_68163452_68470689	trans	chr7:68203968:C:T	rs201234324	7	68203968	T	C	0.0067	0.868	-0.83044	0.14963	2.9e-08	No		7.15e-05
MAP2K1	MAP2K1_10_62925174_63980152	trans	chr10:63080234:A:G	rs7475867	10	63080234	G	A	0.0727	0.5846	0.3089	0.05656	4.7e-08	Yes	0.0254221	0
MAP3K5	MAP3K5_21_32409663_32978004	trans	chr21:32937260:C:T	rs56184563	21	32937260	T	C	0.004	0.6688	-1.1525	0.21133	4.8e-08	No		0.123363
MAP4K5	MAP4K5_14_50289532_50855533	cis	chr14:50656506:G:T	rs149315254	14	50656506	T	G	0.0439	0.9483	-0.40915	0.055924	2.6e-13	Yes	0.970196	0.0579581
MAPK9	MAPK9_6_125175121_125221554	trans	chr6:125211554:G:A	rs193141700	6	125211554	A	G	0.0049	0.6495	1.083	0.19506	2.9e-08	No		4.41e-05
MAPT	MAPT_16_17629933_17972370	trans	chr16:17766302:A:G	rs190695550	16	17766302	A	G	0.9964	0.9895	1.05028	0.189173	2.8e-08	No		0
MARCO	MARCO_2_118849294_119023729	cis	chr2:118975372:G:T	rs1371562	2	118975372	T	G	0.1431	0.9118	0.24665	0.033449	1.4e-13	Yes	0.153446	0.430387
MARCO	MARCO_14_94487391_94527387	trans	chr14:94506437:G:T	rs77060950	14	94506437	T	G	0.0493	0.9657	-0.42811	0.052672	3.6e-16	Yes	0.909041	0.0137309
MARCO	MARCO_X_40496799_40788488	trans	chrX:40718191:T:G	rs144570230	X	40718191	G	T	0.024	0.9761	-0.33533	0.061611	4.5e-08	No		1.88e-05
MASP1	MASP1_1_26805865_27804373	trans	chr1:27370983:G:C	rs3813800	1	27370983	C	G	0.1393	0.9704	-0.42749	0.033303	2.6e-39	Yes	1.62003e-05	0.000646907
MASP1	MASP1_1_198571967_199260956	trans	chr1:198862480:G:A	rs536588422	1	198862480	A	G	0.0048	0.8069	0.95268	0.1762	4.8e-08	No	2.44068e-07	0
MASP1	MASP1_2_3483933_3611729	trans	chr2:3592552:C:T	rs6542680	2	3592552	T	C	0.2689	0.9668	0.28555	0.025679	3.8e-30	Yes	0.997894	0.186326
MASP1	MASP1_2_179717293_180002149	trans	chr2:179874723:C:A	rs1486236	2	179874723	A	C	0.2201	0.8779	0.3484	0.029054	4.9e-35	Yes	1	0.367395
MASP1	MASP1_3_187166958_187331708	cis	chr3:187285707:A:G	rs698105	3	187285707	G	A	0.8653	0.8353	-0.28585	0.035741	2.4e-16	Yes	0.0620842	0.154129
MASP1	MASP1_8_143860231_144141529	trans	chr8:143917037:C:T	rs142946078	8	143917037	T	C	0.0271	0.5423	-0.51066	0.092457	4.2e-08	No	1.22111e-06	7.35e-05
MASP1	MASP1_14_94544811_94634403	trans	chr14:94595248:T:G	rs1884080	14	94595248	G	T	0.4385	0.9537	0.13817	0.023263	1.7e-09	Yes	0.360394	0.286572
MATN2	MATN2_8_27584822_27984825	trans	chr8:27904504:C:T	rs62496800	8	27904504	T	C	0.3334	0.9714	0.27349	0.024248	1.9e-29	Yes	0.0289307	0.106887
MATN2	MATN2_8_97774633_98088430	cis	chr8:97978993:A:G	rs1869609	8	97978993	G	A	0.2865	0.9968	0.4259	0.02438	9.9e-69	Yes	1	0.345252
MATN2	MATN2_9_115067479_115501170	trans	chr9:115126379:G:GT	rs11449662	9	115126379	GT	G	0.4863	0.9584	-0.17869	0.022915	2.7e-15	Yes	0.988166	0.305614
MATN3	MATN3_2_19852895_20478279	cis	chr2:20007858:G:A	rs11694716	2	20007858	A	G	0.8788	0.8095	-0.62904	0.038452	3.8e-60	Yes	1	0.368718
MB	MB_16_81839640_82388150	trans	chr16:82301296:C:T	rs546014803	16	82301296	T	C	0.0048	0.675	-1.0576	0.19162	3.5e-08	No		5.88e-05
MBL2	MBL2_9_133100409_133494915	trans	chr9:133257521:T:TC	rs8176719	9	133257521	TC	T	0.436	0.994	0.28451	0.022924	5e-53	Yes	0.960912	0.364694
MBL2	MBL2_10_52403631_52956365	cis	chr10:52777079:T:G	rs7899547	10	52777079	T	G	0.3428	0.8631	-1.0884	0.025491	2.49E-398	Yes	1	0.350736
MCAM	MCAM_7_69347874_70634783	trans	chr7:69914328:C:T	rs147585664	7	69914328	T	C	0.0094	0.8299	0.73671	0.13088	2.3e-08	No		0
MCAM	MCAM_9_133155599_133543074	trans	chr9:133256781:T:C	rs8176733	9	133256781	C	T	0.2188	0.9969	0.24087	0.027443	2.1e-18	Yes	0.994251	0.10225
MCEE	MCEE_7_137604164_137816032	trans	chr7:137698582:C:G	rs1834143	7	137698582	G	C	0.455	0.9121	-0.13262	0.023626	2e-08	No		0.322841
MCFD2	MCFD2_2_46819710_47097918	cis	chr2:46922519:T:C	rs12621059	2	46922519	C	T	0.1859	0.8883	0.33149	0.030546	1.9e-27	Yes	0.99725	0.274832
MCFD2	MCFD2_14_94487391_94527387	trans	chr14:94502364:G:A	rs7159023	14	94502364	A	G	0.0498	0.98	-0.34042	0.052277	7.4e-11	Yes	0.000107035	0.0134809
MCTS1	MCTS1_6_30965451_33034628	trans	chr6:32484011:G:C	rs9269234	6	32484011	C	G	0.3109	0.9	-0.20627	0.025579	7.7e-16	Yes	0.368833	0.289291
MDGA1	MDGA1_6_37122177_38725092	cis	chr6:37698162:T:C	rs11966019	6	37698162	C	T	0.5263	0.9412	-1.0716	0.022551	7.85E-493	Yes	0.984955	0.0274384
MDGA1	MDGA1_9_103299225_103593093	trans	chr9:103341506:G:GA	rs201849643	9	103341506	GA	G	0.006	0.6286	0.66173	0.18367	4.5e-08	No		0.000458078
MDH1	MDH1_12_7373402_7704464	trans	chr12:7490189:A:C	rs7953031	12	7490189	A	C	0.3258	0.9667	0.20318	0.023788	1.3e-17	No		0.030952
MDH1	MDH1_18_56690503_57343115	trans	chr18:57125985:ACCAACGGAAGACCTGAGCAAC:A	rs531335561	18	57125985	A	ACCAACGGAAGACCTGAGCAAC	0.0175	0.8856	-0.50629	0.090786	2.4e-08	No		0
MDK	MDK_6_160334917_161081804	trans	chr6:160738593:G:A	rs121918027	6	160738593	G	A	0.9825	0.9913	0.536984	0.0863376	5e-10	No	3.70408e-06	0
MECR	MECR_1_28818454_29314444	cis	chr1:29134136:G:A	rs755293	1	29134136	G	A	0.4117	0.9656	0.14132	0.02327	1.3e-09	Yes	0.0160885	0.105898
MEGF10	MEGF10_5_126548732_127614069	cis	chr5:127295256:T:A	rs2059083	5	127295256	A	T	0.2908	0.9573	0.45586	0.025145	1.7e-73	Yes	0.99764	0.459053
MEGF10	MEGF10_17_68926862_69335357	trans	chr17:69086821:C:G	rs740516	17	69086821	G	C	0.5093	0.9417	-0.18249	0.02358	1.6e-16	Yes	0.00407151	0.155773
MEGF11	MEGF11_15_66157112_66595732	cis	chr15:66245680:T:C	rs58469275	15	66245680	T	C	0.916	0.9541	-0.376694	0.041633	1.5e-19	Yes	0.0117553	0.000514903
MEGF9	MEGF9_9_120365767_121204090	cis	chr9:120678597:T:G	rs2120229	9	120678597	G	T	0.5634	0.9402	0.32584	0.023349	3e-44	Yes	0.822167	0.495463
MELTF	MELTF_3_196763868_197444007	cis	chr3:197006177:T:C	rs11918991	3	197006177	C	T	0.0283	0.9822	-1.5653	0.068435	4.9e-116	Yes	2.33414e-06	0.00426342
MENT	MENT_1_150325917_151365398	cis	chr1:151034061:G:A	rs3738477	1	151034061	A	G	0.3814	0.9956	-0.15748	0.023264	1.2e-11	Yes	4.45038e-07	0.00148473
MENT	MENT_11_116616384_117239541	trans	chr11:116791863:C:T	rs651821	11	116791863	C	T	0.2765	0.9998	-0.19638	0.024773	1.3e-16	Yes	0.7007	0.065601
MENT	MENT_19_44785026_45100220	trans	chr19:44912921:G:T	rs483082	19	44912921	T	G	0.1855	0.9999	0.5924	0.028601	2.1e-92	Yes	1	0.21946
MEP1A	MEP1A_9_132997070_133543074	trans	chr9:133253728:A:T	rs10793962	9	133253728	T	A	0.2175	0.9848	0.40895	0.027702	3e-50	Yes	1	0.0796778
MEP1A	MEP1A_18_32145865_32450289	trans	chr18:32232898:G:A	rs200222486	18	32232898	A	G	0.2394	0.9792	-0.24695	0.026544	2.7e-21	Yes	0.971644	0.319889
MEP1A	MEP1A_19_5766947_5867058	trans	chr19:5844781:A:C	rs28362459	19	5844781	C	A	0.255	0.9949	0.29376	0.025524	1.4e-32	Yes	0.625456	0.0939495
MEP1A	MEP1A_19_48581885_48764454	trans	chr19:48703374:A:T	rs1047781	19	48703374	T	A	0.4532	0.9922	-0.2488	0.022702	6.1e-29	Yes	0.00530837	0.000323415
MEP1B	MEP1B_16_85938910_85999454	trans	chr16:85976134:T:C	rs16940186	16	85976134	C	T	0.2323	0.9989	0.15959	0.026446	2e-12	Yes	1	0.163528
MEP1B	MEP1B_18_31660757_32665939	cis	chr18:32223308:T:C	rs620982	18	32223308	C	T	0.2437	0.9833	-1.0042	0.025652	3.40E-335	Yes	0.999664	0.466349
MEPE	MEPE_4_87652253_87980965	cis	chr4:87824524:C:T	rs28464861	4	87824524	T	C	0.3027	0.9693	-0.19938	0.024997	1.4e-15	Yes	0.99654	0.141656
MEPE	MEPE_15_50410162_51312775	trans	chr15:51031991:C:T	rs80285267	15	51031991	T	C	0.4636	0.9844	0.16204	0.023013	1.8e-12	Yes	0.629071	0.242396
MERTK	MERTK_2_111903046_112467673	cis	chr2:111936935:G:A	rs567138317	2	111936935	A	G	0.003	0.9619	-1.2229	0.2099	5.6e-09	Yes	0.0106713	1.47e-05
MERTK	MERTK_11_89102724_90298618	trans	chr11:89491285:A:C	rs2289125	11	89491285	C	A	0.5112	0.8567	0.19455	0.02439	1.5e-15	Yes	0.0818699	0.217611
MESD	MESD_8_30308599_30984383	trans	chr8:30556125:A:G	rs6468394	8	30556125	G	A	0.962	0.3727	-0.55818	0.09682	8.2e-09	No	1.89371e-05	1.5e-05
MESD	MESD_8_101908573_102655218	trans	chr8:102631450:C:T	rs558649645	8	102631450	T	C	0.003	0.9172	1.1499	0.20837	3.4e-08	No	8.00062e-05	0
MET	MET_7_116577853_117231615	cis	chr7:116672385:C:G	rs1858830	7	116672385	G	C	0.6311	0.9057	-0.2308	0.024448	2.3e-21	Yes	1	0.4398
MET	MET_9_133153627_133494915	trans	chr9:133251249:A:G	rs7849280	9	133251249	G	A	0.2056	0.9326	-0.30784	0.02887	1.3e-26	Yes	0.855174	0.0693167
MFAP4	MFAP4_3_51915467_53210978	trans	chr3:52539828:G:A	rs62256903	3	52539828	A	G	0.4245	0.9825	0.14614	0.022829	1.6e-10	Yes	0.914056	0.454156
MFAP4	MFAP4_17_18989151_19524415	cis	chr17:19330892:G:C	rs4924984	17	19330892	G	C	0.1783	0.9182	0.22312	0.031175	8.4e-13	Yes	0.000182472	0.011522
MFGE8	MFGE8_11_116616384_117239541	trans	chr11:116791863:C:T	rs651821	11	116791863	T	C	0.7236	0.9998	-0.18769	0.024872	3e-14	Yes	0.7007	0.065601
MFGE8	MFGE8_15_88875658_89047733	cis	chr15:88912537:C:G	rs34239095	15	88912537	G	C	0.1162	0.9985	0.36337	0.035803	2.2e-24	Yes	1	0.276055
MGMT	MGMT_10_129439311_129738430	cis	chr10:129708019:C:T	rs12917	10	129708019	T	C	0.0954	0.9938	-0.40269	0.037713	1.3e-26	Yes	0.0110062	0.129952
MGMT	MGMT_12_108679624_109133877	trans	chr12:108867187:G:A	rs142088411	12	108867187	A	G	0.0141	0.8778	-0.57013	0.10196	3e-08	No		0.000205786
MIA	MIA_4_55145229_55357660	trans	chr4:55155229:G:GAA	rs796383981	4	55155229	GAA	G	0.007	0.5771	-0.80811	0.17395	1.8e-08	No	2.46139e-06	0.00415979
MIA	MIA_19_39795798_42944866	cis	chr19:40778493:G:A	rs2279699	19	40778493	A	G	0.2337	0.9962	1.0017	0.025903	1.9e-294	Yes	0.99919	0.0704372
MICA_MICB	MICA_MICB_6_24914870_34222803	cis	chr6:31391178:A:T	rs9348866	6	31391178	A	T	0.3777	0.9709	0.992909	0.0232881	3.44E-397	Yes		0.417523
MICALL2	MICALL2_7_1347001_1580052	cis	chr7:1467375:G:A	rs6962610	7	1467375	G	A	0.3993	0.7841	-0.166043	0.0258362	1.3e-10	Yes	0.947374	0.447216
MIF	MIF_22_23822181_24146725	cis	chr22:23929935:C:T	rs5760124	22	23929935	T	C	0.4716	0.9813	-0.24873	0.022732	7.3e-28	Yes	0.905817	0.451609
MILR1	MILR1_17_63513325_65029881	cis	chr17:64448998:C:T	rs6504230	17	64448998	T	C	0.5419	0.4918	-0.60024	0.032444	1.7e-76	Yes	0.00165884	0.456203
MITD1	MITD1_2_98719967_99544691	cis	chr2:99073780:C:T	rs80335960	2	99073780	T	C	0.2033	0.9767	-0.1541	0.028197	4.6e-08	Yes	0.0367438	0.0138296
MLN	MLN_1_205480383_205632548	trans	chr1:205492095:G:C	rs11240492	1	205492095	C	G	0.6279	0.9155	0.13523	0.024174	2.1e-08	Yes	1	0.143057
MLN	MLN_2_221145287_221270054	trans	chr2:221205237:G:A	rs16862260	2	221205237	A	G	0.2134	0.8963	-0.2793	0.028795	2.1e-23	Yes	1	0.220048
MLN	MLN_6_20439673_20961582	trans	chr6:20665949:AC:A	rs34184260	6	20665949	A	AC	0.4149	0.9687	0.22892	0.023351	7.7e-23	Yes	0.804095	0.315503
MLN	MLN_6_32650157_33938343	cis	chr6:33772548:G:C	rs11755593	6	33772548	C	G	0.126	0.9974	-0.42104	0.033665	3.6e-36	Yes	0.216263	0.225
MLN	MLN_6_116379949_117232623	trans	chr6:116877184:G:C	rs419400	6	116877184	C	G	0.4925	0.9366	0.13152	0.023133	1.7e-08	Yes	0.353347	0.34545
MLN	MLN_18_57435577_57555084	trans	chr18:57485966:A:C	rs3745069	18	57485966	C	A	0.2369	0.8938	0.1718	0.027976	1.5e-10	No		0.0298979
MME	MME_3_50234544_53571685	trans	chr3:52818881:G:T	rs35004449	3	52818881	T	G	0.3257	0.9907	0.65116	0.024192	1.9e-158	Yes	0.999719	0.272049
MME	MME_X_73485250_79934622	trans	chrX:78466063:T:G	rs187538940	X	78466063	G	T	0.0138	0.9004	0.43285	0.082137	1e-08	No		5.67e-05
MMP1	MMP1_8_105490253_105639316	trans	chr8:105569300:A:T	rs6993770	8	105569300	T	A	0.3838	0.999	-0.14902	0.023118	7.3e-12	Yes	1	0.281875
MMP1	MMP1_11_102564850_103015039	cis	chr11:102834927:C:G	rs683878	11	102834927	G	C	0.5723	0.962	-0.40972	0.023041	4.4e-71	Yes	0.527483	0.263539
MMP1	MMP1_19_56059642_56150039	trans	chr19:56087294:A:C	rs604364	19	56087294	C	A	0.6896	0.9934	-0.14008	0.024178	4.5e-09	Yes	8.7245e-05	0.020245
MMP10	MMP10_11_102639213_102806332	cis	chr11:102770074:A:C	rs11225418	11	102770074	C	A	0.6998	0.9216	-0.18754	0.025427	1.6e-13	Yes	0.057978	0.233093
MMP10	MMP10_19_48639698_48761883	trans	chr19:48708575:C:G	rs76226641	19	48708575	G	C	0.4798	0.9221	0.12754	0.023338	4.6e-08	Yes	0.0063091	0.000485237
MMP12	MMP12_11_102711830_102969682	cis	chr11:102875061:T:C	rs2276109	11	102875061	C	T	0.026	0.9979	-0.60438	0.071381	2.5e-17	Yes	0.99755	0.128455
MMP13	MMP13_11_102789764_102989051	cis	chr11:102959076:G:C	rs675392	11	102959076	C	G	0.3648	0.9991	-0.19678	0.023189	2.1e-17	Yes	0.997611	0.430512
MMP3	MMP3_11_102573942_103515948	cis	chr11:102842889:T:C	rs679620	11	102842889	C	T	0.6567	0.9984	0.53922	0.023602	1e-115	Yes	0.999969	0.491509
MMP7	MMP7_11_102119833_103275050	cis	chr11:102527598:C:T	rs17884789	11	102527598	T	C	0.0923	0.9944	-0.98979	0.038581	2.7e-145	Yes	4.4259e-05	0.000147063
MMP8	MMP8_11_102025691_102795437	cis	chr11:102713445:A:G	rs34009635	11	102713445	G	A	0.0328	0.9973	-0.81172	0.062887	4.1e-38	Yes	1.54745e-05	0.000176377
MMP8	MMP8_17_39924555_40108239	trans	chr17:40010626:T:C	rs8078723	17	40010626	C	T	0.4605	0.9998	0.12333	0.022511	3.7e-08	Yes	0.998459	0.391337
MMP9	MMP9_11_73218181_73253270	trans	chr11:73234296:C:T	rs2511241	11	73234296	T	C	0.8899	0.9758	0.30281	0.036671	1.5e-16	Yes	1	0.074474
MMP9	MMP9_20_45504028_46160139	cis	chr20:46027628:CTGTT:C	rs72102685	20	46027628	C	CTGTT	0.7159	0.907	0.31976	0.026317	5.7e-34	Yes	0.985928	0.4199
MNDA	MNDA_20_20407154_20837514	trans	chr20:20422009:C:T	rs1003795088	20	20422009	T	C	0.0039	0.8261	-1.1598	0.19938	5.9e-09	No		5.88e-05
MOCS2	MOCS2_5_52841342_53723070	cis	chr5:53102175:T:C	rs2233213	5	53102175	C	T	0.072	0.9998	-0.68039	0.043409	2.1e-55	Yes	0.0247845	0.0362917
MOG	MOG_2_162406932_163793208	trans	chr2:163156017:G:C	rs536524213	2	163156017	C	G	0.0042	0.8573	1.0296	0.1849	2.6e-08	No		0
MPI	MPI_3_32859094_33634808	trans	chr3:32944358:T:G	rs75498772	3	32944358	G	T	0.0136	0.8327	0.58957	0.10568	2.2e-08	No	9.78625e-07	0.000182565
MPI	MPI_15_74343833_75666284	cis	chr15:74900663:T:C	rs1127796	15	74900663	C	T	0.1686	0.9924	0.24772	0.030238	2.9e-16	Yes	0.987184	0.460753
MPIG6B	MPIG6B_7_80497170_80711099	trans	chr7:80547085:CTA:C	rs59723274	7	80547085	C	CTA	0.071	0.9081	-0.26352	0.045905	9e-09	Yes	0.0228487	0.000294109
MPIG6B	MPIG6B_15_97824073_97859799	trans	chr15:97849799:C:T	rs150079260	15	97849799	T	C	0.0039	0.8025	-1.0886	0.19853	4e-08	No		1.47e-05
MRC1	MRC1_2_159709770_160334882	trans	chr2:160039811:C:G	rs1355422	2	160039811	C	G	0.429	0.9368	0.13105	0.023543	2.6e-08	Yes	0.529572	0.235392
MRC1	MRC1_5_74937519_75860528	trans	chr5:75053967:C:T	rs79165591	5	75053967	T	C	0.0299	0.9911	-0.38521	0.064988	3.1e-09	Yes	0.00369197	5.88e-05
MRC1	MRC1_10_17781194_18018843	cis	chr10:17920294:T:TAACAG	rs1187394221	10	17920294	TAACAG	T	0.3391	0.7548	0.18676	0.027095	5.5e-12	Yes	0.0512592	0.460636
MRC1	MRC1_11_89481579_90671827	trans	chr11:89920655:C:A	rs149757901	11	89920655	A	C	0.0377	0.9204	0.35045	0.061442	1.2e-08	No	8.65985e-06	0.000808728
MRI1	MRI1_19_13658262_13816450	cis	chr19:13764812:T:C	rs2922288	19	13764812	T	C	0.4526	0.8247	0.31254	0.025095	1.3e-35	Yes	0.996274	0.440616
MRPL24	MRPL24_12_19135629_19604549	trans	chr12:19545686:A:G	rs200542405	12	19545686	A	G	0.5956	0.786	0.14446	0.0256855	1.9e-08	No		0.382608
MSLN	MSLN_16_567378_1046783	cis	chr16:760593:C:A	rs2235503	16	760593	A	C	0.2901	0.954	0.84447	0.02499	8.4e-251	Yes	1	0.3398
MSMB	MSMB_10_44771301_49925934	cis	chr10:46046326:A:G	rs10993994	10	46046326	G	A	0.5297	0.9986	0.99774	0.022242	1.95E-439	Yes	1	0.390884
MSMB	MSMB_11_12233843_12403550	trans	chr11:12297432:T:G	rs373579058	11	12297432	G	T	0.006	0.9198	0.73135	0.15258	3.7e-08	No		2.94e-05
MSR1	MSR1_8_16129288_16637714	cis	chr8:16183123:C:T	rs383836	8	16183123	T	C	0.2035	0.9867	-0.34342	0.027759	4.1e-35	Yes	0.000507121	0.0799965
MSR1	MSR1_11_126163391_126450404	trans	chr11:126401080:G:C	rs59822672	11	126401080	C	G	0.2333	0.9291	-0.15667	0.0275	1.4e-08	Yes	0.00160608	0.0815024
MSR1	MSR1_17_7124193_7237691	trans	chr17:7176997:C:T	rs55714927	17	7176997	T	C	0.3392	0.9918	0.15735	0.024064	3.8e-11	Yes	0.000479673	0.181979
MSRA	MSRA_8_10294032_10626600	cis	chr8:10428300:T:C	rs3750314	8	10428300	C	T	0.4132	0.9938	0.16912	0.022814	1e-13	Yes	0.0596743	0.0347318
MSRA	MSRA_11_71628608_72468480	trans	chr11:72139110:CTA:C	rs71891516	11	72139110	C	CTA	0.8991	0.6962	0.3199	0.044338	5.7e-13	Yes	1	0.076104
MST1	MST1_3_45957007_53210679	cis	chr3:49629531:C:A	rs1873625	3	49629531	A	C	0.0633	0.9977	-1.2112	0.045823	1.8e-154	Yes	0.993265	0.299332
MSTN	MSTN_3_191633405_192100333	trans	chr3:191800369:T:A	rs118167313	3	191800369	A	T	0.042	0.9927	-0.30581	0.05586	4e-08	No		0.0151693
MTHFSD	MTHFSD_8_56015444_57296968	trans	chr8:56793188:G:A	rs187170785	8	56793188	A	G	0.009	0.7804	0.74589	0.13047	2.1e-08	No		0
MTHFSD	MTHFSD_16_86511178_86614236	cis	chr16:86529523:G:T	rs9932053	16	86529523	T	G	0.3438	0.9606	0.38098	0.02413	3e-56	Yes	0.977847	0.39681
MTIF3	MTIF3_17_73458358_73539287	trans	chr17:73501590:A:G	rs2410774	17	73501590	A	G	0.4866	0.8888	0.136966	0.0239319	1e-08	No		0.312254
MTPN	MTPN_5_95824367_96449846	trans	chr5:95994468:G:A	rs141571778	5	95994468	G	A	0.9884	0.769	-0.669731	0.119826	2.3e-08	No		1.47e-05
MTUS1	MTUS1_8_17586030_17700498	cis	chr8:17645616:C:T	rs3203733	8	17645616	C	T	0.2933	0.936	-0.13979	0.025408	3.7e-08	Yes	0.00055905	0.402956
MTUS1	MTUS1_13_71515867_71764260	trans	chr13:71723436:T:C	rs9572771	13	71723436	C	T	0.1068	0.7813	0.23059	0.041412	2.6e-08	No		0.20588
MUC13	MUC13_3_124622469_124962927	cis	chr3:124920909:G:A	rs9843509	3	124920909	A	G	0.8538	0.8426	-0.24865	0.034696	7.7e-13	Yes	0.988447	0.257558
MUC13	MUC13_9_133153627_133494915	trans	chr9:133266456:T:C	rs2519093	9	133266456	C	T	0.777	0.9808	0.24344	0.027702	1.5e-18	Yes	1	0.195493
MUC16	MUC16_2_241723358_241814528	trans	chr2:241793577:A:G	rs62648954	2	241793577	A	G	0.8687	0.9558	0.217445	0.0338456	1.3e-10	Yes	0.991531	0.171518
MUC16	MUC16_9_107432910_107522319	trans	chr9:107472062:T:C	rs1934912	9	107472062	T	C	0.5516	0.9342	-0.12653	0.0231406	4.6e-08	No		0.37851
MUC2	MUC2_9_132997070_133549646	trans	chr9:133257521:T:TC	rs8176719	9	133257521	TC	T	0.436	0.994	0.5456	0.022912	3.5e-135	Yes	0.960912	0.364694
MUC2	MUC2_11_1050165_1179118	cis	chr11:1083078:T:C	rs41411848	11	1083078	C	T	0.4174	0.9996	-0.32733	0.022735	2.1e-58	Yes	0.999167	0.203067
MUC2	MUC2_19_5766947_5867058	trans	chr19:5844781:A:C	rs28362459	19	5844781	C	A	0.255	0.9949	0.20965	0.02539	3.5e-18	Yes	0.232163	0.0939495
MUC2	MUC2_19_48581885_48764454	trans	chr19:48703374:A:T	rs1047781	19	48703374	T	A	0.4532	0.9922	0.32822	0.022584	4.6e-59	Yes	0.00530837	0.000323415
MUCL3	MUCL3_9_28439765_28677397	trans	chr9:28596491:C:A	rs148798142	9	28596491	A	C	0.0089	0.9037	-0.705	0.12494	1.7e-08	No		0
MUCL3	MUCL3_X_33550794_33645978	trans	chrX:33601657:T:C	rs5972903	X	33601657	C	T	0.0972	0.8459	0.19198	0.032854	5.3e-09	No		0.483861
MYDGF	MYDGF_7_6420774_6585692	trans	chr7:6482832:CAAAAAAAAAAAA:C	rs10525658	7	6482832	C	CAAAAAAAAAAAA	0.4199	0.9473	0.14342	0.023369	8.3e-10	No		0.285
MYDGF	MYDGF_19_4633564_4747516	cis	chr19:4674787:A:G	rs11670570	19	4674787	G	A	0.1526	0.901	-0.36321	0.032968	3.2e-28	Yes	0.902399	0.211297
MYH7B	MYH7B_2_45327664_45626980	trans	chr2:45376314:C:G	rs11695188	2	45376314	G	C	0.1558	0.8805	0.18555	0.033186	2.2e-08	No		0.0503471
MYLPF	MYLPF_2_195543788_196747185	trans	chr2:196091841:C:T	rs191535865	2	196091841	T	C	0.0039	0.7629	-1.2106	0.20856	6.5e-09	No		0
MYO6	MYO6_15_66079094_66137855	trans	chr15:66117666:A:G	rs7179647	15	66117666	A	G	0.1861	0.9194	-0.168788	0.030333	2.6e-08	No		0.449424
MYOC	MYOC_1_171249790_172305163	cis	chr1:171645230:T:C	rs7523603	1	171645230	C	T	0.252	0.9614	-0.48053	0.026642	1e-72	Yes	0.501569	0.0915522
MYOC	MYOC_8_142548109_142918870	trans	chr8:142607143:G:A	rs182092032	8	142607143	A	G	0.9601	0.3916	0.4973	0.089734	3e-08	No		0.0139147
MYOM3	MYOM3_1_243914788_244020266	trans	chr1:243949842:G:T	rs788831	1	243949842	T	G	0.155	0.8564	0.19066	0.033442	1.1e-08	No	1.02586e-05	0.287646
MZB1	MZB1_5_137650161_141216990	cis	chr5:139389334:C:A	rs117072954	5	139389334	A	C	0.0144	0.9961	-1.8751	0.095081	1.5e-86	Yes	7.59112e-06	0
MZB1	MZB1_14_105485192_105939446	trans	chr14:105745936:C:T	rs11160868	14	105745936	T	C	0.3495	0.6227	-0.23501	0.031465	3.7e-14	Yes	0.981311	0.300097
MZB1	MZB1_17_16847831_16983654	trans	chr17:16945436:C:T	rs4561508	17	16945436	T	C	0.3657	0.9996	0.1341	0.02326	4e-09	Yes	0.925641	0.105881
MZT1	MZT1_20_384301_534145	trans	chr20:423763:T:C	rs6107303	20	423763	T	C	0.4541	0.9709	-0.142548	0.0227581	3.8e-10	No		0.304803
NAA80	NAA80_3_48360770_52088668	cis	chr3:50332633:G:GA	rs56872728	3	50332633	G	GA	0.4404	0.9477	0.20225	0.023346	4.6e-18	Yes	9.34469e-06	0.00741535
NAAA	NAAA_4_75034808_76561815	cis	chr4:75935995:AT:A	rs138725752	4	75935995	A	AT	0.3804	0.9743	-0.58435	0.023116	2e-143	Yes	0.856214	0.231966
NAAA	NAAA_10_72047378_73823378	trans	chr10:72932888:T:G	rs41280378	10	72932888	G	T	0.2623	0.9663	-0.13501	0.026148	2.3e-09	Yes	0.933289	0.0437077
NAAA	NAAA_12_101621481_101955887	trans	chr12:101825121:T:C	rs10745925	12	101825121	C	T	0.5842	0.9784	-0.24465	0.023315	6.6e-27	Yes	0.999712	0.294308
NACC1	NACC1_3_51894260_53260983	trans	chr3:52566689:A:G	rs75404951	3	52566689	G	A	0.0952	0.99	-0.27326	0.037777	4.7e-13	No		0.000411571
NADK	NADK_1_1669993_1989807	cis	chr1:1756186:T:C	rs34306661	1	1756186	C	T	0.2586	0.9417	-0.23764	0.026886	2.5e-19	Yes	0.782612	0.417648
NADK	NADK_12_7361835_7489318	trans	chr12:7400325:C:T	rs12309831	12	7400325	T	C	0.1669	0.9909	0.38977	0.030538	1.7e-37	Yes	0.990168	0.0346015
NAGA	NAGA_12_101670664_101956558	trans	chr12:101821036:C:A	rs11111044	12	101821036	A	C	0.1242	0.9693	-0.28742	0.0348	1.5e-16	Yes	0.479394	0.172808
NAGA	NAGA_22_40059590_42518652	cis	chr22:42142819:G:A	rs191494653	22	42142819	A	G	0.0325	0.8914	-0.47167	0.067979	3.8e-12	Yes	0.000301693	0
NAGK	NAGK_2_70983127_71484222	cis	chr2:71090845:A:T	rs3962380	2	71090845	T	A	0.3489	0.952	-0.27202	0.024064	1.2e-29	Yes	0.380822	0.175523
NAGPA	NAGPA_9_133182305_133522426	trans	chr9:133254842:C:G	rs201221083	9	133254842	G	C	0.2052	0.9656	0.18198	0.02853	8.6e-11	Yes	0.0662195	9.32e-05
NAGPA	NAGPA_16_4929538_5108637	cis	chr16:5029465:A:G	rs12599777	16	5029465	G	A	0.4169	0.8944	-0.54903	0.024124	7.7e-115	Yes	1	0.189585
NAGPA	NAGPA_21_15966248_16043962	trans	chr21:15978661:C:T	rs9983065	21	15978661	T	C	0.0036	0.7771	-1.1501	0.21271	3.7e-08	No		0.0649597
NAP1L4	NAP1L4_3_47289879_51529276	trans	chr3:49756320:A:G	rs116845431	3	49756320	G	A	0.0363	0.9988	0.4314	0.060053	6.8e-13	No	4.80403e-06	0
NAPRT	NAPRT_8_143391086_143644996	cis	chr8:143602045:A:G	rs10093709	8	143602045	G	A	0.4834	0.9625	0.26341	0.022448	8.5e-32	Yes	0.999084	0.209069
NCAM1	NCAM1_11_112385206_112886440	cis	chr11:112739992:G:T	rs55915839	11	112739992	T	G	0.1061	0.9853	0.25929	0.036391	1.3e-12	Yes	0.00641052	0.489206
NCAM1	NCAM1_11_112945588_113305364	cis	chr11:113108781:G:GT	rs200125250	11	113108781	GT	G	0.4625	0.8972	-0.2922	0.02359	2.2e-35	Yes	0.971436	0.214333
NCAM2	NCAM2_16_256891_401017	trans	chr16:376432:T:C	rs2071915	16	376432	C	T	0.3237	0.9996	-0.24252	0.02395	1.3e-24	Yes	1	0.433282
NCAM2	NCAM2_21_20872394_21091646	cis	chr21:21009984:C:T	rs7510234	21	21009984	T	C	0.7714	0.9305	0.27141	0.027579	4.7e-23	Yes	3.49513e-05	0.49657
NCAM2	NCAM2_21_21125107_21522688	cis	chr21:21502728:C:T	rs59586716	21	21502728	T	C	0.3014	0.9299	-0.27381	0.025104	6.4e-28	Yes	0.0431776	0.104916
NCAN	NCAN_19_18977449_19881754	cis	chr19:19204371:G:A	rs12610057	19	19204371	A	G	0.4118	0.9988	0.17171	0.022559	2.4e-14	Yes	0.0409835	0.253583
NCK2	NCK2_8_30308599_30984383	trans	chr8:30556125:A:G	rs6468394	8	30556125	G	A	0.962	0.3727	-0.55658	0.096533	8.1e-09	No		1.5e-05
NCR1	NCR1_19_54709772_54944097	cis	chr19:54908273:C:T	rs143981324	19	54908273	T	C	0.6418	0.9402	0.5921	0.02401	4e-134	Yes	0.94877	0.087864
NCR3LG1	NCR3LG1_3_98529393_99060684	trans	chr3:98688089:G:C	rs12496730	3	98688089	C	G	0.4548	0.9644	-0.27635	0.022749	5.2e-35	Yes	0.998503	0.450021
NCR3LG1	NCR3LG1_9_133153627_133543074	trans	chr9:133264504:G:GAAACTGCC	rs60937319	9	133264504	G	GAAACTGCC	0.2243	0.9805	-0.32295	0.027551	2.4e-32	Yes	0.985672	0.263877
NCR3LG1	NCR3LG1_11_16969317_17413164	cis	chr11:17368303:G:A	rs2051772	11	17368303	G	A	0.3828	0.9223	-0.35602	0.02412	4.6e-51	Yes	0.999494	0.377922
NCS1	NCS1_6_24202560_24707412	trans	chr6:24512970:G:A	rs150674717	6	24512970	A	G	0.0067	0.9805	-0.91064	0.13998	7.7e-11	Yes	0	0
NCS1	NCS1_9_93050481_93244291	trans	chr9:93121503:T:C	rs7033638	9	93121503	C	T	0.224	0.9388	-0.16631	0.027922	2.6e-09	Yes	0.636291	0.197756
NDUFB7	NDUFB7_2_160700228_161414878	trans	chr2:161066533:AAG:A	rs10595358	2	161066533	AAG	A	0.2447	0.8361	0.15268	0.02798	4.8e-08	No		0.328535
NECAP2	NECAP2_13_86399582_87282676	trans	chr13:86726191:G:A	rs4465473	13	86726191	G	A	0.6937	0.9257	0.13936	0.0253381	3.8e-08	No		0.314289
NECTIN1	NECTIN1_9_133155599_133494915	trans	chr9:133266456:T:C	rs2519093	9	133266456	T	C	0.2229	0.9814	-0.282284	0.027694	2.1e-24	Yes	0.994562	0.195493
NECTIN2	NECTIN2_14_94487391_94527387	trans	chr14:94509525:C:T	rs78913970	14	94509525	C	T	0.9508	0.9673	0.476433	0.0527962	1.8e-19	No		0.0137758
NECTIN2	NECTIN2_19_44844924_44891081	cis	chr19:44867297:T:C	rs511825	19	44867297	T	C	0.1324	0.9792	-0.194672	0.0335625	6.6e-09	Yes	0.95493	0.388689
NECTIN2	NECTIN2_19_48581885_48764454	trans	chr19:48703374:A:T	rs1047781	19	48703374	A	T	0.5469	0.9921	0.170554	0.0226819	5.5e-14	Yes	0.00530837	0.000323415
NEDD4L	NEDD4L_15_55780090_56042279	trans	chr15:55993738:G:A	rs5007873	15	55993738	A	G	0.4325	0.9973	-0.29102	0.022378	1.2e-38	Yes	0.00650076	0.0313256
NEFL	NEFL_X_121287146_122363398	trans	chrX:121447103:T:G	rs755033270	X	121447103	G	T	0.0062	0.4934	0.83356	0.15284	4.9e-08	No		0
NELL1	NELL1_11_20805265_21043336	cis	chr11:20943239:T:C	rs74578408	11	20943239	C	T	0.0932	0.9752	0.70437	0.038932	3.4e-74	Yes	0.986462	0.0478935
NELL1	NELL1_11_126189265_126443421	trans	chr11:126396770:A:G	rs11220471	11	126396770	G	A	0.2532	0.9269	-0.15773	0.026715	2.6e-09	Yes	0.731894	0.299881
NELL1	NELL1_12_512838_567777	trans	chr12:552490:A:G	rs7298766	12	552490	G	A	0.1863	0.9998	0.21895	0.028947	2.6e-15	Yes	1	0.308223
NELL1	NELL1_X_112823699_113447572	trans	chrX:112864498:A:G	rs646398	X	112864498	A	G	0.4203	0.9983	0.14404	0.018871	1.1e-14	Yes	0.83633	0.25754
NELL2	NELL2_9_133158351_133494915	trans	chr9:133273983:A:G	rs507666	9	133273983	G	A	0.7802	0.9999	0.23909	0.027535	3.4e-18	Yes	0.996916	0.195799
NELL2	NELL2_11_95478766_95605846	trans	chr11:95571417:C:T	rs16922232	11	95571417	T	C	0.1064	0.7218	0.24084	0.043256	2.1e-08	No	2.66137e-05	0.0284474
NELL2	NELL2_12_401206_530568	trans	chr12:493080:C:T	rs11063256	12	493080	T	C	0.1875	0.9724	0.1621	0.028975	1.3e-08	No	2.78581e-05	0.0542075
NELL2	NELL2_19_7662623_7741037	trans	chr19:7731037:C:T	rs201366492	19	7731037	T	C	0.0099	0.989	0.87899	0.11299	5.1e-15	Yes	2.57017e-06	0
NEO1	NEO1_5_79044541_80034068	trans	chr5:79787211:C:A	rs562741697	5	79787211	A	C	0.004	0.8649	-1.039	0.1848	1.9e-08	No		0
NFASC	NFASC_1_204705485_205022123	cis	chr1:204840546:T:A	rs11801418	1	204840546	A	T	0.4392	0.9335	0.27703	0.023763	2.1e-31	Yes	0.0103584	0.0893608
NFATC3	NFATC3_6_54023768_55617957	trans	chr6:54804276:C:T	rs117384942	6	54804276	C	T	0.9395	0.7864	0.295848	0.053778	3.8e-08	No	9.32664e-07	0.000340005
NFKB1	NFKB1_7_11806392_12048703	trans	chr7:11938604:C:T	rs112677874	7	11938604	T	C	0.0806	0.9309	-0.2369	0.043321	4.5e-08	No		0.0433798
NFKBIE	NFKBIE_6_44183049_44329344	cis	chr6:44264673:CAAG:C	rs35302775	6	44264673	C	CAAG	0.1548	0.9792	-0.44659	0.031635	3e-45	Yes	0.999221	0.04038
NFKBIE	NFKBIE_7_40113019_40454977	trans	chr7:40272664:A:T	rs58906847	7	40272664	T	A	0.4497	0.8391	-0.15695	0.024837	2.6e-10	No		0.418036
NHLRC3	NHLRC3_13_98826777_99869213	trans	chr13:99659241:C:T	rs181893435	13	99659241	T	C	0.0066	0.9649	0.79039	0.14252	2.9e-08	No	8.8352e-06	1.47e-05
NID1	NID1_1_236029980_236146558	cis	chr1:236098248:T:C	rs2734807	1	236098248	C	T	0.6244	0.8407	0.17799	0.025198	1.6e-12	Yes	0.0103989	0.394554
NID1	NID1_7_80441294_80699483	trans	chr7:80547085:CTA:C	rs59723274	7	80547085	C	CTA	0.071	0.9081	-0.27964	0.045933	1.1e-09	No	8.61573e-06	0.000294109
NID1	NID1_10_19840605_20145458	trans	chr10:19946534:C:G	rs7895470	10	19946534	G	C	0.7621	0.8823	0.24708	0.027809	6.1e-19	Yes	0.969254	0.288637
NID2	NID2_7_80441294_80692969	trans	chr7:80557424:A:C	rs79603094	7	80557424	C	A	0.0738	0.9199	-0.33089	0.044754	6.6e-14	Yes	0.023185	0.000280029
NID2	NID2_14_51858213_52227447	cis	chr14:52021048:T:C	rs2516600	14	52021048	C	T	0.2977	0.9697	0.37613	0.025109	4.6e-51	Yes	1	0.44625
NID2	NID2_19_56059642_56150039	trans	chr19:56111697:C:G	rs11673628	19	56111697	G	C	0.6436	0.9477	-0.12755	0.024014	1.4e-08	Yes	2.20056e-05	0.108248
NINJ1	NINJ1_9_93037880_93630624	cis	chr9:93120463:A:AC	rs11379524	9	93120463	A	AC	0.3308	0.9067	-0.393639	0.0250636	1.4e-55	Yes	1	0.371035
NME3	NME3_12_8924087_9192419	trans	chr12:9115989:T:C	rs226379	12	9115989	C	T	0.0835	0.9598	-0.24739	0.041553	1.6e-09	Yes	0.955913	0.352645
NME3	NME3_16_1338634_1940267	cis	chr16:1771305:T:C	rs202165010	16	1771305	C	T	0.0127	0.9377	-2.2372	0.10453	1.1e-101	Yes	0	7.36e-05
NME3	NME3_19_3170364_3267417	trans	chr19:3212798:A:AT	rs75733789	19	3212798	AT	A	0.2261	0.97	-0.22967	0.026983	9.7e-18	Yes	0.138421	0.0965963
NME3	NME3_19_35447450_35571884	trans	chr19:35521182:T:C	rs2106446	19	35521182	C	T	0.7558	0.9036	-0.16859	0.027451	4.2e-10	Yes	0.822939	0.340841
NMI	NMI_2_150718035_152520512	cis	chr2:151282902:G:A	rs1048135	2	151282902	A	G	0.3831	0.9995	-0.45634	0.022956	6.5e-88	Yes	1	0.457778
NMNAT1	NMNAT1_14_101387815_106361600	trans	chr14:106030608:A:ACTGTGCTCT	rs202135327	14	106030608	ACTGTGCTCT	A	0.4444	0.4067	-0.20763	0.03533	4.1e-09	Yes	0.606804	0.150823
NMNAT1	NMNAT1_17_27983270_28466565	trans	chr17:28361641:G:A	rs708100	17	28361641	A	G	0.7102	0.9617	-0.18827	0.024968	4.6e-14	Yes	0.993053	0.479825
NMRK2	NMRK2_7_117223408_117788563	trans	chr7:117353071:A:G	rs182881493	7	117353071	G	A	0.0059	0.7507	-0.90044	0.16469	4.6e-08	No		1.47e-05
NOMO1	NOMO1_16_14171204_15814657	cis	chr16:15371225:AC:A	rs1354487304	16	15371225	A	AC	0.0067	0.9484	-0.82854	0.14108	4.3e-09	Yes	0	0
NOMO1	NOMO1_16_16134637_18254269	trans	chr16:16204431:G:T	rs4780614	16	16204431	T	G	0.0745	0.8136	-0.59677	0.048188	3.1e-35	Yes	0.800582	0.197755
NOMO1	NOMO1_18_31204412_31431228	trans	chr18:31278550:G:A	rs141050423	18	31278550	A	G	0.0209	0.8595	-0.46986	0.085609	4.2e-08	No		0.0251037
NOS1	NOS1_12_117205397_117434190	cis	chr12:117261700:C:T	rs9658417	12	117261700	T	C	0.2912	0.936	-0.16714	0.025236	3.3e-11	Yes	0.0280001	0.206052
NOS2	NOS2_17_27546946_27932384	cis	chr17:27800492:C:G	rs10459953	17	27800492	C	G	0.4626	0.9733	0.13392	0.022815	4.4e-09	Yes	0.0715551	0.352595
NOS3	NOS3_9_133180139_133440770	trans	chr9:133257230:G:A	rs8176725	9	133257230	G	A	0.6784	0.9691	-0.143471	0.0247268	6.5e-09	Yes	0.0586682	0.103075
NOTCH1	NOTCH1_9_133120654_133549646	trans	chr9:133256205:G:C	rs7853989	9	133256205	C	G	0.2187	0.9966	0.48706	0.027488	3e-70	Yes	0.699785	0.102377
NOTCH2	NOTCH2_1_145243242_149217666	trans	chr1:146059902:A:G	rs11487264	1	146059902	G	A	0.144	0.9105	1.1513	0.033591	2e-258	Yes	0.999499	0.0408702
NOTCH2	NOTCH2_1_149544699_151307944	trans	chr1:149957192:T:C	rs146092896	1	149957192	C	T	0.0453	0.8108	0.57527	0.059465	2.5e-22	Yes	5.39603e-05	0.000176388
NOTCH3	NOTCH3_19_15077389_15384291	cis	chr19:15138948:G:T	rs144430241	19	15138948	G	T	0.9955	0.9263	1.85702	0.17417	1.5e-26	Yes	0	0
NPDC1	NPDC1_9_136965104_137153947	cis	chr9:137047074:T:A	rs9411300	9	137047074	A	T	0.3425	0.9418	0.19347	0.024383	2.1e-15	Yes	0.107012	0.316336
NPDC1	NPDC1_11_60454513_60748373	trans	chr11:60511180:T:A	rs9734208	11	60511180	A	T	0.181	0.7847	-0.193	0.032843	4.3e-09	No		0.000779915
NPDC1	NPDC1_14_94487391_94527387	trans	chr14:94499100:G:T	rs77822037	14	94499100	T	G	0.0499	0.9977	-0.30762	0.051787	2.8e-09	No	1.54127e-05	0.0135
NPDC1	NPDC1_15_85908584_85928584	trans	chr15:85918584:C:G	rs146165729	15	85918584	G	C	0.0075	0.6942	-0.86744	0.15385	1.7e-08	No		0
NPHS1	NPHS1_19_35798935_36133593	cis	chr19:35855706:C:T	rs415554	19	35855706	T	C	0.0757	0.98	-0.46595	0.042869	1.6e-27	Yes	0.00275894	0.00748788
NPHS2	NPHS2_3_195469911_195804373	trans	chr3:195595927:G:A	rs80015810	3	195595927	G	A	0.9785	0.8154	-0.476177	0.0863486	3.5e-08	No		2.94e-05
NPL	NPL_1_182599965_183807148	cis	chr1:182803762:A:G	rs193141545	1	182803762	G	A	0.0123	0.9917	-1.3559	0.10189	2.2e-40	Yes	1.86147e-07	0
NPPB	NPPB_1_11754076_12023111	cis	chr1:11860991:T:C	rs3753580	1	11860991	T	C	0.8692	0.949	-0.199661	0.0349781	1.1e-08	Yes	0.940011	0.0484029
NPTX1	NPTX1_1_27075914_27646748	trans	chr1:27370868:C:G	rs56405086	1	27370868	G	C	0.0382	0.9927	-0.4217	0.059011	3.4e-16	Yes	3.55754e-06	1.47e-05
NPTX1	NPTX1_1_213714303_213811391	trans	chr1:213764039:G:A	rs1891058	1	213764039	A	G	0.7721	0.8163	0.15851	0.029766	2.5e-09	Yes	0.991449	0.389443
NPTX1	NPTX1_6_25690114_32716011	trans	chr6:29954963:A:G	rs16896742	6	29954963	G	A	0.4275	1	-0.31382	0.022148	1.4e-51	Yes	1	0.361152
NPTX1	NPTX1_17_80361064_80981918	cis	chr17:80682114:C:CA	rs147403359	17	80682114	CA	C	0.077	0.982	0.67288	0.042364	1.4e-61	Yes	0.488656	0.13574
NPTX1	NPTX1_21_14874845_15079324	trans	chr21:14981852:AT:A	rs61171563	21	14981852	A	AT	0.2484	0.8509	0.14846	0.02832	2.7e-08	Yes	0.612861	0.263312
NPTX1	NPTX1_21_37474329_37494329	trans	chr21:37484329:CT:C	rs35615588	21	37484329	C	CT	0.0067	0.3754	-1.0549	0.20563	4.7e-08	No	5.78981e-06	0.314356
NPTX2	NPTX2_7_98529101_99086779	cis	chr7:98651775:T:TA	rs71112176	7	98651775	T	TA	0.2451	0.8255	-0.42793	0.028574	1.1e-50	Yes	0.695776	0.068446
NPTX2	NPTX2_12_7356889_7467692	trans	chr12:7418001:T:TA	rs144589499	12	7418001	TA	T	0.3827	0.9858	0.14181	0.023353	1.1e-09	Yes	1	0.0908649
NPTXR	NPTXR_7_98539474_98775283	trans	chr7:98613740:TACACACAC:T	rs56185249	7	98613740	T	TACACACAC	0.1257	0.6688	-0.26351	0.041368	4.4e-11	Yes	0.179781	0.00885768
NPTXR	NPTXR_22_38287864_39043719	cis	chr22:38843682:C:G	rs180925984	22	38843682	G	C	0.0773	0.9248	1.6009	0.043275	9.6e-300	Yes	0.997407	0.0206266
NPY	NPY_5_177137245_177492904	trans	chr5:177413083:G:GC	rs75077631	5	177413083	GC	G	0.2748	0.9738	-0.19732	0.025641	1.3e-14	Yes	0.986609	0.255644
NPY	NPY_7_24215523_24350766	cis	chr7:24283791:T:C	rs16147	7	24283791	C	T	0.6444	0.9481	-0.14727	0.024239	1.2e-09	Yes	0.890784	0.488772
NPY	NPY_11_116642583_117239541	trans	chr11:116791863:C:T	rs651821	11	116791863	T	C	0.7236	0.9998	-0.15691	0.024915	2.9e-10	Yes	0.3549	0.065601
NRCAM	NRCAM_7_108039536_108768048	cis	chr7:108326598:T:C	rs10953562	7	108326598	C	T	0.2719	0.9981	0.38326	0.02514	1.2e-52	Yes	0.987008	0.30048
NRN1	NRN1_12_130487137_130617957	trans	chr12:130550161:C:T	rs76926302	12	130550161	C	T	0.9822	0.8465	-0.508637	0.0928197	4.3e-08	No		0
NRP1	NRP1_1_230089862_230207382	trans	chr1:230159329:TCTTAAAGTGTTCAGCACTCCC:T	rs6143660	1	230159329	T	TCTTAAAGTGTTCAGCACTCCC	0.1776	0.9846	0.1722	0.029655	5.4e-09	Yes	1	0.396665
NRP1	NRP1_10_32901630_33378396	cis	chr10:33188502:G:C	rs2506148	10	33188502	C	G	0.7769	0.9052	-0.37181	0.02843	3.6e-39	Yes	0.926393	0.362681
NRP1	NRP1_15_27625087_27692556	trans	chr15:27638598:A:G	rs735982	15	27638598	G	A	0.7875	0.952	-0.15407	0.027811	4.1e-08	No		0.473464
NRP1	NRP1_19_11163863_11333448	trans	chr19:11234771:C:A	rs576107650	19	11234771	A	C	0.0074	0.9931	1.0263	0.13131	3.9e-15	No		0
NRP2	NRP2_2_204904703_205359750	cis	chr2:205172194:C:T	rs736320	2	205172194	T	C	0.5982	0.8887	0.14082	0.024721	1.2e-08	Yes	0.803954	0.233867
NT-proBNP	NT-proBNP_1_11754076_12023111	cis	chr1:11860991:T:C	rs3753580	1	11860991	C	T	0.1308	0.9492	0.29123	0.034856	6.5e-17	Yes	0.93424	0.0484029
NT5C	NT5C_17_74946728_75605550	cis	chr17:75131015:A:T	rs3736076	17	75131015	T	A	0.0566	0.8445	-0.61776	0.052572	6.8e-32	Yes	3.59532e-05	0.00178025
NT5E	NT5E_6_84668139_87123280	cis	chr6:85486079:A:G	rs7770359	6	85486079	G	A	0.5998	0.9096	-0.61073	0.02422	7.4e-140	Yes	0.998605	0.323426
NTF3	NTF3_4_88305258_88376646	trans	chr4:88317217:G:C	rs10006312	4	88317217	C	G	0.2418	0.8538	-0.15953	0.028567	2.2e-08	No		0.128016
NTF3	NTF3_12_5519539_5617299	cis	chr12:5570938:T:A	rs58399805	12	5570938	A	T	0.0767	0.9987	0.28465	0.042003	1.2e-11	Yes	0.00444821	0.0741831
NTF3	NTF3_15_87576336_87834853	trans	chr15:87759617:G:T	rs8040597	15	87759617	T	G	0.4544	0.9402	-0.13225	0.023066	8.9e-09	Yes	0.0067024	0.413367
NTRK3	NTRK3_21_41234552_41315920	trans	chr21:41248192:C:A	rs2837989	21	41248192	A	C	0.1756	0.9951	0.17371	0.029392	3.4e-09	Yes	0.40155	0.181872
NUCB2	NUCB2_11_16829248_17450630	cis	chr11:17277109:C:T	rs214085	11	17277109	T	C	0.7787	0.9084	-0.63176	0.028398	9.9e-110	Yes	0.905838	0.409714
NUDT15	NUDT15_X_30117804_30500027	trans	chrX:30351260:A:G	rs187869351	X	30351260	G	A	0.0082	0.5428	0.69751	0.12394	1.8e-08	No		0
NUDT16	NUDT16_3_130786714_131611510	cis	chr3:131213352:A:G	rs573198806	3	131213352	G	A	0.0033	0.8558	-1.4231	0.20683	6e-12	Yes	1.33298e-07	0
NUDT16	NUDT16_5_1543027_1860541	trans	chr5:1706900:G:A	rs185313679	5	1706900	A	G	0.0061	0.6847	1.0225	0.17446	4.6e-09	No		4.41e-05
NUDT16	NUDT16_18_23088702_23988159	trans	chr18:23334221:C:T	rs141860730	18	23334221	T	C	0.0049	0.577	-1.081	0.19466	2.8e-08	No		0
NUDT2	NUDT2_1_2279589_2393999	trans	chr1:2305258:A:G	rs2643904	1	2305258	G	A	0.8574	0.8487	0.1912	0.034568	1.9e-08	No		0.141135
NUDT2	NUDT2_9_33523063_35500592	cis	chr9:34346284:C:T	rs61573237	9	34346284	T	C	0.4457	0.9789	0.43775	0.022814	4.9e-82	Yes	0.966844	0.147988
NUDT5	NUDT5_10_12044127_12311301	cis	chr10:12208862:A:G	rs7100710	10	12208862	G	A	0.4258	0.9641	-0.15441	0.023124	2.4e-11	Yes	0.700365	0.202538
NXPE4	NXPE4_6_123593025_123843614	trans	chr6:123817341:A:G	rs723255	6	123817341	G	A	0.0158	0.9937	0.51957	0.089575	6.6e-09	No		0.0387794
NXPH1	NXPH1_11_46000986_49971048	trans	chr11:46010986:A:T	rs762700198	11	46010986	A	T	0.9954	0.6304	1.14148	0.205903	3e-08	No		0.000103062
NXPH3	NXPH3_12_29114204_29487148	trans	chr12:29355709:A:G	rs10843391	12	29355709	G	A	0.3901	0.929	0.25773	0.024194	1.3e-26	Yes	0.986743	0.284291
OBP2B	OBP2B_9_132979223_133549646	cis	chr9:133215442:G:A	rs7023066	9	133215442	A	G	0.5638	0.9552	0.96734	0.0222	9.30E-415	Yes	0.787495	0.198456
ODAM	ODAM_4_70170863_70567903	cis	chr4:70188494:T:C	rs17148328	4	70188494	C	T	0.2268	0.9336	-0.18837	0.027516	7.1e-12	Yes	0.00750594	0.138504
OGFR	OGFR_1_196369649_197287838	trans	chr1:196714701:A:G	rs203676	1	196714701	G	A	0.2764	0.6627	-0.16828	0.030606	3.8e-08	No		0.037338
OGFR	OGFR_20_62803396_62823396	cis	chr20:62813396:C:T	rs575905265	20	62813396	T	C	0.0035	1	-1.2409	0.18981	6.3e-11	Yes	4.08661e-08	0
OGN	OGN_9_91828669_93460271	cis	chr9:92336430:A:G	rs7023004	9	92336430	G	A	0.1563	0.9817	0.59805	0.031388	1.5e-80	Yes	0.999945	0.371059
OLFM4	OLFM4_4_131162011_132816152	trans	chr4:131261093:C:T	rs77245537	4	131261093	T	C	0.0048	0.8062	1.097	0.18935	2.2e-08	No	9.91902e-06	5.89e-05
OLFM4	OLFM4_13_52816956_53801862	cis	chr13:53028327:G:A	rs17552047	13	53028327	A	G	0.1966	0.8093	-0.78366	0.031648	1.8e-135	Yes	1	0.278471
OLR1	OLR1_12_10128579_10215872	cis	chr12:10159313:C:G	rs1801809	12	10159313	G	C	0.1802	0.8917	0.17383	0.03108	2.2e-08	Yes	0.00719178	0.463048
OMD	OMD_3_51916762_53210978	trans	chr3:52523992:T:C	rs13303	3	52523992	C	T	0.4584	0.9992	0.14341	0.0225	1.6e-10	Yes	1	0.435152
OPLAH	OPLAH_8_143662352_144438274	cis	chr8:144061085:G:T	rs200703970	8	144061085	T	G	0.0122	0.9367	-0.6881	0.10547	6.9e-11	Yes	0.00109212	0
OPTC	OPTC_1_203256048_203530555	cis	chr1:203498801:G:T	rs201975846	1	203498801	T	G	0.0096	0.9977	-1.204	0.11595	4.1e-25	Yes	7.74691e-07	0.000999706
OPTC	OPTC_2_88232520_88658585	trans	chr2:88330792:A:G	rs1258420	2	88330792	G	A	0.1232	0.9604	-0.20841	0.034723	8.9e-10	Yes	0.197816	0.188962
OPTC	OPTC_5_103739547_104832427	trans	chr5:104046360:G:A	rs75522360	5	104046360	A	G	0.0162	0.711	-0.59554	0.10457	2.2e-08	No		0
OPTC	OPTC_20_39351597_40119296	trans	chr20:39830989:C:CT	rs553336352	20	39830989	CT	C	0.0106	0.9246	-0.6427	0.1125	1.1e-08	No		0
ORM1	ORM1_9_114297729_114556487	cis	chr9:114322575:A:T	rs4510934	9	114322575	A	T	0.185	0.8812	0.35	0.030894	9.5e-30	Yes	0.08317	0.207538
ORM1	ORM1_12_131965856_132391324	trans	chr12:132211409:C:T	rs12231266	12	132211409	T	C	0.0049	0.8038	1.0274	0.18518	2.9e-08	No	5.37948e-07	4.41e-05
OSCAR	OSCAR_19_53961921_54204538	cis	chr19:54097629:C:G	rs661239	19	54097629	G	C	0.3054	0.979	-0.82682	0.024795	3.7e-244	Yes	0.00884097	0.026913
OSM	OSM_4_179796964_180050694	trans	chr4:179914966:CA:C	rs34266672	4	179914966	C	CA	0.3983	0.9127	-0.13148	0.023939	4e-08	No		0.452828
OSM	OSM_11_73218181_73253270	trans	chr11:73234296:C:T	rs2511241	11	73234296	T	C	0.8899	0.9758	0.30164	0.036664	1.9e-16	Yes	1	0.074474
OSMR	OSMR_5_38632316_39326335	cis	chr5:38849281:C:T	rs17458741	5	38849281	T	C	0.1981	0.9457	-0.603	0.028897	5.9e-97	Yes	0.941755	0.26982
OXCT1	OXCT1_10_79331077_79354429	trans	chr10:79341077:T:C	rs10762858	10	79341077	C	T	0.0045	0.7041	-1.1702	0.20402	9.2e-09	No	4.71549e-06	0.0987266
OXCT1	OXCT1_12_7356537_7578811	trans	chr12:7381962:AT:A	rs60005928	12	7381962	A	AT	0.1353	0.942	-0.21823	0.033973	1.4e-10	No		0.0105534
OXT	OXT_1_61456718_61632759	trans	chr1:61521295:AAT:A	rs60837623	1	61521295	A	AAT	0.3312	0.9201	0.13401	0.024834	2.7e-08	No		0.106427
OXT	OXT_12_109692967_113516243	trans	chr12:111681367:T:C	rs11066001	12	111681367	C	T	0.2125	0.9956	-0.13506	0.027771	3.3e-09	No		1.48e-05
OXT	OXT_20_2730312_3109706	cis	chr20:3069244:T:G	rs877172	20	3069244	G	T	0.5037	0.7149	0.78646	0.0265	4.3e-193	Yes	1	0.308758
PADI2	PADI2_17_16582529_17256893	trans	chr17:16989607:AAG:A	rs771269024	17	16989607	A	AAG	0.0035	0.8198	1.2156	0.20774	4.9e-09	No		2.94e-05
PADI4	PADI4_1_17227472_17670720	cis	chr1:17346607:C:T	rs35210719	1	17346607	T	C	0.6036	0.9245	-0.40128	0.024042	1.5e-62	Yes	0.989756	0.390972
PAEP	PAEP_9_135481586_135610269	cis	chr9:135580082:G:A	rs9409964	9	135580082	G	A	0.9651	0.9776	-1.21887	0.0612061	3.1e-88	Yes	1	0.177522
PAFAH1B3	PAFAH1B3_14_65179686_65831912	trans	chr14:65813085:C:T	rs8009991	14	65813085	T	C	0.1018	0.7381	0.24469	0.043277	1.6e-08	No		0.142832
PALM	PALM_19_631893_763668	cis	chr19:719295:C:G	rs12610821	19	719295	G	C	0.2259	0.9845	0.2975	0.027215	7.8e-28	Yes	1	0.0599982
PALM2	PALM2_9_109643464_109843004	cis	chr9:109730090:G:A	rs1322272	9	109730090	A	G	0.3527	0.9688	0.19639	0.023817	1.6e-16	Yes	0.999571	0.232902
PAM	PAM_3_128705960_128964165	trans	chr3:128954165:C:A	.	3	128954165	A	C	0.0162	0.5662	0.64834	0.11936	4.7e-08	No		NA
PAM	PAM_5_102308524_103364261	cis	chr5:102863669:T:C	rs6867062	5	102863669	C	T	0.2352	0.9651	-0.21213	0.026623	1.6e-15	Yes	0.00286295	0.0549376
PAMR1	PAMR1_6_25324680_33072730	trans	chr6:32039286:C:T	rs6466	6	32039286	T	C	0.3362	0.9774	0.1776	0.024105	1.6e-13	Yes	0.360405	0.281594
PAMR1	PAMR1_11_35379151_35488948	cis	chr11:35433575:T:C	rs16927472	11	35433575	C	T	0.2998	0.8651	0.18336	0.026099	1.9e-12	Yes	0.0094855	0.058559
PAMR1	PAMR1_11_35523010_35688379	cis	chr11:35554002:G:A	rs35008263	11	35554002	A	G	0.1223	0.9359	-0.29361	0.035093	5.7e-17	Yes	0.00513837	0.137974
PAPPA	PAPPA_11_56811617_57847874	trans	chr11:57399974:G:A	rs639509	11	57399974	A	G	0.8157	0.9998	0.3641	0.029066	4.9e-36	Yes	0.99927	0.274025
PARK7	PARK7_1_7752954_8130323	cis	chr1:7962047:C:T	rs551550334	1	7962047	C	T	0.9933	0.8623	1.43701	0.148957	5.1e-22	Yes	0.000354054	0
PARK7	PARK7_8_73424008_73901275	trans	chr8:73661212:C:T	rs147114419	8	73661212	C	T	0.9836	0.8576	0.527178	0.0953255	3.2e-08	No		0.00247095
PARP1	PARP1_14_99980720_100312204	trans	chr14:100230645:G:T	rs141628871	14	100230645	T	G	0.0229	0.8171	0.46019	0.082649	2.5e-08	No		0.000573529
PAXX	PAXX_9_136878840_137133837	cis	chr9:136989995:C:T	rs7860430	9	136989995	C	T	0.2023	0.8944	0.22648	0.029542	1.8e-14	Yes	0.993826	0.311985
PBLD	PBLD_10_67817958_69111905	cis	chr10:68284274:T:C	rs4142048	10	68284274	C	T	0.3515	0.9992	0.6068	0.023604	7.4e-146	Yes	0.99601	0.191374
PBXIP1	PBXIP1_1_154811322_155937419	cis	chr1:154946463:A:T	rs75991575	1	154946463	T	A	0.0635	0.9692	-0.64863	0.047116	4.1e-43	No		7.35e-05
PBXIP1	PBXIP1_15_58332748_58429695	trans	chr15:58379566:G:T	rs1601935	15	58379566	G	T	0.325	0.9141	-0.14064	0.025195	2.5e-08	No		0.34088
PCARE	PCARE_2_184115433_185621017	trans	chr2:184373335:C:T	rs141067906	2	184373335	C	T	0.9931	0.8679	0.824395	0.146948	2e-08	No		0
PCARE	PCARE_10_5557869_5692419	trans	chr10:5615564:T:C	rs11597151	10	5615564	T	C	0.7945	0.8884	0.163057	0.029632	3.7e-08	No		0.0465438
PCARE	PCARE_14_105546741_106302367	trans	chr14:105903537:T:C	rs139933477	14	105903537	T	C	0.9273	0.8929	-0.336247	0.046365	4.1e-13	Yes	0.999388	0.142426
PCBD1	PCBD1_1_118527256_119156933	trans	chr1:118893352:G:A	rs868257187	1	118893352	A	G	0.0181	0.501	0.642	0.11808	4.5e-08	No		0.000107158
PCBD1	PCBD1_3_24984319_25037980	trans	chr3:25022530:G:A	rs7637315	3	25022530	A	G	0.3962	0.9713	-0.13181	0.023385	1.8e-08	No		0.429769
PCBD1	PCBD1_12_7361835_7540565	trans	chr12:7421785:G:A	rs115306944	12	7421785	A	G	0.1668	0.9859	0.28017	0.030695	6.9e-20	Yes	0.998478	0.0343036
PCDH1	PCDH1_9_133182305_133522426	trans	chr9:133277095:C:T	rs8176632	9	133277095	T	C	0.2196	0.983	0.26588	0.027576	5e-22	Yes	0.953895	0.14502
PCDH1	PCDH1_14_105768248_106810875	trans	chr14:105968272:A:C	rs2005653	14	105968272	C	A	0.2361	0.5946	0.31015	0.03417	1.2e-19	Yes	0.948597	0.362094
PCDH12	PCDH12_5_141838958_142005398	cis	chr5:141957561:C:T	rs164076	5	141957561	C	T	0.1878	0.9986	-0.29625	0.029238	1.4e-24	Yes	0.982921	0.494953
PCDH12	PCDH12_9_133155599_133543074	trans	chr9:133256508:C:T	rs7855255	9	133256508	T	C	0.2191	0.9962	0.30856	0.027455	1.5e-29	Yes	0.0732874	0.102203
PCDH17	PCDH17_9_133120654_133549646	trans	chr9:133257129:G:A	rs2073823	9	133257129	A	G	0.2183	0.9938	0.51592	0.027547	4.8e-79	Yes	0.987744	0.102298
PCDH17	PCDH17_13_59210224_59525420	trans	chr13:59458948:T:C	rs9570132	13	59458948	C	T	0.1621	0.9792	0.35457	0.03058	1.7e-32	Yes	0.987109	0.386732
PCDH7	PCDH7_4_30537256_31040753	cis	chr4:30829999:A:G	rs2310225	4	30829999	A	G	0.4837	0.9544	-0.16207	0.022883	1.4e-12	Yes	0.99985	0.290658
PCDH9	PCDH9_13_66045015_67567531	cis	chr13:67136759:TTAA:T	rs34586491	13	67136759	T	TTAA	0.1826	0.8965	0.42122	0.03083	1.6e-42	Yes	0.00204167	0.394748
PCDHB15	PCDHB15_5_139980031_141840738	cis	chr5:141207419:T:A	rs597196	5	141207419	A	T	0.4849	0.9567	-0.34393	0.02295	8.9e-51	Yes	0.99729	0.230095
PCOLCE	PCOLCE_7_100149577_100895076	cis	chr7:100637885:G:A	rs62482241	7	100637885	A	G	0.202	0.9675	-0.24134	0.02851	2.5e-17	Yes	0.980522	0.267928
PCSK7	PCSK7_11_116646565_117240729	cis	chr11:117205992:T:C	rs35186251	11	117205992	T	C	0.3685	0.9505	0.362298	0.0236795	7.6e-53	Yes	0.999055	0.238662
PCSK9	PCSK9_1_55009425_55294840	cis	chr1:55051671:C:T	rs572512	1	55051671	T	C	0.7373	0.8351	0.22243	0.027974	1.6e-15	Yes	0.00275389	0.353603
PDCD1	PDCD1_2_241798108_242167853	cis	chr2:241859600:CG:C	rs5839828	2	241859600	C	CG	0.6015	0.9247	-0.17763	0.023982	1.3e-13	Yes	1	0.203434
PDCD1LG2	PDCD1LG2_3_98117056_99414719	trans	chr3:98688089:G:C	rs12496730	3	98688089	C	G	0.4547	0.9644	-0.50193	0.022806	3e-114	Yes	0.998503	0.450021
PDCD1LG2	PDCD1LG2_5_132208523_132649878	trans	chr5:132358024:C:CA	rs34856425	5	132358024	CA	C	0.6081	0.83	0.15392	0.024979	3.8e-10	Yes	0.00035221	0.30256
PDCD1LG2	PDCD1LG2_9_5323338_5536124	cis	chr9:5514839:T:C	rs2381282	9	5514839	C	T	0.6483	0.931	0.447	0.024084	1.4e-84	Yes	1	0.446691
PDCD1LG2	PDCD1LG2_9_5539474_6145887	cis	chr9:5549474:C:T	rs56043856	9	5549474	T	C	0.0063	0.866	-0.81619	0.1521	7e-09	Yes	1.07333e-05	1.47e-05
PDCD1LG2	PDCD1LG2_9_133153627_133494915	trans	chr9:133256264:G:A	rs1053878	9	133256264	A	G	0.2019	0.999	-0.23672	0.028526	1.9e-17	Yes	0.862834	0.0679312
PDCD1LG2	PDCD1LG2_17_7128503_7293804	trans	chr17:7176997:C:T	rs55714927	17	7176997	T	C	0.3392	0.9918	0.12234	0.024092	7.6e-09	Yes	0.000479673	0.181979
PDCD5	PDCD5_19_32528740_32937161	cis	chr19:32579738:TA:T	rs71176136	19	32579738	T	TA	0.9018	0.8302	0.52984	0.042144	3e-36	Yes	0.999423	0.308253
PDCD6	PDCD6_1_56833554_56993190	trans	chr1:56928943:C:G	rs856928	1	56928943	G	C	0.5009	0.9268	-0.13323	0.023122	1.7e-10	Yes	0.922531	0.322653
PDCD6	PDCD6_5_2041_962519	cis	chr5:277187:A:G	rs9313008	5	277187	G	A	0.0631	0.9868	-1.7457	0.046018	6.77E-315	Yes	0.999263	0.123974
PDCD6	PDCD6_6_138313620_138475398	trans	chr6:138349883:C:T	rs75535505	6	138349883	T	C	0.0791	0.8792	-0.2243	0.044534	2.4e-09	Yes	0.829333	0.000985625
PDE1C	PDE1C_8_104757502_104950345	trans	chr8:104817109:C:T	rs989945	8	104817109	T	C	0.2052	0.9992	-0.15301	0.027756	3.5e-08	No		0.176343
PDE1C	PDE1C_17_4782696_5434753	trans	chr17:5135610:C:G	rs576343414	17	5135610	G	C	0.0064	0.7955	0.87745	0.15827	3e-08	No		0
PDE5A	PDE5A_4_119018773_119888980	cis	chr4:119655663:T:C	rs56905341	4	119655663	C	T	0.2922	0.9983	-0.26172	0.024578	3.1e-26	Yes	0.327651	0.179278
PDGFA	PDGFA_3_56804669_56918042	trans	chr3:56815721:T:C	rs1354034	3	56815721	C	T	0.5776	0.9959	-0.17755	0.022816	7.8e-15	Yes	1	0.391316
PDGFA	PDGFA_7_80459768_80698707	trans	chr7:80547085:CTA:C	rs59723274	7	80547085	C	CTA	0.071	0.9081	-0.3513	0.045952	1.6e-14	Yes	0.0228487	0.000294109
PDGFA	PDGFA_8_105490253_105591434	trans	chr8:105569300:A:T	rs6993770	8	105569300	T	A	0.3838	0.999	-0.17311	0.023191	7.4e-14	Yes	1	0.281875
PDGFB	PDGFB_3_56804669_56907113	trans	chr3:56815721:T:C	rs1354034	3	56815721	C	T	0.5776	0.9959	-0.15032	0.022824	4.8e-11	Yes	1	0.391316
PDGFB	PDGFB_7_80460968_80711284	trans	chr7:80563909:G:C	rs79764518	7	80563909	C	G	0.0743	0.9211	-0.35543	0.044721	1.7e-15	Yes	0.0231424	0.000279305
PDGFB	PDGFB_8_105490253_105639316	trans	chr8:105569300:A:T	rs6993770	8	105569300	T	A	0.3838	0.999	-0.15838	0.023194	8.5e-12	Yes	1	0.281875
PDGFC	PDGFC_9_114239989_114628161	trans	chr9:114331659:G:C	rs12685968	9	114331659	C	G	0.053	0.9974	-0.37318	0.050332	1.2e-13	Yes	0.000114203	2.94e-05
PDGFRA	PDGFRA_1_57688686_57736026	trans	chr1:57701609:G:A	rs547271485	1	57701609	A	G	0.0061	0.8498	-0.92436	0.15455	8.9e-09	No	0	0
PDGFRA	PDGFRA_4_54110649_54306367	cis	chr4:54273604:T:C	rs35597368	4	54273604	C	T	0.1465	0.9983	-0.44699	0.032061	1.5e-44	Yes	1	0.104577
PDGFRA	PDGFRA_12_103609739_103688178	trans	chr12:103659331:C:T	rs10431413	12	103659331	T	C	0.1146	0.9255	0.20513	0.03694	2.1e-08	Yes	0.00109083	0.022283
PDGFRA	PDGFRA_12_103734672_103941333	trans	chr12:103757012:T:A	rs762734141	12	103757012	A	T	0.4588	0.8765	0.2233	0.024226	1.9e-20	Yes	0.549864	0.476174
PDGFRB	PDGFRB_5_149883354_150303732	cis	chr5:150128912:C:T	rs3816018	5	150128912	T	C	0.429	0.9971	1.2112	0.02244	3.57E-635	Yes	1	0.456822
PDIA4	PDIA4_8_4207856_4389484	trans	chr8:4314810:A:G	rs76406770	8	4314810	G	A	0.0126	0.9887	0.57598	0.10195	1.6e-08	No	2.90316e-05	0
PDLIM7	PDLIM7_2_25139508_25619759	trans	chr2:25375981:G:C	rs143580726	2	25375981	C	G	0.0288	0.9213	-0.39114	0.069483	1.8e-08	No		0
PDZK1	PDZK1_3_186513666_186643346	trans	chr3:186623474:T:C	rs4498037	3	186623474	T	C	0.1832	0.8587	-0.18319	0.031288	4.9e-09	Yes	0.645094	0.253443
PDZK1	PDZK1_6_31597297_33060764	trans	chr6:32350607:A:G	rs114365500	6	32350607	G	A	0.0462	0.9994	-0.3023	0.052853	9.4e-09	Yes	0.00141647	0.00770294
PEAR1	PEAR1_1_156857624_157121949	cis	chr1:156913701:G:A	rs11264581	1	156913701	A	G	0.4512	0.9939	-0.32823	0.022303	7.1e-51	Yes	0.674493	0.181917
PEAR1	PEAR1_9_132997070_133549646	trans	chr9:133255635:C:T	rs8176751	9	133255635	T	C	0.2206	0.9942	0.52414	0.027334	1.1e-84	Yes	0.994084	0.102181
PECAM1	PECAM1_9_132897285_133549646	trans	chr9:133274414:A:G	rs532436	9	133274414	G	A	0.7768	0.9802	0.80439	0.02751	5.3e-188	Yes	0.996957	0.195763
PECAM1	PECAM1_17_7120664_7237691	trans	chr17:7173030:C:T	rs142619436	17	7173030	T	C	0.3319	0.9263	0.14578	0.02499	1.3e-09	Yes	1.92915e-06	0.00273562
PENK	PENK_8_56097576_56655060	cis	chr8:56452747:C:T	rs2609995	8	56452747	T	C	0.3362	0.9474	-0.26602	0.024373	1e-27	Yes	0.90693	0.447872
PENK	PENK_8_56812378_56968288	cis	chr8:56884702:T:A	rs12681943	8	56884702	T	A	0.3434	0.8934	-0.15494	0.025118	7e-10	Yes	0.00173747	0.296157
PEPD	PEPD_19_33260071_33653054	cis	chr19:33391316:G:A	rs17569	19	33391316	A	G	0.2517	0.9969	-0.51106	0.025482	3.4e-90	Yes	1	0.155845
PER3	PER3_1_7738645_8118848	cis	chr1:7812582:G:A	rs183454813	1	7812582	A	G	0.0675	0.9071	0.28046	0.046917	2.1e-09	Yes	0.0194738	6.19e-05
PF4	PF4_3_56804669_56907113	trans	chr3:56815721:T:C	rs1354034	3	56815721	T	C	0.4226	0.9959	0.12837	0.022806	1.9e-08	Yes	1	0.391316
PF4	PF4_7_80453636_80692736	trans	chr7:80563909:G:C	rs79764518	7	80563909	C	G	0.0743	0.9211	-0.33956	0.044678	2.8e-14	Yes	0.0231424	0.000279305
PF4	PF4_8_105490253_105591434	trans	chr8:105569300:A:T	rs6993770	8	105569300	T	A	0.3834	0.999	-0.12853	0.023201	3e-08	Yes	1	0.281875
PFKFB2	PFKFB2_1_206882306_207125552	cis	chr1:207077225:A:G	rs1565	1	207077225	G	A	0.7374	0.9314	-0.30649	0.026245	1.4e-31	Yes	0.999923	0.473505
PFKFB2	PFKFB2_3_101321702_101901399	trans	chr3:101754796:G:A	rs73143813	3	101754796	A	G	0.1633	0.999	-0.16682	0.030472	3.4e-08	No	4.9139e-05	0.0697897
PGD	PGD_1_9827862_10593404	cis	chr1:10388539:C:T	rs17034849	1	10388539	T	C	0.0929	0.9858	0.5747	0.03857	3.1e-50	Yes	0.995885	0.0189351
PGF	PGF_14_74666990_75215477	cis	chr14:75002247:G:C	rs175039	14	75002247	C	G	0.1794	0.9566	0.17628	0.030283	5.7e-09	Yes	0.995182	0.458358
PGLYRP1	PGLYRP1_6_26363218_33773784	trans	chr6:31360023:C:T	rs78090769	6	31360023	T	C	0.0634	0.9974	0.28817	0.046026	1.3e-10	Yes	0.0841495	0.00735164
PGLYRP1	PGLYRP1_11_44004724_44279934	trans	chr11:44086197:A:G	rs3134911	11	44086197	G	A	0.3453	0.9669	0.14952	0.024233	2.7e-10	Yes	0.649056	0.0842847
PGLYRP1	PGLYRP1_17_39925407_40106975	trans	chr17:39984674:A:C	rs2305482	17	39984674	C	A	0.4307	0.9807	-0.13156	0.022784	6.5e-09	Yes	0.994129	0.456776
PGLYRP1	PGLYRP1_19_45996321_46208791	cis	chr19:46017687:T:A	rs11083793	19	46017687	A	T	0.5032	0.9623	-0.31416	0.022996	8.7e-43	Yes	0.936987	0.384133
PGLYRP2	PGLYRP2_19_13800617_15812995	cis	chr19:15470494:AC:A	rs149133617	19	15470494	A	AC	0.2674	0.8962	-1.1088	0.026507	2.08E-382	Yes	0.999739	0.205653
PGLYRP4	PGLYRP4_1_153205204_153372049	cis	chr1:153341677:C:A	rs3006448	1	153341677	C	A	0.1475	0.9985	0.26213	0.031944	2.3e-16	Yes	0.3504	0.144588
PGR	PGR_20_1884162_1935382	trans	chr20:1915598:A:G	rs6136376	20	1915598	A	G	0.3654	0.9291	0.3055	0.024131	1e-36	Yes	0.997644	0.374838
PHLDB1	PHLDB1_11_118215870_119011422	cis	chr11:118614723:C:T	rs144638379	11	118614723	T	C	0.0467	0.9673	-0.47127	0.053752	1.8e-18	No		0.000132306
PHYKPL	PHYKPL_5_177927152_178336868	cis	chr5:178230016:T:C	rs146105181	5	178230016	C	T	0.0041	0.9921	-1.7894	0.17695	1.5e-24	Yes	0	0
PI16	PI16_3_52170624_53229336	trans	chr3:52818881:G:T	rs35004449	3	52818881	T	G	0.3256	0.9907	0.28635	0.024382	8.2e-33	Yes	1	0.272049
PI16	PI16_6_36674529_37103480	cis	chr6:36931829:C:T	rs113960910	6	36931829	T	C	0.2367	0.9194	-0.41432	0.027228	3.9e-53	Yes	0.00110542	0.015131
PIBF1	PIBF1_2_40390355_40564931	trans	chr2:40402193:G:C	rs12328635	2	40402193	C	G	0.3944	0.9013	-0.13336	0.024096	3.1e-08	No		0.308458
PIGR	PIGR_1_206654990_207406718	cis	chr1:206931468:T:C	rs291100	1	206931468	C	T	0.0991	0.9877	-0.57215	0.038112	4.6e-51	Yes	1	0.0259564
PIGR	PIGR_9_133183381_133543074	trans	chr9:133255635:C:T	rs8176751	9	133255635	T	C	0.2206	0.9942	0.20134	0.027369	7.5e-14	Yes	0.703982	0.102181
PIGR	PIGR_19_5801707_5867058	trans	chr19:5844781:A:C	rs28362459	19	5844781	C	A	0.2552	0.9949	0.15543	0.025455	3.4e-10	Yes	0.625456	0.0939495
PIK3AP1	PIK3AP1_10_96433420_96661144	cis	chr10:96620380:T:C	rs12784975	10	96620380	T	C	0.8798	0.9974	0.24198	0.0339088	9.6e-13	Yes	0.018682	0.195331
PIK3AP1	PIK3AP1_10_96731166_96985792	cis	chr10:96789820:T:C	rs7477274	10	96789820	T	C	0.8041	0.9665	0.272326	0.0287125	2.4e-21	Yes	0.00503571	0.0893755
PIK3IP1	PIK3IP1_22_30502228_32209817	cis	chr22:31291079:C:T	rs202173016	22	31291079	T	C	0.0101	0.9979	-1.6506	0.11177	2.4e-49	Yes	0.00882311	0.00236848
PILRA	PILRA_7_98837593_101282922	cis	chr7:100374211:A:G	rs1859788	7	100374211	G	A	0.4078	0.9983	1.0065	0.02182	1.60E-464	Yes	1	0.311704
PILRB	PILRB_7_98709967_101392998	cis	chr7:100374211:A:G	rs1859788	7	100374211	A	G	0.5922	0.9985	-1.1564	0.0226784	3.87E-567	Yes	1	0.311704
PINLYP	PINLYP_17_68808927_68915389	trans	chr17:68875696:C:T	rs35403175	17	68875696	T	C	0.0453	0.9966	0.29165	0.054172	1.8e-08	Yes	0.000911265	0.016259
PINLYP	PINLYP_19_43173199_43695124	cis	chr19:43575535:G:A	rs3213245	19	43575535	G	A	0.1285	0.8881	-1.0197	0.035887	1.3e-177	Yes	0.990541	0.424149
PKD1	PKD1_9_133182305_133468510	trans	chr9:133256205:G:C	rs7853989	9	133256205	C	G	0.219	0.9966	0.18777	0.027542	9.2e-12	Yes	0.993092	0.102377
PKD1	PKD1_15_99078228_99396235	trans	chr15:99229142:C:CATAT	rs74654479	15	99229142	CATAT	C	0.0302	0.7856	0.4233	0.074846	1.5e-08	No		0.151839
PKD2	PKD2_4_87585995_88223937	cis	chr4:88040584:A:C	rs2728108	4	88040584	C	A	0.2441	0.973	-0.23621	0.026374	3.4e-19	Yes	0.954143	0.470935
PKLR	PKLR_3_47289879_51529276	trans	chr3:49756320:A:G	rs116845431	3	49756320	A	G	0.9636	0.9993	-0.359461	0.0601827	2.3e-09	No		0
PLA2G10	PLA2G10_6_25561588_33663223	trans	chr6:30108066:T:C	rs3132679	6	30108066	C	T	0.8899	0.9827	-0.22505	0.036634	8.1e-10	Yes	0.00378661	0.150627
PLA2G10	PLA2G10_8_142564743_142827291	trans	chr8:142683461:G:C	rs2976398	8	142683461	C	G	0.2618	0.9849	-0.25203	0.025733	1.2e-22	Yes	0.928047	0.453497
PLA2G10	PLA2G10_9_133155599_133494915	trans	chr9:133274414:A:G	rs532436	9	133274414	G	A	0.7768	0.9802	0.15395	0.027681	2.6e-08	Yes	0.996957	0.195763
PLA2G15	PLA2G15_12_101674316_101955075	trans	chr12:101831973:A:G	rs10778152	12	101831973	G	A	0.5838	0.9701	-0.14294	0.023509	1.2e-09	Yes	1	0.294772
PLA2G15	PLA2G15_16_66448626_68734662	cis	chr16:68250851:T:G	rs73612297	16	68250851	G	T	0.113	0.991	-0.29665	0.035695	9.4e-17	Yes	0.0606819	0.161038
PLA2G1B	PLA2G1B_12_119708130_120939847	cis	chr12:120327837:T:C	rs117890172	12	120327837	C	T	0.0345	0.9966	-0.68848	0.061012	1.7e-29	Yes	0.00771294	1.47e-05
PLA2G1B	PLA2G1B_16_88823450_88954115	trans	chr16:88909576:C:G	rs7405041	16	88909576	G	C	0.1385	0.771	-0.20086	0.036853	4.3e-08	Yes	0.527675	0.000696088
PLA2G2A	PLA2G2A_1_19824424_20133167	cis	chr1:19960373:A:T	rs34371941	1	19960373	T	A	0.1844	0.972	-0.4237	0.029441	6.2e-47	Yes	0.00498484	0.0262685
PLA2G7	PLA2G7_6_46072190_47293229	cis	chr6:46709361:C:A	rs76863441	6	46709361	A	C	0.0574	0.9979	-1.6089	0.047302	1.1e-257	Yes	1.7426e-08	0.000161741
PLA2G7	PLA2G7_19_44814773_44943400	trans	chr19:44908822:C:T	rs7412	19	44908822	T	C	0.0782	0.9997	-0.46391	0.041645	6.3e-33	Yes	0.993738	0.0794307
PLAU	PLAU_9_133183381_133522426	trans	chr9:133277095:C:T	rs8176632	9	133277095	T	C	0.2196	0.983	0.16542	0.027592	2e-09	Yes	0.953895	0.14502
PLAU	PLAU_10_73465552_74031080	cis	chr10:73924035:G:A	rs16931023	10	73924035	A	G	0.2962	0.967	0.14813	0.024736	2.3e-09	Yes	0.0364504	0.17183
PLAU	PLAU_19_43450616_43683985	trans	chr19:43670267:C:T	rs3760977	19	43670267	T	C	0.0408	0.9896	1.7688	0.057135	6.3e-211	Yes	8.72615e-06	7.35e-05
PLAU	PLAU_19_43728545_44529688	trans	chr19:43793823:AC:A	rs201450367	19	43793823	A	AC	0.0036	0.8454	1.4083	0.20304	3.7e-12	Yes	5.57205e-07	0
PLAUR	PLAUR_2_159457426_160068595	trans	chr2:159851355:T:A	rs2729704	2	159851355	A	T	0.4425	0.971	-0.13933	0.022969	1.3e-09	Yes	0.774303	0.421964
PLAUR	PLAUR_14_104673936_104820872	trans	chr14:104780349:G:A	rs2494738	14	104780349	A	G	0.5242	0.9586	-0.12768	0.022941	2.6e-08	No		0.0699118
PLAUR	PLAUR_19_43443483_43718099	cis	chr19:43670267:C:T	rs3760977	19	43670267	T	C	0.0408	0.9896	1.5729	0.057184	1.1e-166	Yes	1.71406e-05	7.35e-05
PLAUR	PLAUR_19_43778290_44529688	cis	chr19:43793823:AC:A	rs201450367	19	43793823	A	AC	0.0036	0.8454	1.337	0.20322	4.6e-11	Yes	0.000128388	0
PLB1	PLB1_2_28371242_29066143	cis	chr2:28539114:G:C	rs6753929	2	28539114	C	G	0.2387	0.9963	-0.99565	0.026353	2.30E-312	Yes	1	0.260221
PLB1	PLB1_5_109302250_109907115	trans	chr5:109689433:C:A	rs555615570	5	109689433	C	A	0.3256	0.9742	0.14072	0.024513	2.5e-11	Yes	0.821783	0.277886
PLG	PLG_6_160340025_161220082	cis	chr6:160718766:G:A	rs199771790	6	160718766	A	G	0.0072	0.9974	-1.556	0.13354	2.8e-31	Yes	5.14287e-07	0
PLIN1	PLIN1_12_100762127_101402673	trans	chr12:100968906:T:C	rs371855962	12	100968906	C	T	0.0049	0.6667	1.0714	0.19556	4.3e-08	No		0
PLIN3	PLIN3_19_4812843_4893146	cis	chr19:4864455:G:T	rs262563	19	4864455	T	G	0.4811	0.9391	0.17682	0.023491	5.1e-14	Yes	0.779241	0.317585
PLSCR3	PLSCR3_17_7311409_7818047	cis	chr17:7393802:G:A	rs2277641	17	7393802	A	G	0.09	0.9027	-0.28222	0.040659	3.9e-12	Yes	1	0.0231864
PLTP	PLTP_20_45548395_46155322	cis	chr20:45930210:G:A	rs111859808	20	45930210	A	G	0.0633	0.9693	-0.85615	0.046334	4.5e-77	Yes	0.408942	0.0141196
PLXDC1	PLXDC1_1_18897875_19478876	trans	chr1:18950832:A:G	rs28413803	1	18950832	G	A	0.9282	0.685	0.30056	0.052337	1.1e-08	No		0.166255
PLXDC1	PLXDC1_5_96619119_97151127	trans	chr5:96785666:T:TA	rs11386832	5	96785666	TA	T	0.5223	0.9778	0.15634	0.023128	1.1e-11	Yes	1	0.270981
PLXDC1	PLXDC1_15_98397389_98502389	trans	chr15:98492389:T:A	rs201418622	15	98492389	A	T	0.0087	0.5579	0.86979	0.16192	2.5e-08	No		0.00985331
PLXDC1	PLXDC1_17_38882863_39688840	cis	chr17:39067958:C:T	rs75117355	17	39067958	T	C	0.1482	0.9993	-0.34481	0.031271	2.4e-28	Yes	0.00392439	0.0713383
PLXDC2	PLXDC2_6_30138317_32958414	trans	chr6:32630035:T:C	rs2395518	6	32630035	C	T	0.0628	0.9819	-0.44374	0.047166	3.6e-21	Yes	0.987876	0.23219
PLXDC2	PLXDC2_9_133183381_133543074	trans	chr9:133254842:C:G	rs201221083	9	133254842	G	C	0.2052	0.9656	0.21611	0.028531	2.3e-14	Yes	0.0666783	9.32e-05
PLXNB2	PLXNB2_22_49990682_50688082	cis	chr22:50283705:T:C	rs11547731	22	50283705	C	T	0.5901	0.9762	-0.60533	0.022803	2.1e-155	Yes	1	0.364702
PLXNB3	PLXNB3_X_153648993_153878794	cis	chrX:153766384:T:C	rs731416	X	153766384	T	C	0.4863	0.9934	-0.13371	0.018668	7.9e-13	Yes	1	0.157341
PM20D1	PM20D1_1_205486971_206001667	cis	chr1:205846864:C:T	rs7517009	1	205846864	C	T	0.303	0.9449	1.05617	0.0251041	8.36E-387	Yes	0.990413	0.464408
PM20D1	PM20D1_X_147805929_148058152	trans	chrX:147856518:T:G	rs138044163	X	147856518	T	G	0.9093	0.9373	-0.184258	0.0334211	3.5e-08	No		0.00016923
PNLIP	PNLIP_9_133045079_133549646	trans	chr9:133253728:A:T	rs10793962	9	133253728	T	A	0.2175	0.9848	0.47109	0.027538	4e-67	Yes	0.998534	0.0796778
PNLIP	PNLIP_11_61336537_62134638	trans	chr11:61811955:C:T	rs72643557	11	61811955	C	T	0.4423	0.9409	0.14251	0.024551	4.6e-09	Yes	0.948307	0.000971102
PNLIP	PNLIP_16_20247101_20342383	trans	chr16:20323494:C:G	rs4544248	16	20323494	G	C	0.0786	0.9759	0.30651	0.041344	1.1e-14	No	5.42205e-05	0.0209989
PNLIP	PNLIP_19_921914_985763	trans	chr19:940643:G:T	rs77015925	19	940643	T	G	0.1747	0.9783	0.15912	0.029462	4.9e-08	No	5.17645e-06	0.00717563
PNLIP	PNLIP_19_48593738_48761698	trans	chr19:48703374:A:T	rs1047781	19	48703374	T	A	0.4532	0.9922	0.14948	0.022594	3.1e-12	Yes	0.00530837	0.000323415
PNLIPRP1	PNLIPRP1_6_1769948_1906625	trans	chr6:1799130:G:C	rs3823275	6	1799130	C	G	0.0397	0.8352	-0.38351	0.062722	1.7e-10	No	1.39135e-05	2.94e-05
PNLIPRP1	PNLIPRP1_7_156732834_157558438	trans	chr7:157339592:C:T	rs949374129	7	157339592	T	C	0.0041	0.7506	-1.0747	0.1954	4.3e-08	No	8.20195e-06	2.96e-05
PNLIPRP1	PNLIPRP1_10_116456459_116693097	cis	chr10:116598164:C:T	rs2305205	10	116598164	T	C	0.0579	0.9893	-1.1093	0.048009	4.6e-120	Yes	2.56937e-06	8.83e-05
PNLIPRP1	PNLIPRP1_16_20247101_20342383	trans	chr16:20320415:C:G	rs73541251	16	20320415	G	C	0.08	0.9872	0.32911	0.040864	1.5e-17	No	4.97665e-05	0.0380657
PNLIPRP1	PNLIPRP1_16_75051170_75270334	trans	chr16:75220686:T:C	rs4888360	16	75220686	T	C	0.0399	0.9882	-0.49436	0.056478	9.8e-20	Yes	0.226104	0.299277
PNLIPRP2	PNLIPRP2_10_116245589_116967131	cis	chr10:116635040:G:C	rs2286779	10	116635040	G	C	0.7221	0.8875	-1.26846	0.0261708	1.24E-512	Yes	0.999915	0.479135
PNMA1	PNMA1_18_60361309_61363211	trans	chr18:60948605:T:C	rs146844210	18	60948605	T	C	0.9823	0.7863	-0.544272	0.0952216	1.1e-08	No		0
PODXL	PODXL_7_131232493_131589805	cis	chr7:131508980:C:T	rs3212298	7	131508980	T	C	0.238	0.9967	-0.57696	0.026473	4.5e-108	Yes	1	0.0454612
PODXL	PODXL_9_133120654_133543074	trans	chr9:133264504:G:GAAACTGCC	rs60937319	9	133264504	GAAACTGCC	G	0.7755	0.9805	0.46468	0.027653	1.6e-66	Yes	0.988745	0.263877
PODXL2	PODXL2_4_56809503_57062020	trans	chr4:56918983:A:T	rs1713987	4	56918983	T	A	0.387	0.9835	0.19105	0.023092	1.3e-16	Yes	0.997498	0.201388
POF1B	POF1B_3_38688801_39250059	trans	chr3:39131962:C:T	rs73070231	3	39131962	T	C	0.1109	0.9902	-0.20442	0.035994	1.3e-08	No		0.126412
POLR2F	POLR2F_17_77090593_77232486	trans	chr17:77174947:T:G	rs56396509	17	77174947	G	T	0.1085	0.9513	0.21187	0.037491	1.6e-08	No		0.070202
POMC	POMC_16_81514964_81635826	trans	chr16:81574228:T:C	rs4483835	16	81574228	C	T	0.2088	0.9584	-0.16912	0.02814	1.8e-09	Yes	0.992568	0.454243
PON1	PON1_7_94517388_95610251	cis	chr7:95324583:G:A	rs705379	7	95324583	A	G	0.4348	0.9797	-0.44159	0.022686	2.2e-84	Yes	1	0.48018
PON2	PON2_7_94344091_95934555	cis	chr7:95401334:T:C	rs17879517	7	95401334	C	T	0.1808	0.9814	-0.93233	0.029335	5.6e-221	Yes	0.999122	0.242185
PON3	PON3_7_94513514_95541541	cis	chr7:95372243:C:T	rs1053275	7	95372243	T	C	0.7855	0.9999	-0.33166	0.027209	3.4e-34	Yes	0.0219937	0.469703
POSTN	POSTN_12_103549471_103710381	trans	chr12:103654676:C:A	rs1609860	12	103654676	A	C	0.105	0.9951	0.35155	0.03671	1e-21	Yes	1	0.0858252
POSTN	POSTN_13_37007424_38103122	cis	chr13:37530641:T:TA	rs11395780	13	37530641	T	TA	0.273	0.9246	0.23367	0.02604	2.9e-19	Yes	0.816782	0.406833
POSTN	POSTN_19_56206957_56246481	trans	chr19:56216957:A:C	rs1490377568	19	56216957	C	A	0.0264	0.6103	0.48707	0.088176	3.3e-08	No		0.000294311
PPBP	PPBP_3_56804669_56907113	trans	chr3:56815721:T:C	rs1354034	3	56815721	T	C	0.4226	0.9959	0.13814	0.022805	1.4e-09	Yes	1	0.391316
PPBP	PPBP_7_80460968_80692736	trans	chr7:80556111:T:G	rs76920628	7	80556111	G	T	0.0742	0.9186	-0.3499	0.044769	5.4e-15	Yes	0.0228987	0.000279963
PPBP	PPBP_8_105490253_105591434	trans	chr8:105569300:A:T	rs6993770	8	105569300	T	A	0.3834	0.999	-0.134	0.023199	7.7e-09	Yes	1	0.281875
PPCDC	PPCDC_15_74185267_76092892	cis	chr15:75012413:C:T	rs78434425	15	75012413	T	C	0.3789	0.9999	0.74054	0.022867	4e-223	Yes	0.995534	0.0661462
PPIB	PPIB_11_16842786_17497486	trans	chr11:17339043:A:G	rs12575367	11	17339043	A	G	0.6374	0.9682	0.506812	0.0238234	2e-100	No		0.293848
PPIB	PPIB_15_63178014_64736902	cis	chr15:64163080:G:C	rs369957382	15	64163080	G	C	0.9934	0.7355	1.16858	0.162936	7.4e-13	No		1.47e-05
PPL	PPL_1_223548353_224070309	trans	chr1:223755834:C:G	rs1556780	1	223755834	G	C	0.2521	0.9841	-0.16392	0.026175	3.7e-10	Yes	0.000196498	0.00467482
PPM1F	PPM1F_22_21638039_22004804	cis	chr22:21923198:A:C	rs2070507	22	21923198	C	A	0.1926	0.9996	-0.20959	0.028091	8.6e-14	Yes	0.986838	0.0419636
PPP1CC	PPP1CC_15_59613378_59734324	trans	chr15:59715101:G:T	rs2899651	15	59715101	G	T	0.1921	0.8432	-0.17053	0.030877	3.3e-08	No		0.442023
PPP1CC	PPP1CC_15_90113217_90781097	trans	chr15:90473933:G:A	rs569854403	15	90473933	A	G	0.0044	0.9928	0.98996	0.17065	6.6e-09	No		0
PPP1R2	PPP1R2_3_44174840_45117182	trans	chr3:45073214:A:C	rs9850854	3	45073214	C	A	0.7902	0.8998	-0.16445	0.029005	1.4e-08	No	3.64042e-05	0.46565
PPP2R5A	PPP2R5A_17_927799_1192431	trans	chr17:1182429:A:G	rs553308818	17	1182429	A	G	0.9911	0.7015	0.765438	0.138881	3.6e-08	No		0
PPY	PPY_10_46403182_48544160	trans	chr10:48124875:T:C	rs2115758	10	48124875	C	T	0.6952	0.7719	-0.27702	0.028188	8.5e-23	Yes	0.428538	0.327379
PQBP1	PQBP1_2_168633067_169073364	trans	chr2:168733006:T:C	rs145370000	2	168733006	C	T	0.0034	0.9263	-1.1616	0.20114	7.7e-09	No		1.47e-05
PRAP1	PRAP1_9_133153627_133522426	trans	chr9:133266456:T:C	rs2519093	9	133266456	T	C	0.2228	0.9808	-0.30955	0.027738	6.4e-29	Yes	0.988745	0.195493
PRAP1	PRAP1_10_133207816_133399397	cis	chr10:133348680:ATTT:A	rs58838469	10	133348680	ATTT	A	0.1039	0.582	0.29361	0.049082	2.2e-09	Yes	0.00217442	0.201528
PRAP1	PRAP1_19_48581885_48764454	trans	chr19:48703374:A:T	rs1047781	19	48703374	T	A	0.4532	0.9922	-0.1987	0.022735	2.2e-18	Yes	0.00530837	0.000323415
PRCP	PRCP_8_54437631_54611053	trans	chr8:54509054:G:A	rs10102164	8	54509054	A	G	0.2111	0.9998	0.15532	0.027446	1.5e-08	Yes	0.999629	0.197679
PRCP	PRCP_12_101676142_101949931	trans	chr12:101690932:C:G	rs2559864	12	101690932	G	C	0.4169	0.9998	0.13384	0.022842	4.7e-09	Yes	0.321898	0.413986
PRCP	PRCP_X_25366973_27445542	trans	chrX:25747488:A:G	rs184571003	X	25747488	G	A	0.0115	0.6327	-0.61451	0.10649	7.9e-09	No		0
PRDX6	PRDX6_1_173323733_175236454	cis	chr1:173460596:G:A	rs61826753	1	173460596	A	G	0.3214	0.9744	0.3701	0.024526	1.8e-51	Yes	0.964421	0.142067
PRG2	PRG2_3_128469331_128936246	trans	chr3:128601502:T:G	rs7646596	3	128601502	T	G	0.3796	0.9611	-0.22494	0.023499	9e-22	Yes	0.960931	0.111201
PRG2	PRG2_11_57234570_57584878	cis	chr11:57411820:G:T	rs61886960	11	57411820	T	G	0.1802	0.9703	-0.16678	0.029825	2.1e-08	Yes	0.0520857	0.272687
PRG2	PRG2_14_20860300_21011109	trans	chr14:20967297:G:A	rs76705405	14	20967297	A	G	0.1269	0.9388	0.25034	0.035095	7.5e-13	Yes	0.28509	0.000955489
PRG2	PRG2_21_38451137_38577228	trans	chr21:38480628:A:T	rs7275212	21	38480628	T	A	0.1002	1	-0.2383	0.037401	2e-10	No	1.79875e-05	0.019575
PRG3	PRG3_2_60795507_61848892	trans	chr2:61503652:C:A	rs146542417	2	61503652	A	C	0.301	0.9751	-0.14952	0.02472	6.6e-10	Yes	0.866065	0.326162
PRG3	PRG3_3_128469331_129261327	trans	chr3:128599154:G:A	rs6782812	3	128599154	G	A	0.3797	0.9651	-0.20638	0.023419	7.4e-19	Yes	0.997017	0.111203
PRG3	PRG3_11_46011120_58638106	cis	chr11:57376883:G:T	rs115707133	11	57376883	T	G	0.014	0.8229	-1.026	0.10452	4.7e-23	Yes	5.63889e-06	0
PRG3	PRG3_11_58698712_59812167	trans	chr11:58833779:A:G	rs75854406	11	58833779	G	A	0.0214	0.8761	-0.46767	0.082107	1e-08	Yes	1.39881e-05	4.41e-05
PRG3	PRG3_21_38451137_38577228	trans	chr21:38481562:A:G	rs76979970	21	38481562	G	A	0.0988	0.9853	-0.24031	0.037906	2.8e-10	No	1.95088e-05	0.0135973
PRKG1	PRKG1_10_51850059_52040865	cis	chr10:51913432:G:T	rs6480585	10	51913432	T	G	0.4611	0.9534	-0.2259	0.023219	2.5e-22	Yes	0.985646	0.255105
PRKRA	PRKRA_13_57308049_58360947	trans	chr13:57908847:T:C	rs148112953	13	57908847	C	T	0.0216	0.8398	0.46124	0.084266	4.5e-08	No		4.41e-05
PRND	PRND_9_133153627_133543074	trans	chr9:133256264:G:A	rs1053878	9	133256264	A	G	0.2017	0.999	-0.30413	0.028505	7.6e-27	Yes	0.862834	0.0679312
PRND	PRND_20_4684082_4819267	cis	chr20:4747602:C:G	rs6084855	20	4747602	C	G	0.2793	0.9459	-0.3119	0.025597	1.1e-34	Yes	0.425437	0.243198
PROC	PROC_2_126993767_128002032	cis	chr2:127426114:C:T	rs146922325	2	127426114	T	C	0.0096	0.9854	-1.155	0.11697	2.2e-23	Yes	0.0018619	5.88e-05
PROC	PROC_20_33887447_35660864	trans	chr20:35180847:GTTTGTTT:G	rs10564067	20	35180847	G	GTTTGTTT	0.0733	0.9842	0.60863	0.043821	7.8e-44	Yes	1	0.0964383
PROCR	PROCR_20_33887991_35660864	cis	chr20:35176751:A:G	rs867186	20	35176751	G	A	0.0739	0.9996	0.60345	0.043268	3.3e-44	Yes	1	0.0964327
PROK1	PROK1_1_110221523_110495163	cis	chr1:110418974:G:A	rs10159352	1	110418974	A	G	0.2276	0.9556	0.51985	0.027219	3.3e-81	Yes	0.196667	0.489951
PROS1	PROS1_9_114248485_114628161	trans	chr9:114331659:G:C	rs12685968	9	114331659	C	G	0.053	0.9974	-0.66575	0.050226	4.2e-40	Yes	0.00342229	2.94e-05
PRR4	PRR4_12_10319426_11558860	cis	chr12:10847181:C:T	rs1063193	12	10847181	C	T	0.289	0.9977	0.80941	0.024267	4.2e-233	Yes	1	0.428729
PRR5	PRR5_1_236486211_236531494	trans	chr1:236519175:G:A	rs2758990	1	236519175	G	A	0.869	0.7836	-0.209423	0.0378539	3.2e-08	No		0.138448
PRRT3	PRRT3_3_9919085_10210559	cis	chr3:9940040:G:A	rs7627321	3	9940040	A	G	0.1951	0.97	-0.1912	0.028872	3.5e-11	Yes	0.98793	0.235972
PRSS2	PRSS2_7_142539629_142913626	cis	chr7:142773335:G:A	rs13583	7	142773335	A	G	0.2507	0.9617	0.25302	0.026498	9.6e-22	Yes	0.986922	0.41249
PRSS2	PRSS2_16_20246383_20342383	trans	chr16:20311846:G:A	rs117267808	16	20311846	A	G	0.081	0.9887	0.35289	0.040844	4.5e-18	No	5.30092e-05	0.0182588
PRSS22	PRSS22_16_2831417_2972330	cis	chr16:2858702:C:T	rs8046218	16	2858702	C	T	0.5211	0.9402	-0.144253	0.0234238	7.3e-10	Yes	1	0.314982
PRSS22	PRSS22_18_29923990_31261202	trans	chr18:30872084:T:C	rs995414945	18	30872084	T	C	0.9683	0.6302	0.443921	0.0810018	4.2e-08	No		3.06e-05
PRSS27	PRSS27_11_126146978_126455161	trans	chr11:126405507:C:T	rs11220477	11	126405507	T	C	0.2763	0.9876	-0.52654	0.025721	1.6e-96	Yes	1	0.045635
PRSS27	PRSS27_19_5766947_5867058	trans	chr19:5844781:A:C	rs28362459	19	5844781	C	A	0.2552	0.9949	0.20737	0.025445	2.3e-17	Yes	0.625456	0.0939495
PRSS27	PRSS27_19_48077529_48924276	trans	chr19:48703374:A:T	rs1047781	19	48703374	T	A	0.4531	0.9922	0.60847	0.022611	2.6e-166	Yes	0.00530837	0.000323415
PRSS53	PRSS53_16_29165486_33823878	cis	chr16:31087690:T:C	rs11150606	16	31087690	T	C	0.1949	0.9907	-0.8608	0.028442	2.2e-201	Yes	0.414346	0.0178351
PRSS8	PRSS8_16_266138_553679	trans	chr16:377010:C:T	rs62030796	16	377010	T	C	0.112	0.9665	-0.23121	0.036148	1.6e-10	Yes	0.887091	0.054755
PRSS8	PRSS8_16_30391808_31879462	cis	chr16:31035975:C:T	rs139748212	16	31035975	T	C	0.0183	0.8129	1.0978	0.093501	7.6e-32	Yes	0.00134699	0
PRTG	PRTG_3_116233792_116605558	trans	chr3:116442132:C:G	rs16824908	3	116442132	G	C	0.2083	0.9983	-0.16384	0.027525	5.2e-09	No		0.210777
PRTG	PRTG_9_133155599_133543074	trans	chr9:133269042:A:G	rs8176662	9	133269042	G	A	0.2197	0.9942	0.30845	0.02746	4.8e-31	Yes	0.97447	0.0781149
PRTG	PRTG_15_55054153_56041051	cis	chr15:55735815:G:T	rs11630141	15	55735815	T	G	0.3656	0.9068	0.52403	0.02468	1.7e-102	Yes	0.969159	0.390085
PRTN3	PRTN3_6_28479828_32230901	trans	chr6:29956519:GGTCGAGGCTGAGGCGGGGCTCC:G	rs34202654	6	29956519	G	GGTCGAGGCTGAGGCGGGGCTCC	0.6737	0.9314	-0.12312	0.02435	1.4e-08	Yes	0	0.4024
PRTN3	PRTN3_6_81675836_81843192	trans	chr6:81753659:C:T	rs915125	6	81753659	T	C	0.2955	0.995	0.143	0.024607	3.8e-09	Yes	1	0.288728
PRTN3	PRTN3_11_95249171_95441647	trans	chr11:95388489:G:A	rs57953053	11	95388489	A	G	0.0465	0.978	-0.27799	0.053717	7.1e-09	No	2.81135e-06	8.82e-05
PRTN3	PRTN3_19_767519_940641	cis	chr19:839642:G:A	rs3786991	19	839642	A	G	0.5032	0.9216	0.63336	0.023399	3.3e-161	Yes	0.677561	0.24368
PSAP	PSAP_4_57861888_59085396	trans	chr4:58642115:C:T	rs11133577	4	58642115	T	C	0.028	0.7205	-0.44413	0.079836	2.6e-08	No		0.206982
PSAP	PSAP_8_8256447_12031758	trans	chr8:11845144:T:G	rs117613666	8	11845144	G	T	0.0391	0.9967	0.33648	0.057493	4.8e-09	Yes	8.52869e-05	0.000529287
PSAP	PSAP_13_110442364_110520540	trans	chr13:110493496:G:C	rs4426225	13	110493496	G	C	0.2506	0.9082	0.15123	0.027157	2.6e-08	No		0.29847
PSAPL1	PSAPL1_4_7386367_7476406	cis	chr4:7438854:T:C	rs10002322	4	7438854	C	T	0.3898	0.9627	0.21453	0.023554	6.9e-20	Yes	0.0544911	0.420021
PSAPL1	PSAPL1_19_38046634_38571468	trans	chr19:38296480:G:A	rs35366094	19	38296480	A	G	0.3871	0.9822	-0.19302	0.023374	3.1e-17	Yes	0.999616	0.149391
PSCA	PSCA_8_142118790_143139099	cis	chr8:142680513:C:T	rs2294008	8	142680513	T	C	0.2651	0.9995	1.1552	0.02533	3.94E-454	Yes	0.920802	0.453517
PSG1	PSG1_19_41788909_43458255	cis	chr19:42934865:G:T	rs10421226	19	42934865	T	G	0.4416	0.7268	-0.48577	0.026434	2.1e-75	Yes	0.230808	0.484821
PSMC3	PSMC3_4_22022213_22587877	trans	chr4:22507065:A:G	rs536320801	4	22507065	G	A	0.0084	0.5951	0.84849	0.15262	2.7e-08	No		0.000250484
PSMD9	PSMD9_5_177137245_177460349	trans	chr5:177414338:T:C	rs2545801	5	177414338	C	T	0.2812	0.9981	0.14871	0.025151	3.4e-09	No		0.25239
PSMD9	PSMD9_12_121177712_122711668	cis	chr12:121872327:A:G	rs74332808	12	121872327	G	A	0.0429	0.9499	-0.59055	0.057408	8.1e-25	Yes	0.045382	1.48e-05
PSME1	PSME1_14_80660989_81006398	trans	chr14:80682708:T:C	rs374659731	14	80682708	C	T	0.0034	0.8722	1.1529	0.20845	3.2e-08	No	2.23472e-06	0.000132322
PSMG3	PSMG3_6_3195091_3306224	trans	chr6:3269772:A:G	rs1127485	6	3269772	A	G	0.3438	0.9461	0.150588	0.0244565	7.4e-10	Yes	0.720295	0.143525
PSMG4	PSMG4_6_3195489_3306664	cis	chr6:3269772:A:G	rs1127485	6	3269772	A	G	0.3438	0.9446	0.15961	0.024381	5.9e-11	Yes	0.970514	0.143525
PSRC1	PSRC1_1_236513845_236760200	trans	chr1:236701159:C:T	rs3905125	1	236701159	C	T	0.5452	0.9476	0.132012	0.0229058	8.3e-09	No	1.16189e-05	0.451005
PSRC1	PSRC1_17_12510453_12740264	trans	chr17:12642685:A:G	rs200532342	17	12642685	A	G	0.9889	0.8961	0.647731	0.114241	1.4e-08	No		0
PSTPIP2	PSTPIP2_18_45892743_46311261	cis	chr18:45995398:T:C	rs594492	18	45995398	C	T	0.3891	0.9506	-0.17515	0.023498	9.1e-14	Yes	0.977296	0.127709
PTGDS	PTGDS_9_136793597_137046743	cis	chr9:136960547:GGC:G	rs148046018	9	136960547	G	GGC	0.1695	0.9714	0.2032	0.030612	3.2e-11	Yes	0.993825	0.120503
PTGR1	PTGR1_9_110684559_112027360	cis	chr9:111360761:G:C	rs16915994	9	111360761	C	G	0.0533	0.9892	-0.86929	0.049591	9e-69	Yes	0.0021686	0.0432391
PTH1R	PTH1R_3_46692405_47538575	cis	chr3:46888380:G:C	rs4683302	3	46888380	C	G	0.7349	0.9001	-0.16059	0.026755	1.9e-09	Yes	0.0008762	0.340957
PTPN9	PTPN9_13_74616929_75236228	trans	chr13:75160856:C:T	rs540142867	13	75160856	T	C	0.0039	0.7928	1.1468	0.19942	8.9e-09	No		0.00010289
PTPRB	PTPRB_9_75092180_75366483	trans	chr9:75196564:T:C	rs59541206	9	75196564	C	T	0.0185	0.7941	0.52929	0.095002	2.5e-08	No	2.68689e-05	2.94e-05
PTPRB	PTPRB_9_133155599_133543074	trans	chr9:133257567:T:C	rs75179845	9	133257567	C	T	0.2191	0.9965	0.4225	0.027523	3.5e-53	Yes	0.993148	0.0754834
PTPRB	PTPRB_12_70555326_70631500	cis	chr12:70596274:T:C	rs2465811	12	70596274	C	T	0.3083	0.9942	-0.23926	0.024499	1.6e-22	Yes	1	0.275584
PTPRC	PTPRC_9_136976675_137148632	trans	chr9:137050911:G:A	rs2292925	9	137050911	A	G	0.3302	0.9484	0.13852	0.024598	1.7e-08	Yes	0.415525	0.234849
PTPRF	PTPRF_4_109050984_109282192	trans	chr4:109090705:AT:A	rs35218040	4	109090705	A	AT	0.138	0.9552	0.32545	0.033294	1.1e-22	Yes	0.990328	0.0580701
PTPRF	PTPRF_9_133182305_133522426	trans	chr9:133255635:C:T	rs8176751	9	133255635	T	C	0.2206	0.9942	0.19067	0.027421	2.3e-12	Yes	0.0717687	0.102181
PTPRF	PTPRF_19_48581885_48764454	trans	chr19:48703374:A:T	rs1047781	19	48703374	T	A	0.4531	0.9922	-0.16034	0.022679	2e-12	Yes	0.00529125	0.000323415
PTPRH	PTPRH_19_54993018_55422613	cis	chr19:55191542:C:A	rs2288523	19	55191542	A	C	0.2524	0.9976	0.73629	0.025633	9.7e-181	Yes	1	0.136203
PTPRK	PTPRK_9_133153627_133522426	trans	chr9:133254842:C:G	rs201221083	9	133254842	C	G	0.7949	0.9666	-0.229666	0.0284525	6.9e-16	Yes	0.0666783	9.32e-05
PTPRM	PTPRM_9_132897285_133549646	trans	chr9:133256205:G:C	rs7853989	9	133256205	C	G	0.2187	0.9966	0.87498	0.027325	7.4e-225	Yes	0.0731019	0.102377
PTPRM	PTPRM_18_7371272_7439415	cis	chr18:7415262:T:C	rs7241477	18	7415262	C	T	0.3748	0.9255	-0.15836	0.024109	1.3e-14	Yes	0.000764347	0.0193071
PTPRS	PTPRS_5_148932567_149193799	trans	chr5:149136449:G:A	rs17795445	5	149136449	A	G	0.1946	0.9153	-0.16885	0.029493	1.4e-08	No		0.144657
PTPRS	PTPRS_19_5183003_5361723	cis	chr19:5293164:A:G	rs8111385	19	5293164	G	A	0.6589	0.6981	-0.42195	0.028368	4.2e-50	Yes	0	0.127042
PTPRZ1	PTPRZ1_7_121480467_121627119	cis	chr7:121544107:T:A	rs4145963	7	121544107	T	A	0.4671	0.9335	0.12714	0.023221	4.2e-08	Yes	0.000389383	0.334991
PTPRZ1	PTPRZ1_7_121755434_122056726	cis	chr7:121860398:C:T	rs28379507	7	121860398	T	C	0.322	0.9598	-0.17106	0.024529	3.4e-12	Yes	0.483466	0.331765
PTS	PTS_11_112110119_112348244	cis	chr11:112209701:T:C	rs11214134	11	112209701	C	T	0.1391	0.9987	-0.24263	0.032435	7e-14	Yes	0.989234	0.248985
PTS	PTS_13_67260803_67285229	trans	chr13:67271623:T:C	rs9592507	13	67271623	C	T	0.0122	0.3584	-0.96792	0.1718	1.6e-08	No		0.0939891
PTTG1	PTTG1_20_44043473_44379085	trans	chr20:44133814:C:T	rs142002871	20	44133814	T	C	0.0111	0.9262	-0.64029	0.10998	5.9e-09	No		0.00210782
PTX3	PTX3_3_126487341_126775345	trans	chr3:126542502:G:A	rs1056522	3	126542502	A	G	0.2173	0.9999	0.216	0.027186	2e-15	Yes	0.997262	0.29906
PTX3	PTX3_3_157086387_157516851	cis	chr3:157258186:C:G	rs74390610	3	157258186	G	C	0.134	0.9211	-0.28371	0.034615	2.4e-16	Yes	0.532377	0.0318207
PTX3	PTX3_10_7661444_7969163	trans	chr10:7735836:C:A	rs36115375	10	7735836	A	C	0.2518	0.9809	-0.19543	0.02617	8.2e-14	Yes	0.00354669	0.0663567
PVALB	PVALB_22_36841809_36931349	cis	chr22:36862461:T:C	rs4821544	22	36862461	C	T	0.1367	0.9941	-0.48329	0.033022	1.7e-48	Yes	1	0.319526
PVR	PVR_19_43829404_44829816	cis	chr19:44644419:T:G	rs10426401	19	44644419	G	T	0.4622	0.9677	-0.90814	0.022758	3.36E-348	Yes	0.997158	0.2455
PVR	PVR_19_44842753_44862753	cis	chr19:44852753:C:T	rs1290937508	19	44852753	T	C	0.0044	0.715	1.0218	0.18333	3.1e-08	Yes	0.000444592	0
PXDNL	PXDNL_3_3914226_4042962	trans	chr3:3991478:C:A	rs34343131	3	3991478	C	A	0.9463	0.984	-0.277498	0.050618	4.2e-08	No		0.0603788
PXDNL	PXDNL_8_50914631_52023499	cis	chr8:51466731:G:A	rs1594498	8	51466731	G	A	0.6857	0.9531	0.348821	0.0245126	5.9e-46	Yes	0.77793	0.160372
PXDNL	PXDNL_10_75936649_76167980	trans	chr10:76157980:CA:C	rs34568392	10	76157980	CA	C	0.4489	0.7315	0.147239	0.0261197	1.7e-08	No		0.428137
PXN	PXN_12_119780799_120539006	cis	chr12:120224174:T:C	rs4767884	12	120224174	C	T	0.9761	0.999	0.74208	0.074234	1.6e-23	Yes	1	0.229705
PYDC1	PYDC1_4_71323767_72571398	trans	chr4:71752606:G:T	rs4588	4	71752606	T	G	0.307	0.9993	-0.59697	0.024547	1.5e-131	Yes	0.999287	0.287662
PYDC1	PYDC1_6_81879194_82268745	trans	chr6:82019527:C:A	rs60273832	6	82019527	A	C	0.1546	0.9664	0.17125	0.031487	1.9e-08	No		0.0433018
PYDC1	PYDC1_16_30999703_31392223	cis	chr16:31248232:G:A	rs4561481	16	31248232	G	A	0.2549	0.9571	-0.27607	0.026637	2.5e-27	Yes	1	0.320992
PYY	PYY_17_43816832_44268781	cis	chr17:43964243:T:G	rs2700831	17	43964243	G	T	0.323	0.964	0.21297	0.024245	1.5e-18	Yes	0.998794	0.330117
PZP	PZP_12_8775413_9829127	cis	chr12:9165188:A:G	rs2277413	12	9165188	A	G	0.4463	0.9947	0.5419	0.022292	3.5e-130	Yes	0.975492	0.298226
QPCT	QPCT_2_36576493_37607628	cis	chr2:37352828:C:T	rs2255991	2	37352828	C	T	0.632	0.9978	1.21949	0.0236038	3.66E-582	Yes	0.546065	0.00887817
QPCT	QPCT_3_29946845_30166401	trans	chr3:30057077:C:T	rs34280244	3	30057077	C	T	0.7084	0.957	0.138402	0.0252795	4.4e-08	No	1.44403e-05	0.386514
QSOX1	QSOX1_1_179909196_180254040	cis	chr1:180163775:G:A	rs12064324	1	180163775	A	G	0.0704	0.938	-0.28655	0.045186	2.2e-10	Yes	0.000754191	0.00899868
QSOX1	QSOX1_4_91280926_91726520	trans	chr4:91366164:G:A	rs1852715	4	91366164	G	A	0.1976	0.8552	0.19241	0.030406	2.5e-10	No		0.412805
QSOX1	QSOX1_9_133182305_133522426	trans	chr9:133254842:C:G	rs201221083	9	133254842	G	C	0.2052	0.9656	0.18182	0.028561	2e-10	No	0.000134562	9.32e-05
RAB10	RAB10_15_96338663_96369493	trans	chr15:96355805:C:G	rs28497744	15	96355805	G	C	0.4629	0.8626	0.1331	0.023828	2.3e-08	No		0.22496
RAB2B	RAB2B_7_34244709_34664614	trans	chr7:34440993:T:TAATA	rs3083840	7	34440993	T	TAATA	0.3027	0.9094	0.14234	0.025702	3.1e-08	No		0.232263
RAB6A	RAB6A_5_176929994_177492904	trans	chr5:177409531:A:G	rs1801020	5	177409531	G	A	0.2748	0.9603	0.19768	0.0259	2.3e-14	Yes	1	0.249235
RABGAP1L	RABGAP1L_22_49715925_49959415	trans	chr22:49763464:T:C	rs12158007	22	49763464	C	T	0.027	0.9795	0.38903	0.069318	2e-08	No		0.0206826
RAC3	RAC3_7_154446804_154467971	trans	chr7:154457971:A:AT	rs1428525391	7	154457971	AT	A	0.0243	0.513	0.60277	0.10647	1.5e-08	No		0.000115955
RAD23B	RAD23B_11_66287350_67414644	trans	chr11:66879372:C:G	rs11227615	11	66879372	C	G	0.8587	0.9725	-0.179237	0.0324099	3.2e-08	No		7.35e-05
RAD23B	RAD23B_12_125073333_125161539	trans	chr12:125114686:T:C	rs7965752	12	125114686	T	C	0.9132	0.5784	0.315	0.0522213	1.6e-09	No		0.0171735
RANBP1	RANBP1_8_20360632_20703360	trans	chr8:20610060:G:A	rs191870388	8	20610060	G	A	0.9949	0.6945	-1.04928	0.189935	3.3e-08	No		0.000235287
RANGAP1	RANGAP1_8_111716514_112761087	trans	chr8:112483296:G:C	rs183924993	8	112483296	G	C	0.9966	0.8628	-1.13985	0.208475	4.6e-08	No		0
RARRES1	RARRES1_3_157715970_158933473	cis	chr3:158776909:T:C	rs4680463	3	158776909	C	T	0.1957	0.913	0.33797	0.029265	7.5e-31	Yes	0.501733	0.433887
RARRES2	RARRES2_7_150256692_150428326	cis	chr7:150342466:C:T	rs3735167	7	150342466	T	C	0.2775	0.9841	0.29595	0.025814	2e-30	Yes	1	0.262199
RBKS	RBKS_2_26804749_28349669	cis	chr2:27827596:TG:T	rs372614067	2	27827596	T	TG	0.0073	0.7536	-1.4597	0.15248	1e-21	Yes	4.66789e-07	0
RBP1	RBP1_3_139306346_139606599	cis	chr3:139552221:T:G	rs9825927	3	139552221	G	T	0.234	0.9595	0.18827	0.02692	2.7e-12	Yes	0.792381	0.399266
RBP5	RBP5_6_116372293_116845950	trans	chr6:116455473:GCTCTCT:G	.	6	116455473	G	GCTCTCT	0.4804	0.9424	0.12793	0.02317	1e-08	Yes	0.992627	0
RBP5	RBP5_12_6554572_7424426	cis	chr12:7122556:A:G	rs3813735	12	7122556	G	A	0.5648	0.9817	-0.36992	0.022558	1.5e-60	Yes	0.325829	0.230736
RBP7	RBP7_1_9504171_10610421	cis	chr1:10004424:G:A	rs7539191	1	10004424	A	G	0.3843	0.958	-0.25056	0.023948	1.2e-25	Yes	0.919244	0.123693
RBPMS2	RBPMS2_15_63354789_64870500	cis	chr15:64765263:A:G	rs74369917	15	64765263	G	A	0.032	0.9308	0.36377	0.066046	3.7e-08	Yes	0.89715	0.000147894
RCOR1	RCOR1_4_20475655_20823764	trans	chr4:20630074:C:A	rs139460317	4	20630074	A	C	0.0279	0.8314	-0.40711	0.07448	4.6e-08	No		0.118443
RECK	RECK_9_35446131_36773069	cis	chr9:36036618:T:C	rs77301464	9	36036618	C	T	0.0093	0.9155	-0.6732	0.12187	3.1e-08	Yes	4.62936e-06	0
REG1A	REG1A_2_78987561_79546959	cis	chr2:79103043:T:G	rs76841471	2	79103043	G	T	0.0957	0.8751	0.93026	0.04111	1.8e-113	Yes	0.0238145	0.0759091
REG1A	REG1A_10_122532226_122641225	trans	chr10:122562043:T:C	rs80235433	10	122562043	C	T	0.1832	0.9286	0.21633	0.030474	4.8e-13	Yes	0.0483132	0.000825472
REG1A	REG1A_19_48601123_48761883	trans	chr19:48703374:A:T	rs1047781	19	48703374	T	A	0.4531	0.9922	-0.12208	0.02268	3.8e-08	Yes	0.00529146	0.000323415
REG1B	REG1B_2_78987561_79576459	cis	chr2:79103043:T:G	rs76841471	2	79103043	G	T	0.0957	0.8751	0.74449	0.041091	2e-73	Yes	0.0238145	0.0759091
REG1B	REG1B_9_133158351_133482618	trans	chr9:133264504:G:GAAACTGCC	rs60937319	9	133264504	GAAACTGCC	G	0.7755	0.9805	-0.1473	0.02763	4.4e-08	Yes	0.36172	0.263877
REG1B	REG1B_19_48639698_48761883	trans	chr19:48703374:A:T	rs1047781	19	48703374	T	A	0.4531	0.9922	-0.12369	0.022671	2.1e-08	Yes	0.00530837	0.000323415
REG3A	REG3A_2_79036826_79286768	cis	chr2:79143549:A:G	rs1829815	2	79143549	G	A	0.2436	0.8805	0.16587	0.027558	1.8e-09	Yes	0.000105052	0.100712
REG3G	REG3G_2_78987012_79147555	cis	chr2:79036549:G:T	rs283837	2	79036549	T	G	0.3177	0.9501	0.28272	0.024604	1.5e-30	Yes	0.1739	0.217849
REG4	REG4_1_119797686_120470742	cis	chr1:119832215:T:C	rs3009193	1	119832215	C	T	0.4378	0.8236	-0.22812	0.025064	7.9e-20	Yes	0	0.041466
RELT	RELT_11_73283532_73969328	cis	chr11:73379220:A:G	rs56801796	11	73379220	G	A	0.0473	0.9657	0.35995	0.054538	4.1e-11	Yes	0.997412	0.210196
REST	REST_7_97928371_98011359	trans	chr7:97997074:T:A	rs13234012	7	97997074	A	T	0.1527	0.6948	0.20974	0.037661	2.5e-08	No		0.348157
RET	RET_10_41742755_43951007	cis	chr10:43111408:G:A	rs9282834	10	43111408	A	G	0.0219	0.947	-0.88081	0.07845	2.6e-29	Yes	0.0376924	5.88e-05
RETN	RETN_7_92418654_92886758	trans	chr7:92779056:C:T	rs445	7	92779056	T	C	0.3509	0.9974	-0.13125	0.023705	2.3e-09	Yes	1	0.105358
RETN	RETN_19_3375506_3575094	trans	chr19:3548233:A:G	rs2240751	19	3548233	G	A	0.2955	0.9011	0.153	0.025974	3e-09	No	0.000126569	0.00992414
RETN	RETN_19_7452753_7756035	cis	chr19:7668969:G:A	rs3219175	19	7668969	A	G	0.1531	0.8553	1.1885	0.033706	9e-273	Yes	1	0.00845688
RGMA	RGMA_9_35583755_35981173	trans	chr9:35837518:G:A	rs10814281	9	35837518	A	G	0.354	0.9797	-0.28929	0.02404	9.7e-34	Yes	0.999819	0.425533
RGMA	RGMA_15_93013452_93111524	cis	chr15:93044800:T:C	rs1969589	15	93044800	C	T	0.3729	0.9773	0.27204	0.023648	3.8e-31	Yes	0.00325111	0.027556
RGMA	RGMA_15_93430566_93550809	cis	chr15:93488676:C:T	rs28607188	15	93488676	T	C	0.4773	0.9755	0.16483	0.022596	2.1e-13	Yes	1.46984e-05	0.202498
RGMB	RGMB_5_98306694_98781941	cis	chr5:98480309:TTG:T	rs10567713	5	98480309	T	TTG	0.4588	0.8845	0.1903	0.024239	4.3e-15	Yes	0.868329	0.48247
RGMB	RGMB_16_25548763_25601303	trans	chr16:25558763:A:T	rs187331099	16	25558763	T	A	0.0038	0.7866	-1.1598	0.20371	1.2e-08	No	1.47069e-05	1.47e-05
RGS8	RGS8_14_105550156_106892740	trans	chr14:106643555:C:T	rs148454160	14	106643555	T	C	0.1798	0.9998	0.30291	0.029333	5.3e-25	Yes	0.996905	0.141563
RHOC	RHOC_8_101908573_102655218	trans	chr8:102631450:C:T	rs558649645	8	102631450	T	C	0.003	0.9172	1.1515	0.20832	3.1e-08	No		0
RIDA	RIDA_8_98078887_98188786	cis	chr8:98106394:A:C	rs2242197	8	98106394	C	A	0.2506	0.973	-0.17192	0.026126	4.8e-11	Yes	0.994131	0.310513
RIDA	RIDA_16_30549849_31494107	trans	chr16:31176216:C:A	rs78858065	16	31176216	A	C	0.1579	0.7101	-0.20038	0.036263	3.4e-08	No		0.00555703
RNASE1	RNASE1_14_20775391_20842774	cis	chr14:20814883:C:T	rs12897030	14	20814883	T	C	0.369	0.9146	0.24526	0.024467	1.2e-23	Yes	0.943616	0.309199
RNASE10	RNASE10_14_20423488_20584113	cis	chr14:20503248:G:C	rs7149433	14	20503248	C	G	0.3986	0.9724	-0.71585	0.022997	4.5e-211	Yes	0.999675	0.480755
RNASE3	RNASE3_14_20817739_21049674	cis	chr14:20891294:C:T	rs11575981	14	20891294	T	C	0.0835	0.9441	-1.1382	0.041862	1.2e-162	Yes	0.000305461	0.000867341
RNASE4	RNASE4_14_20665883_20709417	cis	chr14:20696377:C:T	rs1888562	14	20696377	T	C	0.4638	0.9174	-0.3523	0.023519	1.1e-50	Yes	0.184482	0.491671
RNASE6	RNASE6_14_20696991_20808018	cis	chr14:20779264:T:C	rs986193	14	20779264	C	T	0.3932	0.9691	-0.42713	0.023178	8.2e-76	Yes	0.994218	0.253288
RNASEH2A	RNASEH2A_12_80773250_81464115	trans	chr12:81072502:G:A	rs185255417	12	81072502	A	G	0.0034	0.8445	-1.1466	0.20684	3e-08	No		0
RNASET2	RNASET2_6_27673306_33873984	trans	chr6:32679061:C:T	rs3134983	6	32679061	T	C	0.0681	0.8317	0.28409	0.048786	6.9e-09	Yes	0.894639	0.181293
RNASET2	RNASET2_6_166758437_167190964	cis	chr6:167038287:C:T	rs162294	6	167038287	T	C	0.4076	0.9578	0.37937	0.022867	5.9e-62	Yes	0.986247	0.298375
RNF149	RNF149_2_100953871_101550122	cis	chr2:101295026:T:C	rs76603135	2	101295026	C	T	0.037	0.9932	-0.55805	0.059965	1.3e-20	Yes	0.0428766	5.88e-05
RNF43	RNF43_2_164144517_164649595	trans	chr2:164299225:T:C	rs6727885	2	164299225	C	T	0.0701	0.8811	0.27832	0.047552	4.9e-09	No		0.208664
RNF43	RNF43_8_61183062_61575890	trans	chr8:61354444:G:A	rs2119227	8	61354444	A	G	0.0545	0.9938	-0.27784	0.04951	2e-08	No		0.0103337
RNF5	RNF5_11_62087753_62459945	trans	chr11:62323037:T:A	rs2513082	11	62323037	T	A	0.417	0.9545	-0.13029	0.023309	2.1e-08	Yes	0.693752	0.388784
ROBO1	ROBO1_3_78173242_79610909	cis	chr3:78724884:A:C	rs7626082	3	78724884	C	A	0.4584	0.9824	0.3351	0.022923	2.2e-48	Yes	0.991621	0.198932
ROBO1	ROBO1_9_133182305_133522426	trans	chr9:133255635:C:T	rs8176751	9	133255635	T	C	0.2206	0.9942	0.24023	0.02739	1e-18	Yes	0.703982	0.102181
ROBO2	ROBO2_3_77451091_77703752	cis	chr3:77581703:G:A	rs78908809	3	77581703	G	A	0.8602	0.9927	-0.201118	0.0326138	7e-10	Yes	0.114113	0.114138
ROBO4	ROBO4_9_133096666_133549646	trans	chr9:133255635:C:T	rs8176751	9	133255635	T	C	0.221	0.9942	0.51694	0.027318	6.7e-80	Yes	0.0721762	0.102181
ROBO4	ROBO4_11_124840417_125098501	cis	chr11:124909417:G:GTATACA	rs59374423	11	124909417	GTATACA	G	0.2032	0.848	-0.16261	0.030123	4.9e-08	Yes	0.393707	0.0826957
ROR1	ROR1_1_63916373_64565082	cis	chr1:64151714:A:C	rs6662193	1	64151714	C	A	0.6304	0.9155	0.32156	0.024368	1e-39	Yes	0.178436	0.233046
RP2	RP2_19_44848389_44936451	trans	chr19:44903416:G:A	rs10119	19	44903416	A	G	0.0998	0.9844	0.32838	0.037754	3.4e-18	Yes	0.93741	0.27886
RPL14	RPL14_1_110583020_111205556	trans	chr1:111181292:C:G	rs17027026	1	111181292	G	C	0.0102	0.9272	0.62837	0.11518	4.8e-08	No		1.47e-05
RPL14	RPL14_2_26752691_27507575	trans	chr2:26886326:G:A	rs557439986	2	26886326	A	G	0.0032	0.8121	-1.3233	0.22019	1.9e-09	No		0
RSPO1	RSPO1_1_20382265_20475039	trans	chr1:20392265:A:T	rs34093349	1	20392265	T	A	0.0147	0.7357	0.60512	0.1113	4.9e-08	No	0.000235521	0.000117619
RSPO1	RSPO1_1_37346922_37754936	cis	chr1:37613845:T:G	rs36043533	1	37613845	G	T	0.0353	0.9488	0.6972	0.062401	4.7e-29	Yes	1	0.0542746
RSPO3	RSPO3_6_160334917_161081804	trans	chr6:160738593:G:A	rs121918027	6	160738593	A	G	0.0175	0.9935	-0.66476	0.086275	1.3e-14	Yes	2.43472e-06	0
RTBDN	RTBDN_19_12702972_13098496	cis	chr19:12890733:A:G	rs11085824	19	12890733	G	A	0.162	0.9989	0.22808	0.030284	5e-14	Yes	0.181771	0.368395
RTKN2	RTKN2_17_55395197_55471580	trans	chr17:55455370:C:T	rs142935151	17	55455370	T	C	0.0231	0.8502	0.46545	0.079405	4.6e-09	No		0.00281061
RTN4R	RTN4R_22_20144856_20284643	cis	chr22:20247294:C:T	rs887765	22	20247294	T	C	0.332	0.9939	-0.20816	0.023975	3.8e-18	Yes	0.00355922	0.326128
RUVBL1	RUVBL1_22_22586996_22723700	trans	chr22:22703264:A:G	rs11090172	22	22703264	A	G	0.5374	0.8206	0.316897	0.0250186	9.1e-37	Yes	0.991783	0.412232
RYR1	RYR1_18_65572161_66540774	trans	chr18:66260267:G:A	rs182858175	18	66260267	A	G	0.0217	0.854	0.4553	0.083015	4.1e-08	No		0.00392764
S100A12	S100A12_1_153309654_153585148	cis	chr1:153365467:G:A	rs3014874	1	153365467	A	G	0.3388	0.9905	-0.2575	0.023877	4.2e-27	Yes	1	0.26348
S100A13	S100A13_1_153595743_153716510	cis	chr1:153609782:T:C	rs9660679	1	153609782	T	C	0.3087	0.9978	-0.20607	0.024356	2.7e-17	Yes	0.0463923	0.469127
S100A14	S100A14_1_153595743_153711735	cis	chr1:153611510:G:C	rs9699949	1	153611510	G	C	0.3526	0.8711	0.20786	0.025041	1.1e-16	Yes	0.987924	0.436699
S100A14	S100A14_6_169134329_169270348	trans	chr6:169184282:T:G	rs188039723	6	169184282	G	T	0.0073	0.9582	0.78661	0.134	4.6e-09	No		0
S100A4	S100A4_1_153512013_153592481	cis	chr1:153548478:C:T	rs36022742	1	153548478	T	C	0.0096	0.9938	0.63691	0.11604	4e-08	Yes	1	0.0532988
S100A4	S100A4_12_7436341_7661809	trans	chr12:7568865:C:T	rs10845418	12	7568865	T	C	0.591	0.9405	-0.1297	0.023353	2.8e-08	No		0.060232
S100G	S100G_X_16350009_16673645	cis	chrX:16651000:C:T	rs41311513	X	16651000	T	C	0.159	0.8792	0.19864	0.026513	6.8e-14	Yes	0.0171347	0.0361498
S100P	S100P_3_9819093_10304274	trans	chr3:9931464:C:T	rs1386202293	3	9931464	T	C	0.0128	0.5041	0.81003	0.14242	1.7e-08	No		0.0112016
S100P	S100P_4_6608209_6744512	cis	chr4:6684642:CAT:C	rs5855926	4	6684642	C	CAT	0.2094	0.9717	-0.5508	0.028148	3.7e-85	Yes	0.998303	0.0498824
SAA4	SAA4_11_17725909_18704116	cis	chr11:18231629:C:T	rs2460827	11	18231629	C	T	0.098	0.9962	0.88754	0.03784	1.2e-121	Yes	0.0283804	0.025255
SAMD9L	SAMD9L_7_92958124_93433527	cis	chr7:93135106:A:G	rs2073793	7	93135106	G	A	0.0763	0.9949	-0.97989	0.042444	6.1e-118	Yes	0.238405	0.0109258
SAT2	SAT2_17_7404613_7669751	cis	chr17:7626584:G:A	rs13894	17	7626584	A	G	0.0291	0.9991	-0.9502	0.066995	1.2e-45	Yes	1	0.073596
SATB1	SATB1_9_135004456_135024456	trans	chr9:135014456:T:G	rs55906555	9	135014456	G	T	0.0341	0.6072	0.44322	0.081054	4.5e-08	No		0
SBSN	SBSN_19_35443817_35597317	cis	chr19:35529215:C:T	rs59756125	19	35529215	T	C	0.0884	0.9909	0.62904	0.039815	3.2e-56	Yes	0.999717	0.254996
SCAMP3	SCAMP3_1_154959304_156260252	cis	chr1:155304078:G:A	rs4971072	1	155304078	A	G	0.2604	0.9994	0.18517	0.026069	1e-12	Yes	0.952301	0.309559
SCARA5	SCARA5_8_27720526_28069597	cis	chr8:27949917:G:C	rs2685417	8	27949917	C	G	0.2028	0.9826	-0.32267	0.02798	8.5e-31	Yes	0.995415	0.259223
SCARB2	SCARB2_4_75393336_76449917	cis	chr4:76189212:C:G	rs6825004	4	76189212	G	C	0.3743	0.9996	-0.40592	0.023534	1.2e-66	Yes	0.896072	0.308853
SCARF1	SCARF1_9_133182305_133468510	trans	chr9:133255635:C:T	rs8176751	9	133255635	T	C	0.2206	0.9942	0.1671	0.02742	4.6e-10	Yes	0.0717115	0.102181
SCARF1	SCARF1_17_1582492_1757633	cis	chr17:1638896:G:A	rs2272011	17	1638896	A	G	0.8727	0.998	-0.77923	0.033975	1.7e-116	Yes	1	0.401201
SCARF2	SCARF2_9_133183381_133543074	trans	chr9:133269042:A:G	rs8176662	9	133269042	G	A	0.2197	0.9942	0.17771	0.027464	4.1e-11	Yes	0.0742769	0.0781149
SCARF2	SCARF2_22_20327572_20603709	cis	chr22:20425478:G:C	rs874101	22	20425478	C	G	0.3224	0.9885	0.28636	0.024093	8.9e-33	Yes	0.399106	0.379627
SCG2	SCG2_20_10084712_10143177	trans	chr20:10103943:C:T	rs73600276	20	10103943	T	C	0.332	0.9099	-0.13766	0.025063	4e-08	No		0.00738235
SCG3	SCG3_4_56818960_57071710	trans	chr4:56912519:A:G	rs781657	4	56912519	G	A	0.3883	0.9848	0.14497	0.022903	7.9e-10	Yes	1	0.193765
SCG3	SCG3_15_50459348_52560696	cis	chr15:51682276:G:GAA	rs372618103	15	51682276	GAA	G	0.0904	0.9302	0.49875	0.040349	5.4e-36	Yes	0.000666745	0.000227716
SCGB1A1	SCGB1A1_11_34636596_35034562	trans	chr11:34773891:G:T	rs1396887	11	34773891	T	G	0.4243	0.9762	-0.18213	0.02295	2.2e-15	Yes	0.848346	0.498778
SCGB1A1	SCGB1A1_11_62034330_62471594	cis	chr11:62419070:G:A	rs3741240	11	62419070	A	G	0.4074	0.9991	-0.29432	0.022996	2.3e-37	Yes	1	0.346749
SCGB3A1	SCGB3A1_5_101866393_103272303	trans	chr5:102783050:GA:G	rs11329963	5	102783050	G	GA	0.2725	0.9861	-0.20834	0.025681	4.7e-16	Yes	0.99972	0.359962
SCGB3A1	SCGB3A1_5_180472372_180738776	cis	chr5:180595187:ATG:A	rs554569347	5	180595187	A	ATG	0.0109	0.8905	-2.0226	0.11319	1.2e-71	Yes	0.0032229	0.000163822
SCGB3A1	SCGB3A1_11_34628260_35066662	trans	chr11:34789633:T:C	rs10501135	11	34789633	C	T	0.3835	0.9713	-0.2033	0.023413	1.9e-18	Yes	0.281091	0.412497
SCGB3A1	SCGB3A1_X_150515601_150921646	trans	chrX:150849077:C:T	rs4240082	X	150849077	C	T	0.2191	0.9845	-0.15081	0.022618	2.5e-11	Yes	1	0.429339
SCGB3A2	SCGB3A2_5_147794131_147956884	cis	chr5:147900814:C:T	rs17625543	5	147900814	T	C	0.1169	0.9645	0.40714	0.035828	4.4e-30	Yes	0.060035	0.0784714
SCGB3A2	SCGB3A2_6_41502355_41549675	trans	chr6:41515385:A:G	rs181350472	6	41515385	G	A	0.3306	0.8975	-0.14578	0.024763	2.4e-09	No	1.03456e-05	0.0324096
SCGB3A2	SCGB3A2_11_62114638_62443374	trans	chr11:62429251:T:C	rs2509956	11	62429251	C	T	0.389	0.9828	0.13234	0.023348	1e-08	Yes	0.895026	0.334314
SCGB3A2	SCGB3A2_12_51864354_52039395	trans	chr12:51993553:G:A	rs4762039	12	51993553	A	G	0.3443	0.9664	0.14982	0.0242	2.7e-10	Yes	0.965331	0.235133
SCLY	SCLY_2_237900920_238151501	cis	chr2:238097499:C:T	rs13382432	2	238097499	T	C	0.2531	0.9681	0.28441	0.025889	4.4e-28	Yes	0.990473	0.26242
SCN4B	SCN4B_11_117921647_118495811	cis	chr11:118141595:G:A	rs11216781	11	118141595	G	A	0.3755	0.9262	0.42835	0.024213	5.3e-70	Yes	0.206499	0.265923
SCPEP1	SCPEP1_17_56815241_57049967	cis	chr17:56961928:G:C	rs61418969	17	56961928	C	G	0.1414	0.9791	0.53575	0.032506	5.3e-61	Yes	0.0405176	0.157852
SCRG1	SCRG1_4_173255748_173570151	cis	chr4:173391290:G:A	rs2306465	4	173391290	A	G	0.0082	0.7592	-1.2979	0.14596	5.6e-19	Yes	5.85647e-06	0
SCRG1	SCRG1_19_54942655_55142957	trans	chr19:55076177:T:C	rs57362846	19	55076177	C	T	0.0343	0.6579	-0.43197	0.077023	2e-08	No		0.17743
SCRIB	SCRIB_9_111443602_111628857	trans	chr9:111618857:T:C	rs187336245	9	111618857	C	T	0.0071	0.4029	1.0503	0.19152	4.2e-08	No		0.0507671
SDC1	SDC1_6_31133829_32900413	trans	chr6:32179267:AAG:A	rs41315238	6	32179267	A	AAG	0.2096	0.9981	0.15909	0.028033	1.3e-08	No		0.0409523
SDC4	SDC4_3_56804669_56891504	trans	chr3:56815721:T:C	rs1354034	3	56815721	C	T	0.5776	0.9959	-0.148	0.022811	8.6e-11	Yes	1	0.391316
SDC4	SDC4_20_45315606_45432067	cis	chr20:45345931:G:C	rs2251577	20	45345931	C	G	0.8734	0.8369	-0.24912	0.037003	1.6e-11	Yes	1	0.497232
SDCCAG8	SDCCAG8_1_242929049_243487018	cis	chr1:243221088:T:C	rs7516586	1	243221088	T	C	0.1035	0.6298	-0.27522	0.045823	1.9e-09	Yes	0.208178	0.119198
SDK2	SDK2_17_73348906_73425186	cis	chr17:73399508:G:A	rs11650986	17	73399508	A	G	0.4624	0.94	0.18525	0.023352	1.8e-15	Yes	0.00022322	0.253289
SDK2	SDK2_17_73510453_73723606	cis	chr17:73591438:G:A	rs11655934	17	73591438	A	G	0.1618	0.8509	-0.57561	0.032504	4.6e-70	Yes	1	0.141529
SEL1L	SEL1L_1_31314425_32731607	trans	chr1:31684882:C:T	rs145413081	1	31684882	T	C	0.0202	0.8527	0.49721	0.086204	8e-09	No		0.000323434
SELE	SELE_1_169600407_170204562	cis	chr1:169718788:C:A	rs4656702	1	169718788	A	C	0.5448	0.9509	-0.14519	0.022756	5.1e-14	Yes	0.53574	0.170289
SELE	SELE_9_133026821_133545444	trans	chr9:133271182:T:C	rs550057	9	133271182	C	T	0.776	0.9795	0.84405	0.027486	1.2e-209	Yes	0.995728	0.261645
SELE	SELE_19_5762101_5999346	trans	chr19:5831829:C:T	rs17855739	19	5831829	T	C	0.0832	0.9718	0.25077	0.041467	6.8e-12	Yes	1	0.0400129
SELENOP	SELENOP_6_31605447_32940836	trans	chr6:32645495:C:T	rs117523356	6	32645495	T	C	0.1349	0.872	0.22498	0.034802	1.2e-10	No		0.00726129
SELL	SELL_1_169546319_170281865	cis	chr1:169696491:T:C	rs2223286	1	169696491	C	T	0.1136	0.9234	-0.42662	0.03669	3e-31	Yes	1	0.306677
SELL	SELL_6_129757110_129995679	trans	chr6:129831729:C:G	rs147641074	6	129831729	G	C	0.0103	0.7595	0.74938	0.12578	2e-09	No		0
SELL	SELL_13_28014957_28312071	trans	chr13:28100706:TG:T	rs550248715	13	28100706	T	TG	0.0126	0.7219	0.6757	0.12114	3e-08	Yes	7.58015e-07	0
SELP	SELP_1_169544011_170126990	cis	chr1:169558618:T:C	rs3766117	1	169558618	C	T	0.6962	0.9927	-0.28897	0.024941	4.8e-32	Yes	0.0252461	0.177024
SELP	SELP_8_105490253_105591434	trans	chr8:105569300:A:T	rs6993770	8	105569300	T	A	0.3838	0.999	-0.12477	0.023189	2.9e-08	Yes	1	0.281875
SELP	SELP_9_133120654_133543074	trans	chr9:133266456:T:C	rs2519093	9	133266456	C	T	0.777	0.9808	0.51942	0.027679	1.8e-79	Yes	1	0.195493
SELPLG	SELPLG_9_76324767_76594019	trans	chr9:76532916:A:G	rs608289	9	76532916	G	A	0.6412	0.9326	0.13892	0.02381	5.3e-09	Yes	0.986789	0.499882
SELPLG	SELPLG_9_127870476_127923113	trans	chr9:127906678:A:G	rs10819317	9	127906678	G	A	0.3987	0.9914	0.17149	0.023257	1.7e-13	Yes	1	0.16885
SEMA3F	SEMA3F_3_46926461_53047596	cis	chr3:50186941:T:C	rs4688746	3	50186941	C	T	0.5825	0.9798	-0.38302	0.022915	1.6e-63	Yes	0.000102094	0.00308705
SEMA3F	SEMA3F_13_18656425_19703861	trans	chr13:19051212:G:A	rs190388385	13	19051212	A	G	0.0132	0.6636	-0.66733	0.1203	1.8e-08	No		1.47e-05
SEMA3F	SEMA3F_14_94487391_94527387	trans	chr14:94509525:C:T	rs78913970	14	94509525	T	C	0.0492	0.9638	-0.30095	0.052617	1.1e-09	No		0.0137758
SEMA3G	SEMA3G_1_109144298_109533246	trans	chr1:109278685:G:T	rs583104	1	109278685	G	T	0.0745	0.8213	-0.30988	0.046815	8.4e-12	Yes	0.960339	0.227159
SEMA3G	SEMA3G_6_32881901_37561935	trans	chr6:35780309:G:T	rs7753322	6	35780309	T	G	0.3224	0.9751	0.58908	0.023776	1.2e-135	Yes	0.38039	0.316606
SEMA3G	SEMA3G_10_71743162_71931278	trans	chr10:71825769:A:G	rs2593163	10	71825769	G	A	0.3801	0.9369	-0.12561	0.02371	4e-08	Yes	0.438653	0.102247
SEMA3G	SEMA3G_11_93161467_93552114	trans	chr11:93415499:G:A	rs2608214	11	93415499	G	A	0.1143	0.8508	-0.21331	0.038003	2.4e-08	No		0.21023
SEMA4C	SEMA4C_9_133120654_133522426	trans	chr9:133264504:G:GAAACTGCC	rs60937319	9	133264504	GAAACTGCC	G	0.7755	0.9805	0.27743	0.027647	1.1e-23	Yes	0.0650255	0.263877
SEMA7A	SEMA7A_3_186982069_187075211	trans	chr3:187021889:G:A	rs4686837	3	187021889	A	G	0.4031	0.9944	-0.142	0.022572	3.8e-10	Yes	0.00372556	0.309822
SEMA7A	SEMA7A_9_133182305_133492710	trans	chr9:133255635:C:T	rs8176751	9	133255635	T	C	0.2206	0.9942	0.21241	0.027371	8.2e-15	Yes	0.994208	0.102181
SEPTIN3	SEPTIN3_1_153414098_154671037	trans	chr1:154405100:G:T	rs117525971	1	154405100	T	G	0.0731	0.9115	-0.26202	0.045273	6.9e-09	No	2.38656e-06	4.41e-05
SEPTIN3	SEPTIN3_5_95863024_96439709	trans	chr5:95899923:T:C	rs1057964	5	95899923	C	T	0.4597	0.97	0.13479	0.023125	5.4e-09	Yes	0.885551	0.272817
SEPTIN3	SEPTIN3_14_105376665_105908652	trans	chr14:105521601:C:T	rs1158565614	14	105521601	T	C	0.2774	0.7721	0.16411	0.030088	4.7e-08	Yes	1.92851e-05	0
SEPTIN3	SEPTIN3_17_16847831_16989733	trans	chr17:16939677:G:A	rs34562254	17	16939677	A	G	0.3748	0.9972	0.14021	0.023207	1.5e-09	Yes	1	0.105577
SERPINA11	SERPINA11_1_186210360_186828471	trans	chr1:186360737:C:G	rs2026187	1	186360737	G	C	0.6473	0.9541	0.12031	0.023729	2.1e-08	No		0.396063
SERPINA11	SERPINA11_14_94323227_94625407	cis	chr14:94447625:T:C	rs1998208	14	94447625	C	T	0.5851	0.9521	-0.63876	0.023089	6.3e-167	Yes	0.266857	0.281038
SERPINA12	SERPINA12_14_94403413_94636868	cis	chr14:94506437:G:T	rs77060950	14	94506437	T	G	0.0493	0.9657	1.8599	0.05185	1.8e-281	Yes	0.0196888	0.0137309
SERPINA3	SERPINA3_14_94507569_94768205	cis	chr14:94623787:CAA:C	rs750702304	14	94623787	C	CAA	0.0062	0.763	-1.8316	0.16258	1.4e-29	Yes	1.61844e-05	0
SERPINA4	SERPINA4_14_94346200_94664606	cis	chr14:94567258:A:T	rs5511	14	94567258	T	A	0.2426	0.979	0.47615	0.026409	1.1e-72	Yes	1	0.221671
SERPINA5	SERPINA5_5_176929994_177492904	trans	chr5:177409531:A:G	rs1801020	5	177409531	G	A	0.275	0.9603	0.22025	0.025917	1.2e-17	Yes	1	0.249235
SERPINA5	SERPINA5_14_94540144_94634403	cis	chr14:94587554:C:T	rs6111	14	94587554	T	C	0.2909	0.9803	-0.26324	0.025573	7.4e-25	Yes	0.161928	0.102517
SERPINA6	SERPINA6_14_94119629_94402337	cis	chr14:94314431:G:A	rs146744332	14	94314431	A	G	0.0172	0.9923	-1.9352	0.087492	1.8e-108	Yes	0.00282821	0
SERPINA7	SERPINA7_X_101763930_107899489	cis	chrX:106055912:G:A	rs11092552	X	106055912	G	A	0.258	0.9095	-0.58552	0.022037	1.5e-155	Yes	0.984446	0.117798
SERPINA9	SERPINA9_14_94404327_94648113	cis	chr14:94461264:G:A	rs1956715	14	94461264	A	G	0.6047	0.9685	-0.60298	0.023221	1.3e-148	Yes	0.0257924	0.164956
SERPINB1	SERPINB1_6_2823505_2886343	cis	chr6:2841322:C:T	rs316346	6	2841322	T	C	0.5248	0.8812	0.18959	0.024336	7.4e-15	Yes	0.0100205	0.406402
SERPINB6	SERPINB6_17_7179385_7346131	trans	chr17:7271578:T:C	rs4796392	17	7271578	C	T	0.7225	0.9371	0.14334	0.025749	2.6e-08	No		0.449164
SERPINB8	SERPINB8_18_63350272_64077524	cis	chr18:63987229:A:G	rs3826616	18	63987229	G	A	0.5425	0.9506	-0.73301	0.023094	3.1e-221	Yes	1	0.425836
SERPINB9	SERPINB9_6_2823505_3031058	cis	chr6:2925843:C:A	rs117449821	6	2925843	A	C	0.1173	0.9364	-0.33519	0.03593	1.1e-20	Yes	0.000231033	0.00170523
SERPIND1	SERPIND1_16_70026503_72892019	trans	chr16:72045758:C:T	rs77303550	16	72045758	T	C	0.2509	0.9601	0.49611	0.026797	1.5e-76	Yes	0.995243	0.195308
SERPINE1	SERPINE1_3_56804669_56918042	trans	chr3:56815721:T:C	rs1354034	3	56815721	C	T	0.5776	0.9959	-0.1439	0.022829	2.9e-10	Yes	1	0.391316
SERPINE1	SERPINE1_7_80497170_80677614	trans	chr7:80547085:CTA:C	rs59723274	7	80547085	C	CTA	0.071	0.9081	-0.28012	0.045955	1.1e-09	Yes	0.0228487	0.000294109
SERPINE1	SERPINE1_8_105490253_105591434	trans	chr8:105569300:A:T	rs6993770	8	105569300	T	A	0.3838	0.999	-0.1379	0.023199	2.8e-09	Yes	1	0.281875
SERPINE2	SERPINE2_2_223967278_224073127	cis	chr2:224010157:G:A	rs13412535	2	224010157	A	G	0.1841	0.9925	-0.35064	0.028855	4.9e-34	Yes	0.987488	0.230822
SERPINE2	SERPINE2_7_80450990_80692736	trans	chr7:80555759:T:C	rs117024186	7	80555759	C	T	0.0745	0.9169	-0.27316	0.044673	8.2e-10	Yes	0.0230998	0.000279815
SERPINE2	SERPINE2_8_105490253_105591434	trans	chr8:105581434:T:C	rs6995272	8	105581434	C	T	0.4834	0.9874	-0.13793	0.022786	1.4e-09	Yes	0.532552	0.488048
SERPINF1	SERPINF1_17_1747133_1914411	cis	chr17:1762959:C:T	rs62088172	17	1762959	T	C	0.4355	0.9161	-0.33169	0.024074	3.2e-43	Yes	1	0.351765
SERPINF2	SERPINF2_17_1683387_1764359	cis	chr17:1737499:C:T	rs8077638	17	1737499	T	C	0.1475	0.9996	-0.23983	0.031675	3.7e-14	Yes	0.735977	0.212607
SERPING1	SERPING1_11_57240891_58681759	cis	chr11:57618383:C:T	rs112764194	11	57618383	T	C	0.1443	0.9912	-0.21393	0.032411	3e-11	Yes	0.0192862	0.277439
SERPING1	SERPING1_12_6927582_7446508	trans	chr12:7088974:C:T	rs3813728	12	7088974	T	C	0.1223	0.9801	0.35391	0.034806	2.6e-24	Yes	0.00479889	0.00237358
SERPINI1	SERPINI1_3_166406432_167849935	cis	chr3:167736214:T:G	rs12107673	3	167736214	G	T	0.3048	0.9692	0.27249	0.024869	3.3e-28	Yes	0.997012	0.216467
SERPINI1	SERPINI1_8_41906650_43543376	trans	chr8:42216362:T:A	rs118161679	8	42216362	A	T	0.0467	0.977	0.55466	0.05385	1.4e-25	No		7.35e-05
SERPINI1	SERPINI1_9_133182305_133522426	trans	chr9:133270004:C:A	rs587611953	9	133270004	A	C	0.2459	0.9052	0.17689	0.027789	1.2e-10	No		0.0840323
SERPINI2	SERPINI2_3_166187477_167798648	cis	chr3:167459569:A:T	rs7629866	3	167459569	T	A	0.0281	0.9779	0.63807	0.068171	1.3e-30	Yes	0.999013	0.115957
SERPINI2	SERPINI2_6_1769948_1863187	trans	chr6:1799130:G:C	rs3823275	6	1799130	C	G	0.0397	0.8352	-0.32975	0.062558	2e-10	No	1.39135e-05	2.94e-05
SERPINI2	SERPINI2_9_133006259_133549646	trans	chr9:133256074:G:A	rs8176741	9	133256074	A	G	0.2188	0.9967	0.86006	0.027089	7e-208	Yes	1	0.0798417
SERPINI2	SERPINI2_11_61510217_62050455	trans	chr11:61781087:A:G	rs509360	11	61781087	G	A	0.4251	0.9462	0.13337	0.024499	6.3e-09	Yes	0.969332	0.331513
SERPINI2	SERPINI2_13_27868808_27978824	trans	chr13:27913462:A:G	rs11619319	13	27913462	G	A	0.4718	0.9997	0.11188	0.022204	1.2e-08	Yes	0.52287	0.219774
SERPINI2	SERPINI2_16_20246383_20342383	trans	chr16:20323494:C:G	rs4544248	16	20323494	G	C	0.0786	0.9759	0.23706	0.041229	2e-11	No	1.82343e-05	0.0209989
SERPINI2	SERPINI2_16_75070112_75300455	trans	chr16:75220686:T:C	rs4888360	16	75220686	T	C	0.0399	0.9882	-0.52414	0.056264	6.8e-25	Yes	0.226104	0.299277
SERPINI2	SERPINI2_19_48573807_48764454	trans	chr19:48703374:A:T	rs1047781	19	48703374	T	A	0.4532	0.9922	0.31667	0.022513	6.8e-64	Yes	0.00530837	0.000323415
SETMAR	SETMAR_3_4060591_4427757	cis	chr3:4313766:G:T	rs145244472	3	4313766	T	G	0.0069	0.9942	1.9522	0.13594	9.3e-47	Yes	0.00516703	0.000102899
SEZ6L	SEZ6L_22_26122051_26324613	cis	chr22:26291135:T:C	rs111418562	22	26291135	C	T	0.0404	0.9145	-0.36834	0.059059	4.4e-10	Yes	0.00350277	0.000191058
SEZ6L2	SEZ6L2_4_56768896_57157519	trans	chr4:56931142:A:C	rs2227903	4	56931142	C	A	0.0606	1	-0.26797	0.046817	1.1e-08	Yes	0.982603	0.0738513
SFRP1	SFRP1_8_41138214_41443306	cis	chr8:41319020:T:G	rs1159163	8	41319020	G	T	0.4612	0.9674	-0.1687	0.023095	2.8e-13	Yes	0.937302	0.397178
SFRP1	SFRP1_9_133155599_133494915	trans	chr9:133258677:G:A	rs9411372	9	133258677	A	G	0.2189	0.976	-0.15335	0.027901	4.7e-08	Yes	0.00464458	0.000543942
SFRP1	SFRP1_16_82540066_82649805	trans	chr16:82629683:G:T	rs12051272	16	82629683	T	G	0.328	0.9987	-0.20999	0.023845	1.7e-18	No		0.0118635
SFRP4	SFRP4_7_37884038_37953520	cis	chr7:37943520:A:C	rs6943200	7	37943520	C	A	0.3103	0.8721	0.15938	0.026036	9.3e-10	Yes	0.603375	0.180405
SFRP4	SFRP4_7_64748296_67404618	trans	chr7:66053816:C:A	rs112712338	7	66053816	C	A	0.5005	0.9712	-0.13344	0.022953	6.1e-09	No	2.25731e-06	0.278059
SFTPA1	SFTPA1_10_79419834_80013505	cis	chr10:79517750:A:T	rs1650218	10	79517750	T	A	0.3815	0.6335	0.31714	0.02897	7e-28	Yes	0.112477	0.0926232
SFTPA2	SFTPA2_2_239698583_239819961	trans	chr2:239750636:A:G	rs730220	2	239750636	G	A	0.5798	0.9386	-0.12945	0.023273	3.9e-08	No	5.71229e-06	0.411172
SFTPA2	SFTPA2_10_79365055_80533926	cis	chr10:79557985:G:C	rs145350846	10	79557985	C	G	0.2784	0.8553	0.83774	0.026792	1.1e-198	Yes	0.748492	0.0807628
SFTPD	SFTPD_6_27001913_32904580	trans	chr6:31361342:T:C	rs62396278	6	31361342	T	C	0.8919	0.9982	-0.737138	0.0364803	8.6e-91	Yes	0.986578	0.066152
SFTPD	SFTPD_10_50652051_50672051	trans	chr10:50662051:G:A	.	10	50662051	G	A	0.7121	1	-0.220937	0.0247292	4.1e-19	No	0.041798	0.0110445
SFTPD	SFTPD_10_77699184_80610390	cis	chr10:79946568:A:G	rs721917	10	79946568	A	G	0.3902	0.998	0.969477	0.0231036	8.33E-385	Yes	1	0.42563
SFTPD	SFTPD_16_84310867_84421388	trans	chr16:84375135:G:C	rs4782938	16	84375135	G	C	0.4821	0.9682	0.146301	0.0230759	2.3e-10	Yes	0.935258	0.362334
SGSH	SGSH_6_29476373_32778159	trans	chr6:31253574:T:C	rs1793892	6	31253574	C	T	0.0046	0.9619	0.97838	0.16542	3.8e-10	Yes	0.37679	0.0993759
SGSH	SGSH_12_101618247_101955075	trans	chr12:101827005:C:G	rs7964859	12	101827005	C	G	0.4162	0.9776	0.15628	0.023338	4.8e-15	Yes	0.999793	0.302264
SGSH	SGSH_17_79975525_80477268	cis	chr17:80211728:T:G	rs2269376	17	80211728	G	T	0.414	0.9491	-0.92951	0.023057	2.46E-355	Yes	0.917569	0.400544
SH3BP1	SH3BP1_22_37571411_38149727	cis	chr22:37639301:T:C	rs6000851	22	37639301	C	T	0.2113	0.9897	0.2248	0.02768	4.6e-16	Yes	0.881347	0.015761
SH3GLB2	SH3GLB2_9_128683517_129114622	cis	chr9:129023090:G:T	rs17455517	9	129023090	T	G	0.1493	0.9878	-0.25007	0.031702	3.1e-15	Yes	0.999954	0.461742
SHBG	SHBG_17_7438844_7713404	cis	chr17:7634474:T:C	rs727428	17	7634474	C	T	0.4529	0.9989	0.22342	0.02287	1.5e-22	Yes	0.987088	0.427651
SHISA5	SHISA5_2_181490200_182359616	trans	chr2:181500200:A:C	rs182671587	2	181500200	C	A	0.0053	0.7493	-1.1211	0.17612	1.8e-10	No		0
SHMT1	SHMT1_3_10482791_10597724	trans	chr3:10578372:G:A	rs7430580	3	10578372	A	G	0.1946	0.969	0.15679	0.028635	2.6e-08	No	1.34717e-05	0.270456
SHMT1	SHMT1_12_7356537_7488594	trans	chr12:7381962:AT:A	rs60005928	12	7381962	A	AT	0.1354	0.942	-0.22029	0.034143	8.2e-11	No		0.0105534
SHMT1	SHMT1_17_15727333_18902688	cis	chr17:18360643:G:C	rs669340	17	18360643	C	G	0.5243	0.9991	0.46209	0.022638	1.5e-92	Yes	1	0.365111
SIAE	SIAE_11_124378191_125066092	cis	chr11:124664916:G:A	rs10893281	11	124664916	A	G	0.1233	0.9769	-0.96465	0.03457	1.8e-171	Yes	0.00151959	0.0247528
SIGLEC1	SIGLEC1_17_7128503_7198331	trans	chr17:7176997:C:T	rs55714927	17	7176997	T	C	0.3392	0.9918	0.17546	0.024105	3.5e-13	Yes	0.000479673	0.181979
SIGLEC1	SIGLEC1_20_3225025_3810220	cis	chr20:3692649:A:G	rs200137244	20	3692649	G	A	0.0125	0.9977	-1.2543	0.099055	1e-36	Yes	0.000164556	0.000220472
SIGLEC10	SIGLEC10_8_134532818_134864927	trans	chr8:134731421:A:C	rs149709759	8	134731421	C	A	0.0063	0.6505	0.98685	0.1778	2.9e-08	No		1.47e-05
SIGLEC10	SIGLEC10_19_51389073_51488692	cis	chr19:51410090:G:T	rs73562146	19	51410090	T	G	0.127	0.9316	-0.65887	0.035257	5.1e-78	Yes	0.000868914	0.0563919
SIGLEC15	SIGLEC15_8_89224332_91823538	trans	chr8:90550525:T:G	rs185618297	8	90550525	G	T	0.0034	0.9098	-1.1317	0.20379	2.8e-08	No		0
SIGLEC5	SIGLEC5_18_52821181_53036137	trans	chr18:52848082:AT:A	rs11291428	18	52848082	AT	A	0.631	0.7985	-0.146543	0.0260666	1.9e-08	No		0.421433
SIGLEC5	SIGLEC5_19_51426445_52135712	cis	chr19:51617157:A:T	rs34984145	19	51617157	A	T	0.4312	0.9929	0.914898	0.0226561	1.55E-356	Yes	0.0853071	0.436391
SIGLEC5	SIGLEC5_21_39526893_39665036	trans	chr21:39644661:T:A	rs609145	21	39644661	T	A	0.448	0.9611	-0.131539	0.0232614	1.6e-08	No		0.47914
SIGLEC6	SIGLEC6_1_234951425_234993293	trans	chr1:234975169:C:CT	rs3841840	1	234975169	CT	C	0.6104	0.888	-0.13608	0.024462	2.9e-08	No	0.000108091	0.402307
SIGLEC6	SIGLEC6_3_141325254_141630491	trans	chr3:141489525:C:T	rs74526480	3	141489525	T	C	0.18	0.9153	-0.18133	0.030451	2.7e-09	No	4.01447e-06	0.00183791
SIGLEC6	SIGLEC6_11_126153839_126445681	trans	chr11:126420615:A:G	rs4937127	11	126420615	G	A	0.8846	0.8785	-0.21508	0.037431	2.7e-09	Yes	1	0.473225
SIGLEC6	SIGLEC6_16_1193703_1309928	trans	chr16:1247809:A:G	rs4984779	16	1247809	G	A	0.813	0.8404	0.17383	0.031197	2.7e-09	Yes	0.039257	0.49975
SIGLEC6	SIGLEC6_19_51406956_51702076	cis	chr19:51531252:C:T	rs60467951	19	51531252	T	C	0.0434	0.9997	-1.3767	0.054981	1e-138	Yes	0.000324396	0.031602
SIGLEC7	SIGLEC7_19_51097599_51216699	cis	chr19:51146055:C:T	rs189664399	19	51146055	T	C	0.0068	0.9951	-2.132	0.1372	1.6e-54	Yes	3.43687e-06	2.94e-05
SIGLEC7	SIGLEC7_19_51229697_51273494	cis	chr19:51239697:C:T	rs34817319	19	51239697	T	C	0.0273	0.9954	-0.3924	0.069637	1.9e-08	Yes	0.000119005	0.000411571
SIGLEC8	SIGLEC8_8_115451334_115839884	trans	chr8:115659621:A:G	rs4876611	8	115659621	A	G	0.3067	0.9488	-0.15258	0.024706	1.1e-10	Yes	1	0.269031
SIGLEC8	SIGLEC8_19_51390077_51610530	cis	chr19:51457686:A:G	rs10409962	19	51457686	G	A	0.1169	0.9923	-0.67784	0.034919	2.6e-83	Yes	0.00344854	0.0723134
SIGLEC9	SIGLEC9_3_98087057_99530946	trans	chr3:98684125:C:T	rs11927405	3	98684125	T	C	0.4548	0.9643	-0.58488	0.022488	1.4e-173	Yes	0.998075	0.44963
SIGLEC9	SIGLEC9_6_31112510_32942487	trans	chr6:32609608:T:C	rs9271147	6	32609608	C	T	0.8384	0.9941	-0.17117	0.030397	1.6e-11	Yes	0.775609	0.153435
SIGLEC9	SIGLEC9_9_33097710_33196081	trans	chr9:33129609:A:G	rs3780491	9	33129609	G	A	0.5858	0.9611	0.11157	0.023013	4e-09	Yes	0.472657	0.483077
SIGLEC9	SIGLEC9_9_133153627_133482618	trans	chr9:133264504:G:GAAACTGCC	rs60937319	9	133264504	GAAACTGCC	G	0.7755	0.9805	0.20912	0.02743	7.3e-17	Yes	0.0650255	0.263877
SIGLEC9	SIGLEC9_11_126179527_126429782	trans	chr11:126353222:AG:A	rs140109467	11	126353222	A	AG	0.0974	0.982	-0.2406	0.0377	7.8e-14	Yes	0.314271	0.0564453
SIGLEC9	SIGLEC9_17_7128503_7237691	trans	chr17:7176997:C:T	rs55714927	17	7176997	T	C	0.3392	0.9918	0.11559	0.023922	1.2e-10	Yes	0.000479673	0.181979
SIGLEC9	SIGLEC9_19_51059628_51239837	cis	chr19:51124509:T:G	rs2673908	19	51124509	G	T	0.4933	0.962	-0.54843	0.022621	2.3e-160	Yes	0.999413	0.422333
SIL1	SIL1_1_163971284_164517803	trans	chr1:164280634:C:T	rs144221516	1	164280634	T	C	0.0268	0.9096	0.40163	0.071892	2.4e-08	No		0
SIL1	SIL1_12_29058788_29487148	trans	chr12:29365674:A:T	rs2350263	12	29365674	T	A	0.3897	0.917	0.13572	0.024603	3.3e-08	Yes	0.348325	0.232143
SIRPA	SIRPA_1_18442784_18538973	trans	chr1:18507031:A:G	rs190258405	1	18507031	G	A	0.0091	0.8231	0.81152	0.12814	7.6e-10	No	5.62775e-08	0
SIRPA	SIRPA_9_133155599_133482618	trans	chr9:133258677:G:A	rs9411372	9	133258677	A	G	0.2189	0.976	-0.13449	0.02789	9.6e-09	Yes	0.805129	0.000543942
SIRPA	SIRPA_20_1397043_1786945	cis	chr20:1620279:G:A	rs11696739	20	1620279	A	G	0.2012	0.9796	0.39401	0.028185	3.6e-44	Yes	0.000636483	0.379048
SIRPA	SIRPA_20_1788014_1949162	cis	chr20:1914627:C:T	COSV61540012	20	1914627	T	C	0.3499	1	1.2328	0.023303	2.76E-610	Yes	0.996397	0.37246
SIRPB1	SIRPB1_20_1349365_1786945	cis	chr20:1522790:G:A	rs6135163	20	1522790	A	G	0.1892	0.9694	0.39602	0.029311	1.4e-41	Yes	0.0233155	0.134129
SLAMF6	SLAMF6_1_160286842_160509175	cis	chr1:160469033:T:G	rs73012459	1	160469033	G	T	0.1679	0.9007	-0.24933	0.031802	4.3e-15	Yes	0.994683	0.201574
SLAMF7	SLAMF7_1_160702476_160975764	cis	chr1:160748279:A:G	rs79939279	1	160748279	G	A	0.0178	0.9919	-0.96947	0.086145	1.9e-29	Yes	2.09519e-05	7.35e-05
SLAMF7	SLAMF7_3_186968925_187075211	trans	chr3:186989105:C:A	rs7635748	3	186989105	A	C	0.4185	0.938	-0.16555	0.023616	1.7e-12	Yes	0.020336	0.0781369
SLAMF7	SLAMF7_17_16847831_16983629	trans	chr17:16951166:G:A	rs74892229	17	16951166	A	G	0.3618	0.9857	0.14443	0.023541	7e-10	Yes	0.910538	0.106565
SLAMF8	SLAMF8_1_159774260_159935471	cis	chr1:159832893:G:A	rs3795331	1	159832893	A	G	0.1081	0.6571	-0.77716	0.044619	6.2e-68	Yes	0.00013964	0.00461643
SLC12A2	SLC12A2_5_168430224_168728606	trans	chr5:168506390:T:C	rs562162669	5	168506390	T	C	0.9956	0.7864	-1.05494	0.191784	3.8e-08	No		0
SLC16A1	SLC16A1_1_112397136_113485215	cis	chr1:113027016:C:T	rs17030871	1	113027016	T	C	0.0254	0.9287	-0.45485	0.074259	9.2e-10	Yes	0.00908537	2.94e-05
SLC16A1	SLC16A1_13_105404458_105455901	trans	chr13:105416860:G:A	rs4517638	13	105416860	A	G	0.0877	0.9977	-0.2326	0.040334	8e-09	No		0.0895825
SLC51B	SLC51B_19_48601123_48761698	trans	chr19:48703374:A:T	rs1047781	19	48703374	T	A	0.4532	0.9922	-0.13257	0.022686	6e-09	Yes	0.00530837	0.000323415
SLC9A3R1	SLC9A3R1_17_74736981_74804424	cis	chr17:74748659:G:C	rs745666	17	74748659	C	G	0.476	0.9404	0.16259	0.022948	1.4e-12	Yes	1	0.432909
SLC9A3R2	SLC9A3R2_5_147303500_147794849	trans	chr5:147733083:T:G	rs76835402	5	147733083	G	T	0.0363	0.8376	-0.38222	0.065569	5.6e-09	No		0
SLIT2	SLIT2_4_60630792_61050853	trans	chr4:60984722:T:A	rs191830599	4	60984722	T	A	0.9835	0.6994	-0.584612	0.104031	1.9e-08	No	0.000219159	0.00731291
SLITRK1	SLITRK1_2_163146017_163442289	trans	chr2:163156017:G:C	rs536524213	2	163156017	C	G	0.0042	0.8573	0.98771	0.18475	2.7e-08	No		0
SLITRK1	SLITRK1_13_82814998_84173978	cis	chr13:83828311:G:GA	rs34279873	13	83828311	GA	G	0.474	0.9253	0.23203	0.02348	8.3e-23	Yes	0.968653	0.178054
SLITRK2	SLITRK2_X_145806755_145885600	cis	chrX:145824226:T:C	rs2295336	X	145824226	C	T	0.2948	0.9973	-0.26691	0.02043	5.2e-39	Yes	5.40112e-05	0.00286673
SLITRK6	SLITRK6_10_7688285_7969163	trans	chr10:7743422:T:C	rs56900601	10	7743422	C	T	0.2518	0.9693	-0.15991	0.026277	9.1e-10	Yes	0.948942	0.0673478
SLITRK6	SLITRK6_13_85032380_85315783	cis	chr13:85065897:T:TAAGG	rs34138614	13	85065897	TAAGG	T	0.5139	0.9129	0.13351	0.023223	8.1e-09	Yes	0.0076881	0.335816
SLMAP	SLMAP_3_57045265_57981500	cis	chr3:57925337:T:TC	rs1553659330	3	57925337	TC	T	0.4555	0.8676	-0.22084	0.024177	6.5e-20	Yes	2.04702e-06	NA
SLURP1	SLURP1_1_237861189_238386774	trans	chr1:238252853:A:G	rs535284386	1	238252853	G	A	0.013	0.8101	-0.61655	0.10842	1.4e-08	No	1.44026e-07	0
SLURP1	SLURP1_8_142443596_143003796	cis	chr8:142761483:T:C	rs1036385	8	142761483	C	T	0.3412	0.9743	-0.35296	0.023673	3e-50	Yes	0.977858	0.384069
SMAD2	SMAD2_15_41935470_44652445	trans	chr15:43559440:A:C	rs573358782	15	43559440	C	A	0.0031	0.9369	-1.2035	0.21277	1.6e-08	No		0
SMAD5	SMAD5_3_133850275_133990655	trans	chr3:133894944:A:G	rs2692678	3	133894944	G	A	0.3181	0.9449	-0.13996	0.02498	2.3e-08	No		0.469597
SMAD5	SMAD5_4_153848220_154067952	trans	chr4:154009342:G:T	rs6813540	4	154009342	T	G	0.7032	0.9262	-0.14606	0.02547	8.9e-09	Yes	0.0348469	0.324595
SMAD5	SMAD5_9_133155599_133494915	trans	chr9:133250607:G:A	rs61527302	9	133250607	A	G	0.1804	0.9411	-0.23378	0.030296	1e-14	Yes	0.00349892	0.000499868
SMARCA2	SMARCA2_16_81918034_81976628	trans	chr16:81952932:C:G	rs11646832	16	81952932	C	G	0.0553	0.7702	0.306382	0.0558293	4.1e-08	No		0.114532
SMOC1	SMOC1_14_69906300_70196600	cis	chr14:69988771:A:G	rs67294558	14	69988771	G	A	0.389	0.9312	-0.24322	0.024171	5.1e-24	Yes	0.00119339	0.182076
SMOC2	SMOC2_6_168297636_168818501	cis	chr6:168430396:C:T	rs9456100	6	168430396	T	C	0.4765	0.9702	0.39706	0.022729	1.5e-68	Yes	0.280601	0.161798
SMOC2	SMOC2_19_51764867_52108687	trans	chr19:51821490:A:G	rs7252487	19	51821490	G	A	0.4577	0.9878	-0.15907	0.022761	1.2e-12	Yes	0.530499	0.407334
SMPD1	SMPD1_11_6308704_7034169	cis	chr11:6394233:G:A	rs1050239	11	6394233	A	G	0.1548	0.9888	-0.5322	0.031055	7.3e-67	Yes	1	0.233499
SMPD1	SMPD1_12_101590162_101956230	trans	chr12:101831973:A:G	rs10778152	12	101831973	G	A	0.5838	0.9701	-0.21399	0.023457	2.7e-21	Yes	1	0.294772
SMPDL3A	SMPDL3A_6_121738605_123567318	cis	chr6:122800994:G:A	rs1485662	6	122800994	A	G	0.309	0.9744	-0.33627	0.024622	8.9e-45	Yes	0.0345253	0.175368
SMPDL3A	SMPDL3A_10_72047378_73823378	trans	chr10:72944091:T:C	rs12257692	10	72944091	C	T	0.2518	0.9699	-0.14226	0.026493	7.4e-09	Yes	0.966392	0.0454733
SMPDL3A	SMPDL3A_12_101614087_101956558	trans	chr12:101823942:C:A	rs10860794	12	101823942	A	C	0.5896	0.9997	-0.28577	0.023091	9.7e-40	Yes	0.999645	0.294601
SMPDL3B	SMPDL3B_10_1396271_1587297	trans	chr10:1510013:CTTCT:C	rs1392246851	10	1510013	C	CTTCT	0.0064	0.5014	1.2046	0.21325	1.6e-08	No		1.48e-05
SMPDL3B	SMPDL3B_12_124006406_124339248	trans	chr12:124074057:G:A	rs535509150	12	124074057	A	G	0.0029	0.9243	1.2	0.21935	4.5e-08	No		0
SMTN	SMTN_X_22557905_22723265	trans	chrX:22637306:C:A	rs137882562	X	22637306	A	C	0.1861	0.9513	-0.13531	0.024092	1.9e-08	No		0.0672948
SNAP25	SNAP25_16_4343140_4774892	trans	chr16:4543740:C:A	rs3859155	16	4543740	C	A	0.3213	0.9412	0.1534	0.024526	4.9e-11	Yes	0.814603	0.299061
SNAP25	SNAP25_19_44728962_44942990	trans	chr19:44908684:T:C	rs429358	19	44908684	C	T	0.093	0.9895	1.0975	0.038314	1.3e-180	Yes	1	0.137935
SNAP29	SNAP29_22_20604723_20977569	cis	chr22:20724907:C:T	rs117210637	22	20724907	T	C	0.0385	0.9659	-0.39171	0.059186	3.8e-11	Yes	0.00392751	1.47e-05
SNCA	SNCA_4_89515520_90296409	cis	chr4:89836143:A:C	rs1372518	4	89836143	A	C	0.1151	0.9996	0.230276	0.0353675	7.5e-11	No		0.217505
SNCG	SNCG_10_86285981_87541112	cis	chr10:86962641:A:T	rs9864	10	86962641	T	A	0.0726	0.9328	-1.2456	0.045138	1.3e-167	Yes	0.999968	0.246737
SNX15	SNX15_11_64225023_68066877	cis	chr11:65031156:A:G	rs613352	11	65031156	G	A	0.078	0.9791	-0.84424	0.04188	1.8e-90	Yes	0.983603	0.0736458
SOD2	SOD2_6_159522644_160119406	cis	chr6:159692806:G:T	rs200407278	6	159692806	T	G	0.0062	0.9891	-2.2078	0.14418	2.5e-53	Yes	0.00716835	0.000117606
SOD2	SOD2_12_7510461_7702051	trans	chr12:7572279:C:T	rs11054516	12	7572279	T	C	0.3405	0.9402	0.19057	0.02442	2.6e-15	Yes	0.0232782	0.128383
SOD3	SOD3_4_8306288_8563850	trans	chr4:8507098:A:G	rs3103070	4	8507098	G	A	0.3931	0.9643	-0.16075	0.023129	3.8e-12	Yes	9.96035e-05	0.323702
SOD3	SOD3_4_24749569_24965795	cis	chr4:24800212:C:G	rs1799895	4	24800212	G	C	0.0182	0.9895	2.0044	0.084258	3.6e-125	Yes	1	0.0124007
SORCS2	SORCS2_4_7146349_7270381	cis	chr4:7218180:G:A	rs4234797	4	7218180	A	G	0.7039	0.9374	-0.417	0.02551	4.6e-60	Yes	0.998518	0.390928
SORCS2	SORCS2_4_7713966_7911176	cis	chr4:7741556:T:G	rs13442	4	7741556	G	T	0.4407	0.9852	-0.13633	0.022795	2.2e-09	Yes	2.49539e-06	0.415502
SORD	SORD_12_7356537_7578811	trans	chr12:7381962:AT:A	rs60005928	12	7381962	A	AT	0.1354	0.942	-0.48298	0.034131	1.7e-45	Yes	0.674892	0.0105534
SORT1	SORT1_1_109172342_109509320	cis	chr1:109274623:C:T	rs11102967	1	109274623	T	C	0.9444	0.9995	-0.34277	0.047919	2.3e-13	Yes	0.00054861	0.330791
SORT1	SORT1_2_72947450_73411810	trans	chr2:73135508:A:G	rs55920696	2	73135508	G	A	0.0181	0.7896	-0.56353	0.097045	1e-08	No		0.0682449
SORT1	SORT1_3_51931561_52960949	trans	chr3:52527763:C:T	rs11711421	3	52527763	T	C	0.4103	0.9803	0.12979	0.022999	3.4e-09	Yes	0.84598	0.459252
SORT1	SORT1_4_78621447_78953466	trans	chr4:78657097:T:C	rs118190473	4	78657097	C	T	0.1136	0.9957	-0.19113	0.035514	2.9e-08	No	9.09789e-06	0.00166118
SORT1	SORT1_8_105490253_105591434	trans	chr8:105569300:A:T	rs6993770	8	105569300	T	A	0.3838	0.999	-0.13989	0.023083	5e-10	Yes	1	0.281875
SORT1	SORT1_9_96144159_96269379	trans	chr9:96180187:G:A	rs28731282	9	96180187	A	G	0.1189	0.9732	0.19753	0.035519	1.9e-08	No	0.000757269	0.0241665
SORT1	SORT1_9_133155599_133494915	trans	chr9:133278860:T:C	rs649129	9	133278860	C	T	0.7732	0.9633	0.16427	0.027671	1.6e-09	Yes	0.993737	0.309138
SORT1	SORT1_11_116616384_117239541	trans	chr11:116791863:C:T	rs651821	11	116791863	T	C	0.7236	0.9998	-0.16607	0.024842	5.7e-12	No		0.065601
SORT1	SORT1_14_94487391_94527387	trans	chr14:94502364:G:A	rs7159023	14	94502364	A	G	0.0498	0.98	-0.34737	0.052069	3.7e-12	No		0.0134809
SOST	SOST_8_118681559_119214313	trans	chr8:118996035:C:A	rs4567065	8	118996035	A	C	0.707	0.9255	-0.15261	0.025792	3.1e-09	Yes	0.911854	0.42866
SOST	SOST_12_388068_529503	trans	chr12:482134:A:G	rs215226	12	482134	G	A	0.3629	0.9959	-0.19282	0.023568	2.3e-16	Yes	1	0.409152
SOST	SOST_13_42518343_42732274	trans	chr13:42542075:T:C	rs1021189	13	42542075	C	T	0.4726	0.8884	0.14693	0.023944	9.2e-10	Yes	0.00784947	0.458586
SPACA5	SPACA5_X_47747522_48089309	cis	chrX:48040800:G:A	rs5953153	X	48040800	G	A	0.1506	0.8147	-0.16403	0.027468	2.3e-09	Yes	0.980315	0.481618
SPAG1	SPAG1_8_98645982_100447929	cis	chr8:100206126:G:A	rs2439455	8	100206126	G	A	0.3892	0.9982	0.4484	0.022949	5.1e-85	Yes	0.78645	0.359544
SPARC	SPARC_3_56804669_56918042	trans	chr3:56815721:T:C	rs1354034	3	56815721	C	T	0.5776	0.9959	-0.15416	0.022832	1.5e-11	Yes	1	0.391316
SPARC	SPARC_7_80460968_80711284	trans	chr7:80559973:A:G	rs151006926	7	80559973	G	A	0.0739	0.9226	-0.30057	0.044747	1.9e-11	Yes	0.0234171	0.000279338
SPARC	SPARC_8_105490600_105591434	trans	chr8:105581434:T:C	rs6995272	8	105581434	C	T	0.4842	0.9874	-0.14369	0.022814	3e-10	Yes	0.532552	0.488048
SPARC	SPARC_15_45453166_45473166	trans	chr15:45463166:T:C	rs1250043942	15	45463166	C	T	0.0109	0.3867	0.98699	0.18057	4.6e-08	No	2.36756e-06	0.0105511
SPARCL1	SPARCL1_4_86021195_88069745	cis	chr4:87525952:CA:C	rs60379878	4	87525952	C	CA	0.2706	0.9645	0.65621	0.025787	4.4e-137	Yes	0.452092	0.220622
SPARCL1	SPARCL1_9_133155599_133494915	trans	chr9:133276163:T:TGGTGCAGGCGCAGGAAAAAATTGTGGCAATTCCTCA	rs1461780285	9	133276163	TGGTGCAGGCGCAGGAAAAAATTGTGGCAATTCCTCA	T	0.7752	0.969	0.15843	0.027549	3.4e-11	Yes	0.0654894	0.196818
SPARCL1	SPARCL1_16_71674521_72889704	trans	chr16:72045758:C:T	rs77303550	16	72045758	T	C	0.251	0.9601	-0.14196	0.026644	2.9e-10	Yes	0.995243	0.195308
SPESP1	SPESP1_15_68797322_69123401	cis	chr15:68992416:A:G	rs55831359	15	68992416	G	A	0.1617	0.9463	-0.24763	0.03157	4.2e-15	Yes	0.000307398	0.0502058
SPINK1	SPINK1_5_147386811_147789724	cis	chr5:147732793:C:T	rs186406123	5	147732793	T	C	0.0052	0.645	-1.0918	0.19299	1.5e-08	Yes	1.68796e-05	1.47e-05
SPINK1	SPINK1_5_147793560_148005430	cis	chr5:147841168:C:T	rs78925595	5	147841168	T	C	0.0553	0.9562	0.78588	0.050585	1.9e-54	Yes	0.0156643	0.000485208
SPINK2	SPINK2_4_56579232_57195845	cis	chr4:56825025:T:C	rs2670677	4	56825025	C	T	0.1046	0.9837	1.1761	0.037008	4e-222	Yes	0.997792	0.0574645
SPINK4	SPINK4_3_184294619_184402995	trans	chr3:184392995:C:T	rs56965793	3	184392995	C	T	0.9103	0.7304	0.252686	0.0460006	3.9e-08	No	7.01242e-05	0.421229
SPINK4	SPINK4_9_32904995_34536279	cis	chr9:33234950:C:T	rs509120	9	33234950	C	T	0.8745	0.9808	-1.10592	0.0341821	1.2e-229	Yes	0.966858	0.162843
SPINK4	SPINK4_18_21896123_22190689	trans	chr18:22095129:T:C	rs936605	18	22095129	T	C	0.646	0.9696	-0.136526	0.0238447	1e-08	Yes	0.704461	0.33914
SPINK5	SPINK5_5_147864275_148485629	cis	chr5:148117588:A:C	rs2400479	5	148117588	C	A	0.442	0.9556	0.56758	0.023007	1.4e-136	Yes	0.999456	0.37089
SPINK5	SPINK5_9_133153627_133494915	trans	chr9:133252214:G:A	rs9411476	9	133252214	A	G	0.1902	0.9595	-0.18469	0.029571	1.6e-10	Yes	0.000780405	0.00854311
SPINK5	SPINK5_11_126338258_126437714	trans	chr11:126405507:C:T	rs11220477	11	126405507	T	C	0.2763	0.9876	-0.16749	0.025722	1.9e-12	Yes	1	0.045635
SPINK5	SPINK5_17_7128503_7237691	trans	chr17:7173030:C:T	rs142619436	17	7173030	T	C	0.3319	0.9263	0.13462	0.024993	5.4e-09	Yes	1.92915e-06	0.00273562
SPINK5	SPINK5_19_48581885_48764454	trans	chr19:48703374:A:T	rs1047781	19	48703374	T	A	0.4531	0.9922	0.22768	0.022627	4.9e-25	Yes	0.00530837	0.000323415
SPINK6	SPINK6_5_147902783_148486829	cis	chr5:148191899:T:A	rs28624399	5	148191899	A	T	0.6763	0.9073	0.29943	0.025314	2.7e-32	Yes	0.901599	0.471971
SPINK8	SPINK8_3_47537159_50148526	cis	chr3:48291956:G:A	rs7614532	3	48291956	G	A	0.8517	0.9613	0.31099	0.032698	1.9e-21	Yes	0.966442	0.301557
SPINK8	SPINK8_11_81082676_81239379	trans	chr11:81130055:C:T	rs1522659	11	81130055	C	T	0.6838	0.9553	0.145679	0.0247465	3.9e-09	No		0.315608
SPINT1	SPINT1_9_133182305_133468510	trans	chr9:133266900:A:C	rs8176671	9	133266900	C	A	0.2197	0.9945	0.20312	0.027453	1.3e-13	Yes	0.972793	0.0815412
SPINT1	SPINT1_15_40439774_41265758	cis	chr15:40857304:T:C	rs675262	15	40857304	C	T	0.1246	0.9435	-0.26006	0.034999	1e-13	Yes	0.000902173	0.0196647
SPINT1	SPINT1_19_5801707_5861790	trans	chr19:5844781:A:C	rs28362459	19	5844781	C	A	0.2552	0.9949	0.17035	0.025472	1.6e-11	Yes	0.625456	0.0939495
SPINT2	SPINT2_5_177071929_177448328	trans	chr5:177404118:A:G	rs17876031	5	177404118	G	A	0.2449	0.9391	-0.20924	0.027301	1.7e-14	Yes	0.760188	0.347884
SPINT2	SPINT2_8_105490253_105591434	trans	chr8:105581434:T:C	rs6995272	8	105581434	C	T	0.4842	0.9874	-0.1409	0.02279	6.1e-10	Yes	0.532552	0.488048
SPINT2	SPINT2_9_133155599_133494915	trans	chr9:133256264:G:A	rs1053878	9	133256264	A	G	0.2019	0.999	-0.19459	0.028567	9.3e-12	Yes	0.0169665	0.0679312
SPINT2	SPINT2_19_38182626_38453410	cis	chr19:38249355:C:G	rs11083449	19	38249355	G	C	0.2828	0.9508	-0.17983	0.025533	1.9e-12	Yes	0.194745	0.248548
SPOCK1	SPOCK1_1_68191041_68331051	trans	chr1:68261147:C:T	rs34387644	1	68261147	T	C	0.2744	0.9522	-0.17279	0.025827	1.6e-11	Yes	0.9762	0.0967271
SPOCK1	SPOCK1_5_136818450_138238518	cis	chr5:137564441:T:G	rs12187563	5	137564441	G	T	0.4449	0.963	0.1701	0.022974	9.7e-14	Yes	0.875126	0.389083
SPON1	SPON1_9_133182305_133522426	trans	chr9:133254328:C:T	rs1137827	9	133254328	T	C	0.2182	0.9938	0.19679	0.027527	8.9e-14	Yes	0.999712	0.0796694
SPON1	SPON1_11_13862987_14920828	cis	chr11:14017074:A:G	rs1969539	11	14017074	G	A	0.6585	0.9508	-0.47931	0.02423	6.8e-88	Yes	0.999017	0.490632
SPON1	SPON1_19_48593738_48761883	trans	chr19:48703374:A:T	rs1047781	19	48703374	T	A	0.4531	0.9922	-0.13374	0.022653	2.4e-09	Yes	0.00529146	0.000323415
SPON2	SPON2_4_1019448_1433727	cis	chr4:1230860:G:A	rs1250114	4	1230860	A	G	0.5448	0.9594	-0.16936	0.023157	2.7e-13	Yes	0.0241178	0.161359
SPP1	SPP1_4_87701114_88315003	cis	chr4:87849908:C:T	rs1477604	4	87849908	T	C	0.7626	0.9484	-0.21734	0.027343	1.9e-15	Yes	0.13153	0.049031
SPRR3	SPRR3_1_152620652_153215376	cis	chr1:153003460:C:G	rs139275808	1	153003460	G	C	0.0429	0.9968	-0.50333	0.055386	8.5e-20	Yes	0.0232652	7.35e-05
SPRR3	SPRR3_13_19993351_20481957	trans	chr13:20189473:C:T	rs72474224	13	20189473	T	C	0.0646	0.9954	0.31423	0.046884	1.9e-11	Yes	1.02322e-06	0.00126419
SPRY2	SPRY2_8_101908573_102655218	trans	chr8:102645218:C:G	rs190170984	8	102645218	C	G	0.997	0.9072	-1.19356	0.208473	1e-08	No	7.74012e-05	0
SPRY2	SPRY2_13_80195051_80665145	cis	chr13:80337966:T:C	rs563692	13	80337966	T	C	0.5484	0.9468	0.186839	0.0230545	5.3e-16	Yes	0.998979	0.359058
SRC	SRC_7_141292607_141312607	trans	chr7:141302607:A:G	rs186420425	7	141302607	G	A	0.0051	0.6549	-1.0775	0.19508	3.9e-08	No		0.000102887
SRPX	SRPX_17_68926862_69303870	trans	chr17:69086821:C:G	rs740516	17	69086821	C	G	0.4906	0.9418	0.16054	0.023649	1.1e-11	Yes	0.00407151	0.155773
SSC4D	SSC4D_1_27874892_28145129	trans	chr1:28003886:T:TG	rs60440583	1	28003886	T	TG	0.5394	0.9387	0.19157	0.023141	1.2e-16	Yes	0.999536	0.3052
SSC4D	SSC4D_1_83138488_83158488	trans	chr1:83148488:G:A	rs1441319742	1	83148488	G	A	0.534	1	0.139541	0.0227144	8.1e-10	No	2.60424e-05	5.91e-05
SSC4D	SSC4D_7_75787928_77252079	cis	chr7:76376851:T:G	rs882108	7	76376851	T	G	0.7715	0.9829	0.280461	0.0266494	6.7e-26	Yes	0.0195347	0.229012
SSC4D	SSC4D_13_65627888_65772774	trans	chr13:65722920:T:C	rs4589435	13	65722920	T	C	0.9882	0.9081	0.609071	0.109869	3e-08	No		0.296793
SSC5D	SSC5D_11_11172881_11303702	trans	chr11:11237148:A:C	rs3935171	11	11237148	C	A	0.5706	0.933	0.1411	0.024036	2e-09	Yes	6.05804e-05	0.431304
SSC5D	SSC5D_19_55367101_55718384	cis	chr19:55487775:C:G	rs8103017	19	55487775	G	C	0.1865	0.996	0.61146	0.028533	6.5e-102	Yes	0.940672	0.291762
SSC5D	SSC5D_20_3486387_3792719	trans	chr20:3692649:A:G	rs200137244	20	3692649	G	A	0.0125	0.9977	0.86487	0.098848	1.5e-20	Yes	0.00011199	0.000220472
ST6GAL1	ST6GAL1_3_186982022_187065517	cis	chr3:186992849:A:C	rs2019082	3	186992849	C	A	0.4154	0.9938	-0.1377	0.023219	3e-09	Yes	0.0162979	0.182112
STAB2	STAB2_9_133153627_133494915	trans	chr9:133266456:T:C	rs2519093	9	133266456	T	C	0.2228	0.9808	-0.3561	0.027627	3.5e-39	Yes	0.991177	0.195493
STAB2	STAB2_12_254543_530941	trans	chr12:467511:A:G	rs7133891	12	467511	A	G	0.3872	0.9732	-0.16158	0.02357	1.3e-11	Yes	0.661698	0.448338
STAB2	STAB2_12_103555081_103711818	cis	chr12:103654676:C:A	rs1609860	12	103654676	A	C	0.105	0.9951	-0.40417	0.036549	5.4e-29	Yes	0.0061169	0.0858252
STAU1	STAU1_10_48925062_49230856	trans	chr10:48973559:G:A	rs113731795	10	48973559	A	G	0.0058	0.4461	1.2205	0.22056	3.1e-08	No		0.00843621
STC1	STC1_19_7688992_7749052	trans	chr19:7706856:T:C	rs12611038	19	7706856	C	T	0.8408	0.8303	-0.21491	0.033607	1.7e-10	Yes	0.00446365	0.33955
STC2	STC2_4_109894785_110149339	trans	chr4:110026452:G:A	rs721413	4	110026452	A	G	0.3952	0.9265	0.1267	0.023287	4.8e-08	No		0.00529677
STOML2	STOML2_10_121562516_122072452	trans	chr10:122027752:T:C	rs182625301	10	122027752	C	T	0.0311	0.9073	0.38246	0.068514	2.4e-08	No		0
STX3	STX3_2_23706221_24449493	trans	chr2:24086190:GCA:G	rs35478602	2	24086190	G	GCA	0.0294	0.7964	-0.55957	0.075172	9.8e-14	Yes	0.813852	0.13563
STX3	STX3_4_177168408_177206694	trans	chr4:177178408:A:G	rs375806511	4	177178408	G	A	0.0057	0.7131	0.99559	0.17827	2.3e-08	No		0
STX7	STX7_6_132212127_132665397	cis	chr6:132513379:C:T	rs3813356	6	132513379	T	C	0.2818	0.9158	-0.64244	0.025815	1.1e-136	Yes	1	0.446194
SULT1A1	SULT1A1_16_28270232_29024657	cis	chr16:28607387:C:T	rs11648192	16	28607387	T	C	0.6027	0.7322	-0.26905	0.026471	2.5e-24	Yes	0.000598856	0.428145
SULT2A1	SULT2A1_4_61493663_62522520	trans	chr4:62272367:G:C	rs185922056	4	62272367	C	G	0.0038	0.7793	1.1234	0.20031	2.1e-08	No	1.7087e-05	0
SUMF2	SUMF2_7_6398108_6626573	trans	chr7:6464609:T:C	rs73057397	7	6464609	C	T	0.419	0.9708	0.16501	0.023168	1.1e-12	Yes	0.990364	0.424186
SUMF2	SUMF2_7_55682669_56743082	cis	chr7:56093445:C:G	rs13438048	7	56093445	G	C	0.4035	0.9855	0.26812	0.023249	9.1e-31	Yes	0.0685199	0.235983
SUMF2	SUMF2_10_117655361_117740064	trans	chr10:117715419:C:T	rs10787783	10	117715419	T	C	0.4974	0.9092	-0.12901	0.023592	4.5e-08	No		0.328758
SUSD1	SUSD1_9_112146492_112637634	cis	chr9:112171554:G:A	rs10817276	9	112171554	G	A	0.646	0.9994	0.166729	0.023582	1.5e-12	Yes	0.0032069	0.330184
SUSD2	SUSD2_22_23842754_24897003	cis	chr22:24250747:C:T	rs145598072	22	24250747	T	C	0.1005	0.9606	0.85651	0.038166	5.8e-112	Yes	2.66407e-05	0.00313875
SUSD4	SUSD4_1_223044241_223475134	cis	chr1:223275010:A:G	rs17163765	1	223275010	G	A	0.2528	0.9294	-0.42966	0.026734	4e-58	Yes	0.998405	0.3994
SUSD5	SUSD5_3_32812946_34230335	cis	chr3:33218930:C:T	rs6764459	3	33218930	T	C	0.3401	0.9996	0.56691	0.023596	1.5e-127	Yes	0.0100518	0.0889248
SWAP70	SWAP70_1_109817380_109918698	trans	chr1:109870330:G:A	rs12138438	1	109870330	G	A	0.3948	0.9195	0.1407	0.02392	4e-09	No		0.341854
SWAP70	SWAP70_11_9546626_9951333	cis	chr11:9670766:T:G	rs7483256	11	9670766	T	G	0.4798	0.9549	0.15061	0.022834	4.2e-11	Yes	0.371016	0.352801
SYT1	SYT1_2_163146017_163793208	trans	chr2:163156017:G:C	rs536524213	2	163156017	C	G	0.0042	0.8573	1.0146	0.18469	3.9e-08	No		0
TACSTD2	TACSTD2_1_58012168_59027450	cis	chr1:58575548:C:T	rs7333	1	58575548	T	C	0.1324	0.9838	-0.98345	0.033031	2.2e-200	Yes	1	0.167113
TACSTD2	TACSTD2_8_97749706_97869462	trans	chr8:97802742:T:C	rs2248125	8	97802742	C	T	0.3967	0.9991	-0.13302	0.022988	5.6e-11	Yes	0.867941	0.484693
TACSTD2	TACSTD2_9_133120654_133549646	trans	chr9:133255635:C:T	rs8176751	9	133255635	T	C	0.2206	0.9942	0.3197	0.027345	1.1e-38	Yes	0.984225	0.102181
TAFA5	TAFA5_5_172228884_172248884	trans	chr5:172238884:C:T	rs78582634	5	172238884	T	C	0.0148	0.3064	-0.89612	0.15937	1.7e-08	No		0.101097
TAFA5	TAFA5_22_48340952_48442933	cis	chr22:48369346:G:A	rs133676	22	48369346	A	G	0.4575	0.9457	0.15477	0.023493	4.7e-11	Yes	0.993053	0.278394
TAFA5	TAFA5_22_48452668_48517466	cis	chr22:48501198:G:T	rs5768683	22	48501198	T	G	0.4128	0.967	-0.14751	0.023457	3.2e-10	Yes	0.000638546	0.116543
TAFA5	TAFA5_22_48566153_48661803	cis	chr22:48593831:G:A	rs35266352	22	48593831	A	G	0.2089	0.9485	0.19425	0.028744	1.4e-11	Yes	3.9766e-05	0.0161305
TARBP2	TARBP2_5_62124397_64553037	trans	chr5:63785879:A:C	rs150829206	5	63785879	C	A	0.0133	0.8456	0.68666	0.1078	1.9e-10	No		0
TARS1	TARS1_5_31427912_31646589	trans	chr5:31636589:C:T	rs146977180	5	31636589	C	T	0.9816	0.8395	0.497607	0.0909474	4.5e-08	No		7.35e-05
TBC1D17	TBC1D17_19_49754731_49950310	cis	chr19:49881774:A:G	rs7248744	19	49881774	G	A	0.3085	0.9994	0.2874	0.024195	1.5e-32	Yes	1	0.416497
TBCA	TBCA_7_68160529_68470689	trans	chr7:68275033:GCTAT:G	rs71528291	7	68275033	G	GCTAT	0.009	0.8247	-0.73193	0.13147	2.6e-08	No		0.0840564
TBCA	TBCA_14_23071429_23135637	trans	chr14:23107402:T:C	rs4982729	14	23107402	T	C	0.2142	0.9065	0.15761	0.028681	3.9e-08	No		0.259818
TBL1X	TBL1X_2_39110538_40062303	trans	chr2:39657530:C:G	rs79046700	2	39657530	G	C	0.0875	0.8828	-0.23771	0.042221	1.8e-08	No		0.00824588
TBL1X	TBL1X_8_30297600_30322837	trans	chr8:30312837:T:C	rs4434583	8	30312837	C	T	0.0061	0.4733	1.2858	0.20446	3.2e-10	No	1.1543e-06	0.0915346
TBL1X	TBL1X_15_36882835_36919039	trans	chr15:36892835:C:A	rs12902470	15	36892835	A	C	0.9483	0.3174	-0.49615	0.089496	3e-08	No		0.405199
TBR1	TBR1_10_27169443_27752420	trans	chr10:27576674:A:G	rs79404928	10	27576674	A	G	0.9394	0.9963	0.263222	0.0472564	2.5e-08	No		1.47e-05
TCL1A	TCL1A_5_158628351_159027266	trans	chr5:158796082:C:T	rs6860231	5	158796082	T	C	0.0664	0.9653	-0.28684	0.046639	9.6e-10	Yes	0.969225	0.0774957
TCL1A	TCL1A_14_95674913_95796722	cis	chr14:95714348:T:G	rs11846938	14	95714348	G	T	0.2575	0.9784	-0.18462	0.026194	1.5e-12	Yes	0.0941274	0.231543
TCL1A	TCL1A_20_45903249_46196357	trans	chr20:46132899:AGAG:A	rs59107152	20	46132899	A	AGAG	0.3978	0.9826	0.14735	0.023338	2.9e-10	Yes	0.328105	0.107957
TCN1	TCN1_3_128469331_128935752	trans	chr3:128601502:T:G	rs7646596	3	128601502	T	G	0.3796	0.9611	-0.15247	0.023497	5.8e-11	Yes	0.911647	0.111201
TCN1	TCN1_11_59964337_60374061	cis	chr11:60082798:A:T	rs78033848	11	60082798	T	A	0.126	0.9612	0.25789	0.034232	7.8e-14	Yes	8.79715e-05	0.000882742
TCN1	TCN1_19_5762101_6006288	trans	chr19:5811708:TTG:T	rs67558660	19	5811708	T	TTG	0.1003	0.8692	0.3199	0.040205	1.7e-15	Yes	0.511179	0.0225675
TCN1	TCN1_19_48581885_48764454	trans	chr19:48703374:A:T	rs1047781	19	48703374	T	A	0.4532	0.9922	0.35051	0.02269	2.7e-54	Yes	0.00529146	0.000323415
TCN2	TCN2_19_8264741_8562214	trans	chr19:8309704:T:C	rs8100119	19	8309704	C	T	0.1102	0.9825	0.41172	0.036275	1.5e-32	Yes	0.368892	0.0351984
TCN2	TCN2_22_29123494_32452611	cis	chr22:30607082:C:T	rs5753231	22	30607082	T	C	0.1275	0.9935	-0.6206	0.033987	5.8e-76	Yes	0.0717798	0.20719
TCOF1	TCOF1_5_71599922_71735458	trans	chr5:71688611:A:T	rs117425660	5	71688611	T	A	0.2343	0.7903	0.16334	0.02953	3.2e-08	No	1.70861e-05	0.00595658
TCTN3	TCTN3_9_133182305_133522426	trans	chr9:133256508:C:T	rs7855255	9	133256508	T	C	0.2191	0.9962	0.15361	0.027514	2.3e-08	Yes	0.0189057	0.102203
TCTN3	TCTN3_10_95332455_96232484	cis	chr10:95665353:A:G	rs58636501	10	95665353	G	A	0.0376	0.9897	-0.86189	0.059183	4.6e-48	Yes	0.0107985	0.0188502
TCTN3	TCTN3_12_122937454_124155878	trans	chr12:123733479:T:C	rs7397745	12	123733479	T	C	0.0735	0.9989	-0.307	0.043059	7e-13	Yes	0.8612	0.405538
TCTN3	TCTN3_16_256891_420830	trans	chr16:370723:T:G	rs1984409	16	370723	G	T	0.333	0.96	-0.13407	0.024281	2.5e-08	Yes	0.899775	0.438581
TDGF1	TDGF1_3_45764443_50343229	cis	chr3:46575847:G:A	rs3806701	3	46575847	A	G	0.1489	0.983	1.4279	0.031683	1.54E-443	Yes	0.999725	0.256686
TDP1	TDP1_11_106200264_107055622	trans	chr11:106439514:C:G	rs186325989	11	106439514	G	C	0.005	0.7261	1.0646	0.19518	4.9e-08	No		2.95e-05
TEK	TEK_1_245318097_245364963	trans	chr1:245354963:C:G	rs143383545	1	245354963	G	C	0.0152	0.8001	0.61062	0.104	1.3e-08	No	0	0
TEK	TEK_6_26363218_33282092	trans	chr6:31356864:T:A	rs1050518	6	31356864	A	T	0.1986	0.94	-0.32335	0.029196	3e-33	Yes	1	0.0440355
TEK	TEK_8_88229087_88758934	trans	chr8:88540071:TA:T	rs371486252	8	88540071	T	TA	0.1708	0.9594	0.15783	0.030701	3.6e-08	Yes	0.814451	0.0661763
TEK	TEK_9_26743054_27315407	cis	chr9:27197488:G:T	rs35030851	9	27197488	T	G	0.0594	0.9967	0.91616	0.047336	1.4e-84	Yes	0.00203934	0.0470874
TEK	TEK_9_133045079_133549646	trans	chr9:133256508:C:T	rs7855255	9	133256508	T	C	0.2188	0.9962	0.68966	0.027411	6.6e-142	Yes	0.995073	0.102203
TEX101	TEX101_6_96969881_97441192	trans	chr6:97065985:AT:A	rs5878459	6	97065985	A	AT	0.4229	0.8853	0.13469	0.024221	2.7e-08	No		0.488119
TF	TF_3_133537387_133988396	cis	chr3:133761543:C:A	rs8177258	3	133761543	A	C	0.3906	0.97	0.43722	0.022891	4.4e-81	Yes	0.999409	0.335267
TFF1	TFF1_21_42302798_42397895	cis	chr21:42366929:G:A	rs3761376	21	42366929	A	G	0.4117	0.9207	-0.22049	0.023672	1.2e-20	Yes	1	0.239434
TFF3	TFF3_6_25960038_34025043	trans	chr6:31420745:C:T	rs41284519	6	31420745	T	C	0.0251	0.997	0.75644	0.071677	4.9e-26	Yes	0.820363	0.0642115
TFF3	TFF3_21_42356262_42397103	cis	chr21:42375588:G:A	rs2839493	21	42375588	A	G	0.3053	0.9158	-0.14337	0.025301	1.5e-08	Yes	0.000417399	0.0821642
TFPI	TFPI_2_186667355_187790852	cis	chr2:187467463:C:A	rs3771061	2	187467463	A	C	0.1174	0.9763	0.36609	0.035507	7.7e-25	Yes	0.999863	0.310751
TFPI	TFPI_19_44842338_44933535	trans	chr19:44905371:T:C	rs769446	19	44905371	C	T	0.0841	0.9453	-0.2363	0.041322	9.8e-09	Yes	0.9258	0.0990179
TFPI2	TFPI2_7_93576901_93939066	cis	chr7:93897447:C:T	rs73412360	7	93897447	T	C	0.1776	0.9771	-0.24104	0.029773	5.5e-16	Yes	0.00240977	0.0389163
TFPI2	TFPI2_7_94044425_94299660	cis	chr7:94180067:C:T	rs10487250	7	94180067	T	C	0.3738	0.9659	-0.14914	0.02357	2.5e-10	Yes	6.191e-05	0.0355766
TFPI2	TFPI2_9_5963862_5983862	trans	chr9:5973862:A:G	rs147917897	9	5973862	G	A	0.0213	0.4747	0.6166	0.11208	3.7e-08	No		0.000117585
TFPI2	TFPI2_12_25001916_25061539	trans	chr12:25044819:A:G	rs10743532	12	25044819	G	A	0.7929	0.864	-0.17412	0.03005	6.6e-09	Yes	0.869022	0.110966
TFRC	TFRC_3_195855411_196181596	cis	chr3:196073940:C:T	rs3817672	3	196073940	T	C	0.1398	1	-0.39738	0.032	5.8e-36	Yes	1	0.448396
TFRC	TFRC_11_116655773_117427043	trans	chr11:117191467:T:C	rs1242230	11	117191467	C	T	0.5113	0.9866	-0.18464	0.022522	1.4e-16	Yes	0.456225	0.107385
TFRC	TFRC_16_126951_466449	trans	chr16:136951:T:C	rs191086839	16	136951	C	T	0.0053	0.931	1.1082	0.16294	2.1e-11	No	0.000256893	0
TFRC	TFRC_22_36961682_37130706	trans	chr22:37066896:A:G	rs855791	22	37066896	G	A	0.4488	0.9928	-0.18828	0.022856	1.3e-17	Yes	0.825224	0.436349
TG	TG_1_107690512_107991552	trans	chr1:107819671:A:T	rs78288858	1	107819671	T	A	0.2483	0.971	0.18504	0.026401	2.7e-12	Yes	0.943848	0.0794365
TGFA	TGFA_6_165773593_165817407	trans	chr6:165783595:C:CAAAA	rs1260266279	6	165783595	CAAAA	C	0.9013	0.6204	-0.26299	0.047112	2.4e-08	No		NA
TGFB1	TGFB1_9_133182305_133522426	trans	chr9:133253171:T:C	rs77693339	9	133253171	T	C	0.7823	0.9855	-0.211905	0.0277144	2.1e-14	Yes	0.0722793	0.0782574
TGFB1	TGFB1_19_41332442_41451823	cis	chr19:41351534:G:A	rs12983775	19	41351534	G	A	0.5439	0.9359	-0.17421	0.0236206	1.6e-13	Yes	0.0484273	0.313036
TGFBI	TGFBI_1_230632745_230767068	trans	chr1:230708564:T:C	rs2478543	1	230708564	C	T	0.8097	0.9616	-0.25741	0.029632	2e-20	Yes	0.992384	0.42154
TGFBI	TGFBI_5_135742606_136701175	cis	chr5:136058065:T:C	rs3792900	5	136058065	C	T	0.5352	0.8933	0.66103	0.023454	1.3e-184	Yes	0.995434	0.466564
TGFBI	TGFBI_9_114239989_114628161	trans	chr9:114331659:G:C	rs12685968	9	114331659	C	G	0.053	0.9974	0.53425	0.050041	1.9e-32	Yes	0.00342229	2.94e-05
TGFBR2	TGFBR2_9_133153627_133543074	trans	chr9:133256781:T:C	rs8176733	9	133256781	C	T	0.2188	0.9969	0.2606	0.027499	2.6e-21	Yes	0.0730985	0.10225
TGFBR3	TGFBR3_1_91555935_92793426	cis	chr1:91861488:G:A	rs1805110	1	91861488	A	G	0.4074	0.9981	-0.22478	0.022777	4.5e-23	Yes	0.999853	0.0844018
TGFBR3	TGFBR3_21_27009264_27196888	trans	chr21:27093999:G:A	rs77605682	21	27093999	A	G	0.0856	0.9311	0.26217	0.04183	3.7e-10	Yes	0.0764924	0.00720546
TGM2	TGM2_20_37499296_38282064	cis	chr20:38172419:A:G	rs56388206	20	38172419	A	G	0.6144	0.9556	-0.220448	0.0236627	1.2e-20	Yes	0.99781	0.379965
TGOLN2	TGOLN2_2_85281360_85473024	cis	chr2:85319069:C:T	rs1053560	2	85319069	C	T	0.0359	0.9999	0.73839	0.061153	1.4e-33	Yes	0.848301	0.469163
THBD	THBD_9_133182305_133543074	trans	chr9:133270880:T:C	rs79343853	9	133270880	C	T	0.2198	0.9945	0.29825	0.027475	1.1e-27	Yes	0.976827	0.0781158
THBD	THBD_17_60568079_61240275	trans	chr17:60834027:CAT:C	rs72348706	17	60834027	C	CAT	0.1078	0.9663	0.20927	0.036639	1e-08	No	3.84701e-06	0.15001
THBD	THBD_20_22862836_23103843	cis	chr20:23048087:G:A	rs1042579	20	23048087	A	G	0.2631	0.9939	0.20209	0.025888	3.6e-15	Yes	1	0.18661
THBS2	THBS2_5_98764462_99964549	trans	chr5:99830192:C:T	rs548797573	5	99830192	T	C	0.0096	0.8058	-0.70043	0.12654	3.2e-08	No	0.0002288	0
THBS2	THBS2_11_126170486_126412090	trans	chr11:126363774:G:C	rs7952602	11	126363774	C	G	0.2803	0.9383	-0.14478	0.025958	2.4e-08	Yes	0.997503	0.139303
THBS2	THBS2_19_32186211_32522589	trans	chr19:32488716:C:T	rs77795565	19	32488716	T	C	0.2713	0.9495	-0.1736	0.025888	2e-11	Yes	0.0493213	0.0418982
THBS4	THBS4_5_79993383_80206797	cis	chr5:80079956:C:A	rs138316719	5	80079956	A	C	0.0032	0.9993	-1.9842	0.20001	3.7e-23	Yes	0.00098624	0
THOP1	THOP1_2_55144825_56177793	trans	chr2:55992949:C:T	rs76537893	2	55992949	C	T	0.9835	0.8641	0.582838	0.0930173	3.7e-10	No		1.47e-05
THOP1	THOP1_19_2661791_2832233	cis	chr19:2772806:A:G	rs10414635	19	2772806	A	G	0.3653	0.9108	-0.343297	0.0242933	2.4e-45	Yes	0.929026	0.264711
THRAP3	THRAP3_5_163722196_164077117	trans	chr5:163906839:C:G	rs192610679	5	163906839	C	G	0.9964	0.7615	-1.18549	0.217107	4.8e-08	No		0
THSD1	THSD1_9_133153627_133482618	trans	chr9:133278860:T:C	rs649129	9	133278860	T	C	0.2266	0.9633	-0.23456	0.027708	2.5e-17	Yes	0.993737	0.309138
THTPA	THTPA_14_23511896_23646927	cis	chr14:23557284:A:G	rs34015250	14	23557284	G	A	0.241	0.9918	-0.93703	0.02646	1e-274	Yes	0.998847	0.0879809
THY1	THY1_11_119336544_119558322	cis	chr11:119470434:C:T	rs10750146	11	119470434	T	C	0.811	0.8046	-0.32355	0.031738	2.1e-24	Yes	0.0289007	0.32412
TIA1	TIA1_15_25216010_25516967	trans	chr15:25398786:T:A	rs12593243	15	25398786	T	A	0.6987	0.9435	0.141949	0.0250058	1.4e-08	No		0
TIE1	TIE1_1_42905714_44323131	cis	chr1:43418718:A:G	rs572945708	1	43418718	G	A	0.0037	0.8937	-1.2417	0.19956	3.2e-10	Yes	0.000634464	0
TIE1	TIE1_3_98529393_99060684	trans	chr3:98688089:G:C	rs12496730	3	98688089	C	G	0.4547	0.9644	-0.19293	0.022888	2e-17	Yes	0.998503	0.450021
TIE1	TIE1_9_132997070_133549646	trans	chr9:133256205:G:C	rs7853989	9	133256205	C	G	0.2187	0.9966	0.61105	0.027517	2.8e-109	Yes	0.998807	0.102377
TIMD4	TIMD4_1_30337940_30357940	trans	chr1:30347940:C:T	rs143817540	1	30347940	T	C	0.005	0.631	1.1087	0.19922	2.2e-08	No	2.34194e-06	2.94e-05
TIMD4	TIMD4_1_93063655_93589040	trans	chr1:93191088:ATT:A	rs5776172	1	93191088	A	ATT	0.7331	0.655	0.17408	0.031185	1.5e-08	Yes	0.77833	0.380506
TIMD4	TIMD4_5_156564244_157084840	cis	chr5:156965071:C:A	rs4704826	5	156965071	A	C	0.7157	0.9264	-0.29251	0.025892	1.7e-29	Yes	1	0.374192
TIMD4	TIMD4_11_126179527_126450224	trans	chr11:126355981:C:G	rs112771035	11	126355981	G	C	0.0984	0.9836	0.4359	0.03792	1.1e-30	Yes	1	0.0730398
TIMD4	TIMD4_17_7128503_7198331	trans	chr17:7176997:C:T	rs55714927	17	7176997	T	C	0.3392	0.9918	0.13105	0.024076	3.3e-08	Yes	0.000479673	0.181979
TIMM10	TIMM10_11_57430295_57946253	cis	chr11:57563177:G:C	rs2848625	11	57563177	G	C	0.1319	0.9038	0.193452	0.0352482	4.1e-08	Yes	0.923267	0.219829
TIMP1	TIMP1_6_29430193_31123122	trans	chr6:29949896:G:A	rs2975044	6	29949896	G	A	0.6381	0.9982	0.127597	0.0231494	3.5e-08	Yes	0.530135	0.463061
TIMP2	TIMP2_6_29762040_33884227	trans	chr6:32610155:A:G	rs6921236	6	32610155	G	A	0.15	0.9984	0.43039	0.031132	1.8e-43	Yes	0.985632	0.010465
TIMP2	TIMP2_16_14559747_15790035	trans	chr16:15772804:C:T	rs149385094	16	15772804	T	C	0.0032	0.9396	-1.1411	0.20313	1.7e-08	No		0.000132302
TIMP3	TIMP3_7_80465011_80679116	trans	chr7:80557424:A:C	rs79603094	7	80557424	C	A	0.0738	0.9199	-0.28538	0.044707	1.5e-11	Yes	0.023185	0.000280029
TIMP3	TIMP3_22_32629262_33109783	cis	chr22:32763933:GCC:G	rs59896920	22	32763933	G	GCC	0.5711	0.9611	-0.52761	0.022861	2.2e-118	Yes	0.969984	0.400122
TIMP4	TIMP4_3_11778596_12819406	cis	chr3:12148468:A:G	rs3773364	3	12148468	G	A	0.5091	0.951	0.26538	0.023559	2.3e-29	Yes	0.0511973	0.155416
TJP3	TJP3_8_123045209_123084029	trans	chr8:123066232:C:T	rs80042305	8	123066232	T	C	0.0301	0.8251	-0.4123	0.072687	1.4e-08	No		0.0987237
TK1	TK1_2_35888758_36116277	trans	chr2:36019803:T:C	rs73923179	2	36019803	C	T	0.3353	0.9119	0.14481	0.024968	6.9e-09	No		0.00249971
TLR1	TLR1_4_38305511_38950143	cis	chr4:38797314:C:T	rs5743614	4	38797314	C	T	0.3846	0.9996	-0.3792	0.023013	4e-61	Yes	0.860841	0.237624
TLR3	TLR3_4_185978324_186343694	cis	chr4:186082920:C:T	rs3775291	4	186082920	T	C	0.3074	0.9941	-1.1107	0.024503	1.16E-448	Yes	1	0.298197
TLR4	TLR4_9_117415727_117939129	cis	chr9:117708688:C:G	rs147453131	9	117708688	G	C	0.0195	0.995	-0.59838	0.082354	3.7e-13	Yes	1.81823e-05	0
TMED8	TMED8_7_22049217_22069217	trans	chr7:22059217:G:A	rs184833610	7	22059217	A	G	0.007	0.6954	-0.90768	0.16285	2.5e-08	No		0.00113195
TMEM106A	TMEM106A_3_56804669_56911825	trans	chr3:56815721:T:C	rs1354034	3	56815721	T	C	0.4226	0.9959	0.12793	0.022752	1.9e-08	No	0.000824118	0.391316
TMEM132A	TMEM132A_11_60760610_61061921	cis	chr11:60945200:C:T	rs485639	11	60945200	T	C	0.3159	0.9841	0.23239	0.024385	1.6e-21	Yes	0.976467	0.474097
TMEM25	TMEM25_11_118009029_118895653	cis	chr11:118533384:A:G	rs117029504	11	118533384	G	A	0.0419	0.9914	0.42588	0.055945	2.7e-14	Yes	1.01688e-05	0.00114736
TMPRSS11D	TMPRSS11D_2_3078110_3098629	trans	chr2:3088629:T:G	rs115445540	2	3088629	G	T	0.0118	0.3738	0.92231	0.16254	1.4e-08	No		0.101465
TMPRSS15	TMPRSS15_9_133153627_133543074	trans	chr9:133253728:A:T	rs10793962	9	133253728	T	A	0.2172	0.9848	0.36585	0.027653	4.1e-40	Yes	0.07178	0.0796778
TMPRSS15	TMPRSS15_19_5801707_5861325	trans	chr19:5844781:A:C	rs28362459	19	5844781	C	A	0.2552	0.9949	0.15235	0.025478	3.2e-10	Yes	0.625456	0.0939495
TMPRSS15	TMPRSS15_19_48581885_48764454	trans	chr19:48703374:A:T	rs1047781	19	48703374	T	A	0.4531	0.9922	-0.28796	0.022641	5.5e-38	Yes	0.00530837	0.000323415
TMPRSS5	TMPRSS5_11_113252622_114075679	cis	chr11:113690332:A:G	rs7110736	11	113690332	G	A	0.6915	0.997	0.72051	0.024304	7.9e-193	Yes	0.998897	0.350861
TMPRSS5	TMPRSS5_13_20958043_21119542	trans	chr13:21081994:T:C	rs9316108	13	21081994	C	T	0.4352	0.9055	-0.12252	0.023587	1.2e-08	No	1.89896e-06	0.443644
TNC	TNC_5_135998474_136395759	trans	chr5:136058065:T:C	rs3792900	5	136058065	C	T	0.5352	0.8933	-0.16713	0.02356	2.1e-14	Yes	0.995434	0.466564
TNC	TNC_8_27584822_27984825	trans	chr8:27911850:T:G	rs28588017	8	27911850	G	T	0.3378	0.978	0.36944	0.02403	2.1e-56	Yes	0.0293391	0.107187
TNC	TNC_9_114953385_115792594	cis	chr9:115144027:CCTTCCCCCTTCCCTTCT:C	rs11283945	9	115144027	C	CCTTCCCCCTTCCCTTCT	0.4865	0.9613	-0.27038	0.022801	1.6e-34	Yes	0.991813	0.300776
TNF	TNF_15_58446318_58522760	trans	chr15:58467741:A:T	rs17190566	15	58467741	T	A	0.1401	0.9676	0.2218	0.032941	1.6e-11	Yes	0.841178	0.112727
TNFAIP2	TNFAIP2_5_25497768_25651129	trans	chr5:25521370:A:G	rs34262307	5	25521370	G	A	0.026	0.532	-0.55067	0.097824	1.8e-08	No		0.117658
TNFAIP2	TNFAIP2_9_93037880_93325606	trans	chr9:93120463:A:AC	rs11379524	9	93120463	A	AC	0.3309	0.9063	-0.18024	0.024952	5.1e-13	Yes	0.431312	0.371035
TNFAIP2	TNFAIP2_X_120468819_120761122	trans	chrX:120489455:G:A	rs6646680	X	120489455	A	G	0.1328	0.708	0.16708	0.030577	3.9e-08	No		0.429184
TNFRSF10A	TNFRSF10A_8_23123543_23553953	cis	chr8:23225458:G:T	rs13278062	8	23225458	T	G	0.3256	0.9971	-0.4219	0.024041	9.4e-72	Yes	1	0.488166
TNFRSF10A	TNFRSF10A_9_114285719_114536579	trans	chr9:114331659:G:C	rs12685968	9	114331659	C	G	0.053	0.9974	0.74301	0.050179	7.2e-52	No		2.94e-05
TNFRSF10A	TNFRSF10A_9_114566152_114875687	trans	chr9:114576152:T:C	rs78308563	9	114576152	C	T	0.0225	0.8274	0.47616	0.082123	1.7e-09	No		1.47e-05
TNFRSF10B	TNFRSF10B_8_22957372_23050891	cis	chr8:23024780:G:A	rs59296513	8	23024780	G	A	0.6297	0.899	-0.274926	0.0246206	5.9e-29	Yes	0.0544051	0.32633
TNFRSF10C	TNFRSF10C_7_92418654_92961999	trans	chr7:92779056:C:T	rs445	7	92779056	T	C	0.3509	0.9974	-0.1856	0.02371	3.7e-17	Yes	1	0.105358
TNFRSF10C	TNFRSF10C_8_23030646_23324651	cis	chr8:23100093:G:A	rs7009522	8	23100093	A	G	0.7964	0.9963	0.65677	0.027725	3.3e-125	Yes	0.00210218	0.221608
TNFRSF10C	TNFRSF10C_8_133813355_133935414	trans	chr8:133899531:G:T	rs12681880	8	133899531	T	G	0.087	0.9866	-0.24841	0.040355	7e-10	No	1.14596e-05	0
TNFRSF10C	TNFRSF10C_19_43336011_43710930	trans	chr19:43648948:A:G	rs4760	19	43648948	G	A	0.0061	0.4735	-1.8111	0.19372	3e-23	Yes	1	0.157906
TNFRSF11A	TNFRSF11A_18_61700826_62507442	cis	chr18:62332127:G:A	rs141362220	18	62332127	A	G	0.0143	0.8302	1.0734	0.10349	3.6e-25	Yes	1.5259e-05	0
TNFRSF11A	TNFRSF11A_19_48581885_48764454	trans	chr19:48703374:A:T	rs1047781	19	48703374	T	A	0.4531	0.9922	-0.13796	0.022669	1.1e-09	Yes	0.00530837	0.000323415
TNFRSF11B	TNFRSF11B_8_118985156_119215117	cis	chr8:119067654:G:A	rs1385496	8	119067654	A	G	0.3823	0.9201	0.24045	0.023812	5.8e-24	Yes	0.873664	0.443214
TNFRSF12A	TNFRSF12A_11_71628608_72468480	trans	chr11:72140463:T:C	rs118013879	11	72140463	C	T	0.0596	0.9564	-0.38188	0.048407	3e-15	Yes	2.25797e-06	0.000220614
TNFRSF13B	TNFRSF13B_17_16069362_17222501	cis	chr17:16948957:C:T	rs146436713	17	16948957	T	C	0.0047	0.9927	-0.99579	0.16538	1.7e-09	Yes	0.00278145	0
TNFRSF13C	TNFRSF13C_22_40410837_42385511	cis	chr22:41926712:G:C	rs77874543	22	41926712	C	G	0.0524	0.971	-0.71953	0.051388	1.4e-44	Yes	0.936854	0.0794338
TNFRSF14	TNFRSF14_1_2483326_2851619	cis	chr1:2559766:C:T	rs2234161	1	2559766	T	C	0.5311	0.9994	0.12649	0.022959	3.6e-08	Yes	0.995237	0.48896
TNFRSF17	TNFRSF17_16_11812505_12045086	cis	chr16:11942455:C:T	rs117396465	16	11942455	T	C	0.1482	0.9369	0.34244	0.033049	3.4e-25	Yes	0.235545	0.0346097
TNFRSF17	TNFRSF17_17_16847831_16983654	trans	chr17:16937548:G:A	rs4792798	17	16937548	A	G	0.3639	0.972	0.23972	0.023644	3.2e-24	Yes	0.940888	0.113015
TNFRSF19	TNFRSF19_11_44499616_44571840	trans	chr11:44514536:G:A	rs78704959	11	44514536	A	G	0.0336	0.9046	0.3559	0.065198	3.9e-08	No		0.159383
TNFRSF19	TNFRSF19_13_23487153_23705997	cis	chr13:23594013:C:T	rs7337936	13	23594013	T	C	0.5378	0.9535	-0.23929	0.022908	2.2e-25	Yes	0.212218	0.313732
TNFRSF19	TNFRSF19_21_41215460_41322960	trans	chr21:41247617:C:A	rs2837988	21	41247617	A	C	0.3477	0.9503	0.14342	0.024384	4.2e-09	Yes	0.286813	0.363192
TNFRSF1B	TNFRSF1B_6_30831671_32363881	trans	chr6:31477871:C:T	rs17206980	6	31477871	T	C	0.0456	0.9633	-0.30579	0.054797	2.5e-08	Yes	0.0355477	0.0162153
TNFRSF21	TNFRSF21_10_97090814_97650724	trans	chr10:97349402:AAAAAAG:A	rs200373242	10	97349402	A	AAAAAAG	0.0204	0.6321	-0.5613	0.1	1.9e-08	No		0
TNFRSF21	TNFRSF21_11_126163391_126450404	trans	chr11:126395259:C:T	rs73021441	11	126395259	T	C	0.2245	0.9167	-0.20493	0.028248	3.8e-13	Yes	0.700825	0.0593452
TNFRSF21	TNFRSF21_17_7120356_7198331	trans	chr17:7176997:C:T	rs55714927	17	7176997	T	C	0.3392	0.9918	0.14601	0.024089	1.2e-09	Yes	0.000479673	0.181979
TNFRSF6B	TNFRSF6B_20_63557276_63871080	cis	chr20:63744874:T:C	rs2427537	20	63744874	C	T	0.9522	0.7198	0.5267	0.061193	6.9e-18	Yes	0.0561929	0.448225
TNFRSF9	TNFRSF9_1_7653528_8141732	cis	chr1:7922459:A:T	rs11121054	1	7922459	T	A	0.5457	0.9722	-0.31827	0.023058	2.8e-43	Yes	0.76088	0.0207016
TNFRSF9	TNFRSF9_4_176245234_176338693	trans	chr4:176255234:C:T	rs189829568	4	176255234	T	C	0.0088	0.752	-0.81009	0.14149	1.4e-08	No		0.000132341
TNFSF10	TNFSF10_3_183570092_184010678	trans	chr3:183636464:G:A	rs2271978	3	183636464	A	G	0.1424	0.8212	-0.21931	0.035633	7.5e-10	No	2.80277e-05	0.0864986
TNFSF10	TNFSF10_6_30373227_32707820	trans	chr6:31282200:C:T	rs9348859	6	31282200	T	C	0.548	0.9967	0.12959	0.022949	1.6e-08	No	6.54062e-06	0.343471
TNFSF11	TNFSF11_8_118857626_119552031	trans	chr8:119078620:G:T	rs2465404	8	119078620	T	G	0.4606	0.9648	-0.28553	0.02274	4.9e-36	Yes	0.655186	0.382325
TNFSF11	TNFSF11_13_42278637_42537228	cis	chr13:42488162:GTACTGAA:G	rs55787752	13	42488162	G	GTACTGAA	0.7872	0.861	0.1776	0.03006	3e-09	Yes	0.392657	0.314471
TNFSF12	TNFSF12_9_33097710_33196081	trans	chr9:33135889:A:AAG	rs201112848	9	33135889	AAG	A	0.5919	0.9459	-0.17921	0.02345	3.4e-14	Yes	0.548033	0.100883
TNFSF12	TNFSF12_9_133183381_133543074	trans	chr9:133256074:G:A	rs8176741	9	133256074	A	G	0.2185	0.9967	0.15605	0.027498	1.7e-08	Yes	0.0143346	0.0798417
TNFSF12	TNFSF12_17_7354390_7754218	cis	chr17:7538459:G:T	rs60855753	17	7538459	T	G	0.1601	0.9672	-0.29393	0.03158	2.8e-20	Yes	0.051	0.104093
TNFSF13	TNFSF13_1_109146934_109486809	trans	chr1:109274570:A:G	rs7528419	1	109274570	G	A	0.0532	0.984	-0.27342	0.049611	2.6e-08	Yes	0.988786	0.221295
TNFSF13	TNFSF13_16_11812505_12067826	trans	chr16:11923764:G:A	rs256400	16	11923764	A	G	0.6279	0.9377	0.13983	0.024481	9.5e-09	Yes	0.771797	0.343986
TNFSF13	TNFSF13_17_7413770_7745938	cis	chr17:7559652:A:G	rs3803800	17	7559652	G	A	0.6737	0.9948	-0.36234	0.024205	1.1e-50	Yes	1	0.213059
TNFSF13	TNFSF13_17_16856737_16998959	trans	chr17:16939677:G:A	rs34562254	17	16939677	A	G	0.3748	0.9972	-0.14022	0.023197	1.5e-09	Yes	0.811578	0.105577
TNFSF13B	TNFSF13B_3_31416307_31694900	trans	chr3:31660182:A:G	rs76965939	3	31660182	G	A	0.2872	0.9702	-0.14387	0.025264	1e-08	Yes	0.20894	0.0418431
TNFSF13B	TNFSF13B_12_7432242_7704435	trans	chr12:7505699:A:G	rs9667992	12	7505699	G	A	0.6027	0.9551	-0.16724	0.023086	4.5e-13	Yes	0.994425	0.087743
TNFSF13B	TNFSF13B_22_41384496_42302079	trans	chr22:41926712:G:C	rs77874543	22	41926712	C	G	0.0524	0.971	0.37671	0.051481	2.7e-13	Yes	0.936854	0.0794338
TNFSF14	TNFSF14_19_6559230_6740844	cis	chr19:6665009:T:C	rs344560	19	6665009	C	T	0.9338	0.999	0.88841	0.044627	3.7e-88	Yes	1	0.056005
TNFSF8	TNFSF8_9_114717196_114947225	cis	chr9:114934216:A:AC	rs5900108	9	114934216	AC	A	0.2448	0.7256	-0.23807	0.031185	1.9e-14	Yes	0.924403	0.387646
TNFSF8	TNFSF8_17_7124193_7237691	trans	chr17:7176997:C:T	rs55714927	17	7176997	T	C	0.3392	0.9918	0.14993	0.024078	4.5e-10	Yes	0.000479673	0.181979
TNN	TNN_1_173187716_175414009	cis	chr1:175125684:T:C	rs2861155	1	175125684	C	T	0.4899	0.9486	-0.94788	0.022194	1.53E-398	Yes	0.998292	0.362153
TNN	TNN_4_138905179_139553724	trans	chr4:139232068:C:T	rs143003629	4	139232068	T	C	0.0035	0.7708	1.0277	0.20573	2.4e-08	No		0
TNN	TNN_8_27868875_27984370	trans	chr8:27907059:G:A	rs7826640	8	27907059	A	G	0.3356	0.9778	0.10418	0.023951	5.7e-12	Yes	0.0291356	0.106725
TNPO1	TNPO1_9_135281730_135421372	trans	chr9:135388642:C:G	rs190963565	9	135388642	G	C	0.0069	0.7518	-0.86359	0.1571	3.8e-08	No		0
TNPO1	TNPO1_19_18386683_18873915	trans	chr19:18636358:C:T	rs77267035	19	18636358	T	C	0.018	0.8665	0.49928	0.090019	2.9e-08	No		2.99e-05
TNR	TNR_1_175430893_175764113	cis	chr1:175599911:A:G	rs2235256	1	175599911	G	A	0.5025	0.9278	-0.48364	0.023306	1e-95	Yes	1	0.41751
TNR	TNR_14_34217705_34311399	trans	chr14:34251928:T:G	rs12879626	14	34251928	G	T	0.3288	0.9932	0.15226	0.023952	5.9e-11	Yes	1	0.383954
TNXB	TNXB_6_23826893_37274041	cis	chr6:32062923:C:T	rs9267797	6	32062923	C	T	0.9597	0.999	-1.52592	0.0572721	2.1e-156	Yes	1	0.0140074
TOMM20	TOMM20_17_74918025_74943775	trans	chr17:74928025:C:G	rs187915989	17	74928025	G	C	0.0033	0.8047	-1.2673	0.22431	1.6e-08	No		0
TOP1	TOP1_1_205486971_205982637	trans	chr1:205846864:C:T	rs7517009	1	205846864	C	T	0.3028	0.9455	0.75674	0.024906	3.4e-203	Yes	0.990413	0.464408
TOR1AIP1	TOR1AIP1_1_178863729_180854773	cis	chr1:179889309:G:A	rs2245425	1	179889309	G	A	0.2465	0.9997	-0.67222	0.025707	2.8e-150	Yes	1	0.377266
TP53I3	TP53I3_2_23639319_24468673	cis	chr2:24119662:G:A	rs1134516	2	24119662	A	G	0.0464	0.9989	-0.72901	0.05406	1.8e-41	Yes	1	0.159042
TP53I3	TP53I3_20_9135963_9157518	trans	chr20:9145963:A:G	rs73609442	20	9145963	G	A	0.0128	0.3937	-0.81085	0.15096	4.8e-08	No		0.000691217
TP53INP1	TP53INP1_14_40610636_41150905	trans	chr14:40865989:AC:A	rs35296962	14	40865989	AC	A	0.5829	0.9424	-0.12886	0.0232186	2.9e-08	No	6.80453e-06	0.446793
TPBGL	TPBGL_2_91868508_96080437	trans	chr2:94182026:C:T	rs1432781782	2	94182026	T	C	0.0089	0.6622	0.80531	0.14661	3.9e-08	No		0.000502394
TPK1	TPK1_7_144596012_145134322	cis	chr7:144835011:G:A	rs10261806	7	144835011	A	G	0.2768	0.9989	-0.36629	0.02524	1e-47	Yes	1	0.406725
TPMT	TPMT_6_17872798_18352690	cis	chr6:18117724:C:G	rs150772783	6	18117724	G	C	0.0185	0.9886	-1.0404	0.08426	5.2e-35	Yes	0.998141	0.042546
TPP1	TPP1_11_6592951_6674841	cis	chr11:6638076:A:C	rs2555141	11	6638076	C	A	0.4685	0.9388	0.1943	0.023102	2.8e-17	Yes	0.00151779	0.397954
TPP1	TPP1_12_8871415_9191153	trans	chr12:8946399:G:GAAC	rs3217106	12	8946399	GAAC	G	0.3148	0.9746	0.16901	0.024407	4.1e-12	Yes	1	0.102829
TPR	TPR_10_125681362_126118236	trans	chr10:125917519:A:G	rs146614800	10	125917519	A	G	0.9908	0.7876	0.724302	0.132713	4.8e-08	No		0
TPSAB1	TPSAB1_16_909875_2669119	cis	chr16:1225598:T:C	rs115107568	16	1225598	C	T	0.0859	0.9548	-0.97149	0.041356	6.7e-122	Yes	0.0150476	0.0176644
TPSD1	TPSD1_16_1154039_1356279	cis	chr16:1244909:A:AG	rs34008574	16	1244909	A	AG	0.211	0.8437	0.38538	0.029909	5.5e-38	Yes	0.0454293	0.495797
TPT1	TPT1_7_105943699_105963699	trans	chr7:105953699:T:A	rs376402315	7	105953699	A	T	0.0073	0.5401	-1.0348	0.18652	2.9e-08	No		NA
TRAF3	TRAF3_1_178032365_178958239	trans	chr1:178843871:T:A	rs140626585	1	178843871	A	T	0.0126	0.7807	-0.62786	0.1143	4e-08	No		0.000102911
TREH	TREH_10_20949675_21035675	trans	chr10:21025675:G:A	rs526061	10	21025675	G	A	0.08	0.4073	0.35089	0.064449	3.2e-08	No		0.197312
TREH	TREH_11_117936364_119356951	cis	chr11:118621086:A:AC	rs5795129	11	118621086	A	AC	0.2692	0.9359	0.96534	0.026087	1.2e-299	Yes	0.355403	0.440724
TREM2	TREM2_11_59979667_60761100	trans	chr11:60302703:A:G	rs6591561	11	60302703	G	A	0.3721	0.9995	-0.35753	0.023036	2e-54	Yes	0.0461638	0.292145
TREML2	TREML2_6_40925780_41330848	cis	chr6:41198416:G:C	rs77704965	6	41198416	C	G	0.0718	0.955	-0.71745	0.044309	7.1e-59	Yes	0.0480623	0.127173
TRIAP1	TRIAP1_3_32859094_33185515	trans	chr3:32944358:T:G	rs75498772	3	32944358	G	T	0.0136	0.8327	0.58059	0.10559	3.8e-08	No	3.22248e-05	0.000182565
TRIM21	TRIM21_11_66025667_67635682	trans	chr11:66622205:C:T	rs117326443	11	66622205	C	T	0.9815	0.7265	-0.532249	0.0961174	3.1e-08	No	3.62209e-09	2.95e-05
TRIM24	TRIM24_7_13000736_13520816	trans	chr7:13195347:A:G	rs186763567	7	13195347	A	G	0.9848	0.9014	-0.531087	0.0969181	4.3e-08	No		4.41e-05
TRIM26	TRIM26_X_10104267_11596989	trans	chrX:10622864:A:G	rs12689262	X	10622864	G	A	0.0388	0.9049	-0.27145	0.049191	3.4e-08	No		0.000695384
TRIM5	TRIM5_11_5599922_5708437	cis	chr11:5675207:A:T	rs10769171	11	5675207	T	A	0.794	0.8962	0.35194	0.028813	2.2e-34	Yes	0.610226	0.251513
TRIM58	TRIM58_1_247752918_247978086	cis	chr1:247873252:G:A	rs4925747	1	247873252	A	G	0.3684	0.9679	-0.24104	0.023542	1.4e-24	Yes	0.385313	0.368795
TSPAN1	TSPAN1_1_45340572_46366686	cis	chr1:46181108:A:G	rs2234266	1	46181108	G	A	0.0142	0.9976	-0.53233	0.095808	2.8e-08	Yes	1.13038e-06	8.82e-05
TSPAN8	TSPAN8_9_133182305_133543074	trans	chr9:133251979:C:T	rs12216891	9	133251979	T	C	0.1978	0.9377	0.16681	0.029357	6.3e-11	Yes	0.946639	0.0745867
TSPAN8	TSPAN8_12_70782964_71430219	cis	chr12:71098532:C:G	rs9683252	12	71098532	G	C	0.3014	0.9327	0.70002	0.024962	7.5e-166	Yes	0.994337	0.444877
TSPAN8	TSPAN8_19_5766947_5867058	trans	chr19:5844781:A:C	rs28362459	19	5844781	C	A	0.255	0.9949	0.19693	0.025294	1.1e-16	Yes	0.625456	0.0939495
TST	TST_3_196708905_196734173	trans	chr3:196724173:C:G	rs372069018	3	196724173	C	G	0.9929	0.6392	-0.941781	0.16884	2.4e-08	No		0
TTN	TTN_17_6441829_6541717	trans	chr17:6470241:G:A	rs9913373	17	6470241	G	A	0.9804	0.9802	-0.506592	0.0823442	7.6e-10	No		0.0209907
TXK	TXK_2_128657969_128694995	trans	chr2:128681415:C:CT	rs55726016	2	128681415	CT	C	0.0139	0.4163	0.80981	0.14394	1.8e-08	No		0.217257
TXNDC15	TXNDC15_5_133723747_135254700	cis	chr5:134887903:A:G	rs3733897	5	134887903	G	A	0.2666	0.9991	1.0451	0.02508	1.65E-379	Yes	1	0.130462
TXNDC15	TXNDC15_6_30411576_32092290	trans	chr6:31268690:G:T	rs2524096	6	31268690	T	G	0.5079	0.9999	-0.15651	0.022235	1.4e-18	Yes	1	0.426263
TXNDC15	TXNDC15_11_71628608_72468480	trans	chr11:72139110:CTA:C	rs71891516	11	72139110	C	CTA	0.8991	0.6962	0.21077	0.044115	1.3e-08	Yes	1	0.076104
TXNRD1	TXNRD1_12_7361103_7704464	trans	chr12:7514138:G:A	rs11362820	12	7514138	A	G	0.6721	0.9557	-0.40007	0.023921	8.2e-63	Yes	0.99552	0.460478
TYMP	TYMP_10_68133864_69239980	trans	chr10:68501081:G:A	rs184004515	10	68501081	A	G	0.0038	0.9372	-1.0454	0.18958	3.8e-08	No		4.44e-05
TYMP	TYMP_22_50486653_50794338	cis	chr22:50525536:C:G	rs131806	22	50525536	G	C	0.7151	0.9661	0.25372	0.025439	2.1e-23	Yes	0.371448	0.432843
TYRO3	TYRO3_3_98529393_99060684	trans	chr3:98684125:C:T	rs11927405	3	98684125	T	C	0.4548	0.9643	-0.22724	0.022818	5.4e-24	Yes	0.998075	0.44963
TYRO3	TYRO3_9_133153627_133543074	trans	chr9:133255635:C:T	rs8176751	9	133255635	T	C	0.2206	0.9942	0.27627	0.027365	2.6e-24	Yes	0.0721762	0.102181
TYRO3	TYRO3_15_40918764_41930176	cis	chr15:41554978:T:G	rs9944249	15	41554978	G	T	0.8441	0.9183	-0.44459	0.032803	1.2e-42	Yes	0.26573	0.421249
TYRP1	TYRP1_9_12324507_12756922	cis	chr9:12515081:C:T	rs181876469	9	12515081	T	C	0.0034	0.7975	1.7904	0.21414	5.6e-17	Yes	1.52098e-05	0
TYRP1	TYRP1_14_105748803_106827742	trans	chr14:106177319:T:G	rs74207312	14	106177319	G	T	0.0703	0.9498	-0.36544	0.044736	3.4e-16	Yes	0.0176281	2.95e-05
UBQLN3	UBQLN3_18_53699917_53951936	trans	chr18:53751983:C:G	rs200846681	18	53751983	C	G	0.9904	0.6957	-0.756448	0.137378	3.7e-08	No		2.94e-05
ULBP2	ULBP2_6_149258954_150235930	cis	chr6:149975762:C:A	rs1951931	6	149975762	A	C	0.3394	0.9443	-0.87586	0.024426	4.1e-279	Yes	0.997077	0.160595
UMOD	UMOD_16_20270527_21099391	cis	chr16:20381010:G:A	rs77924615	16	20381010	A	G	0.1676	0.9823	-0.67595	0.030575	2.3e-108	Yes	0.378268	0.197568
UNG	UNG_4_6895136_7131366	trans	chr4:7047115:G:A	rs10937780	4	7047115	A	G	0.3834	0.9932	0.12718	0.022715	2.1e-08	No		0.444781
UPB1	UPB1_22_23876507_24662581	cis	chr22:24523679:G:A	rs118163237	22	24523679	A	G	0.0198	0.8166	-0.81401	0.088626	4.1e-20	Yes	5.77571e-05	1.47e-05
UROD	UROD_1_44647012_45531902	cis	chr1:45002934:A:G	rs8681	1	45002934	A	G	0.2839	0.9606	-0.197545	0.0256601	1.4e-14	Yes	0.998642	0.249559
USP28	USP28_11_105192350_105849942	trans	chr11:105589490:C:T	rs11226792	11	105589490	T	C	0.1312	0.9747	0.18337	0.033502	4.3e-08	No	4.00979e-06	0.0362636
USP8	USP8_15_50289115_51320278	cis	chr15:50468713:C:G	rs28840973	15	50468713	C	G	0.9078	0.9884	-0.239151	0.039467	1.4e-09	Yes	0.213794	0.0576957
UXS1	UXS1_2_106054764_106380387	cis	chr2:106201670:G:A	rs56356457	2	106201670	A	G	0.3224	0.9986	0.1568	0.023966	3.8e-11	Yes	0.995674	0.09169
UXS1	UXS1_11_76705620_76977642	trans	chr11:76777151:T:TTC	rs80337610	11	76777151	TTC	T	0.4894	0.901	-0.48671	0.023702	5.6e-94	Yes	0.989541	0.162965
VAMP8	VAMP8_2_72007857_72120300	trans	chr2:72017857:G:A	rs376751457	2	72017857	A	G	0.0087	0.783	-0.72789	0.1306	2.5e-08	No	6.40197e-05	0.06204
VASH1	VASH1_9_133182305_133458358	trans	chr9:133254842:C:G	rs201221083	9	133254842	G	C	0.2049	0.9656	0.18436	0.028566	1.1e-10	No		9.32e-05
VASH1	VASH1_20_6140900_6406268	trans	chr20:6158962:C:T	rs79387890	20	6158962	T	C	0.0608	0.8929	-0.31704	0.050273	2.9e-10	No		7.35e-05
VASN	VASN_12_69435533_69634876	trans	chr12:69518402:AT:A	rs34206585	12	69518402	A	AT	0.7178	0.8999	-0.15087	0.026398	1.6e-08	No		0.337359
VASN	VASN_16_4310568_4774892	cis	chr16:4382028:A:C	rs3810818	16	4382028	C	A	0.7922	0.9974	-0.34263	0.027322	6e-36	Yes	0.0186391	0.217381
VASP	VASP_14_56496147_56564377	trans	chr14:56547046:A:G	rs17091668	14	56547046	G	A	0.0035	0.8433	1.13	0.20291	2.6e-08	No		0.000239263
VAT1	VAT1_20_45548395_46110769	trans	chr20:45907567:CACA:C	rs148753678	20	45907567	C	CACA	0.0655	0.9491	0.31874	0.045993	4.3e-12	Yes	0.0362618	0.0072191
VAV3	VAV3_1_107521267_107756804	cis	chr1:107630753:A:G	rs12408984	1	107630753	G	A	0.1968	0.9872	-0.18152	0.028592	2.2e-10	Yes	0.00669845	0.122907
VAV3	VAV3_17_3166649_3499792	trans	chr17:3478192:A:T	rs142097988	17	3478192	T	A	0.1396	0.926	0.18286	0.033422	4.5e-08	No		0.0481568
VCAM1	VCAM1_8_134532818_134752414	trans	chr8:134731421:A:C	rs149709759	8	134731421	C	A	0.0063	0.6505	1.0044	0.17775	1.6e-08	No		1.47e-05
VCAM1	VCAM1_12_110278725_112741754	trans	chr12:111495741:C:A	rs77465633	12	111495741	A	C	0.0895	0.9313	0.23	0.041489	3e-08	Yes	0.000279714	4.41e-05
VCAN	VCAN_5_82410208_82675643	trans	chr5:82422892:G:C	rs393181	5	82422892	C	G	0.7243	0.9431	-0.20411	0.025539	3.1e-15	Yes	0.000499673	0.273248
VCAN	VCAN_5_83040499_83742590	cis	chr5:83537550:A:G	rs309559	5	83537550	G	A	0.3612	0.9997	-0.57837	0.023108	1.4e-139	Yes	1	0.49314
VCAN	VCAN_8_19678551_19966458	trans	chr8:19767527:C:A	rs17091371	8	19767527	A	C	0.2628	0.997	-0.21554	0.025588	2.1e-19	Yes	0.99309	0.0992471
VCAN	VCAN_12_109685458_113042220	trans	chr12:111398967:A:AC	rs149212747	12	111398967	AC	A	0.2064	0.9347	-0.20307	0.029067	1.8e-12	No	9.12864e-05	2.94e-05
VEGFA	VEGFA_6_43933861_43977066	cis	chr6:43957870:G:A	rs6921438	6	43957870	A	G	0.3661	0.9607	-0.40148	0.023942	1.3e-63	Yes	1	0.476655
VEGFA	VEGFA_7_31427286_31543119	trans	chr7:31437286:C:G	rs147119884	7	31437286	G	C	0.007	0.8958	-0.77063	0.14114	2.8e-08	No	1.60988e-06	1.47e-05
VEGFA	VEGFA_7_80460968_80699737	trans	chr7:80547085:CTA:C	rs59723274	7	80547085	C	CTA	0.071	0.9081	-0.29266	0.045902	7.1e-11	Yes	0.0490798	0.000294109
VEGFA	VEGFA_8_105490253_105591434	trans	chr8:105569300:A:T	rs6993770	8	105569300	T	A	0.3838	0.999	-0.16837	0.023158	6.5e-14	Yes	1	0.281875
VEGFA	VEGFA_9_2647752_2720537	trans	chr9:2694834:C:T	rs10967571	9	2694834	T	C	0.5002	0.9428	-0.14958	0.02318	1.3e-10	Yes	0.566547	0.45202
VEGFB	VEGFB_9_114307007_114464631	trans	chr9:114331659:G:C	rs12685968	9	114331659	C	G	0.053	0.9974	0.30912	0.0503	7.9e-10	Yes	2.87845e-05	2.94e-05
VEGFB	VEGFB_11_63914507_64750288	cis	chr11:64237121:G:C	rs199989155	11	64237121	C	G	0.1688	0.671	0.33739	0.036232	1.2e-20	Yes	0.0109865	0.00023084
VEGFC	VEGFC_3_56804669_56918042	trans	chr3:56815721:T:C	rs1354034	3	56815721	C	T	0.5776	0.9959	-0.12765	0.022829	2.3e-08	Yes	1	0.391316
VEGFC	VEGFC_7_80453636_80698707	trans	chr7:80559413:G:C	rs117072339	7	80559413	C	G	0.0739	0.9225	-0.32484	0.044745	3.8e-13	Yes	0.0234185	0.000279502
VEGFC	VEGFC_8_105490600_105591434	trans	chr8:105581434:T:C	rs6995272	8	105581434	C	T	0.4842	0.9874	-0.13485	0.022812	3.4e-09	Yes	0.532552	0.488048
VEGFD	VEGFD_5_109303914_109905184	trans	chr5:109701337:C:T	rs2249413	5	109701337	T	C	0.6561	0.9632	-0.14644	0.024264	2e-10	Yes	0.935577	0.172625
VEGFD	VEGFD_9_114266596_114536579	trans	chr9:114331659:G:C	rs12685968	9	114331659	C	G	0.053	0.9974	0.95971	0.050208	4.4e-82	Yes	0.00425079	2.94e-05
VEGFD	VEGFD_X_15106518_15862004	cis	chrX:15401739:T:C	rs12835109	X	15401739	C	T	0.4488	0.9455	-0.25057	0.019108	5.2e-42	Yes	0.0524993	0.269521
VIT	VIT_2_36633256_37305760	cis	chr2:36766797:C:A	rs1468810	2	36766797	C	A	0.3721	0.9116	0.51819	0.024422	6.8e-100	Yes	1	0.417694
VIT	VIT_8_133430317_133510976	trans	chr8:133456020:CT:C	rs34563134	8	133456020	CT	C	0.468	0.9323	-0.1578	0.023335	8e-12	Yes	0.927506	0.418321
VMO1	VMO1_15_58416141_58462241	trans	chr15:58430391:G:GC	rs35980001	15	58430391	GC	G	0.3565	0.9638	0.14113	0.023643	3.1e-10	Yes	0.00124288	0.210282
VMO1	VMO1_17_4609432_5781068	cis	chr17:4786018:G:C	rs2279961	17	4786018	C	G	0.1114	0.9986	-1.1871	0.035923	1.6e-239	Yes	0.0937914	0.103846
VNN1	VNN1_6_132486747_133315376	cis	chr6:132705193:AT:A	rs146645725	6	132705193	A	AT	0.3552	0.9668	-0.9045	0.023223	1.9e-293	Yes	0.999223	0.247689
VNN2	VNN2_6_132579129_133536474	cis	chr6:132753506:A:G	rs9493425	6	132753506	G	A	0.2384	0.9792	-0.82218	0.02635	9.8e-214	Yes	1	0.336787
VSIG10	VSIG10_9_133153627_133494915	trans	chr9:133278860:T:C	rs649129	9	133278860	T	C	0.2266	0.9633	-0.22123	0.027721	9.1e-21	Yes	0.993737	0.309138
VSIG10	VSIG10_12_117867775_118433585	cis	chr12:118071386:G:A	rs7307331	12	118071386	G	A	0.242	0.9979	-0.80092	0.025891	1.5e-213	Yes	1	0.289365
VSIG10L	VSIG10L_19_51279595_51379237	cis	chr19:51342302:T:C	rs1035454	19	51342302	T	C	0.3369	0.9721	-0.24423	0.02398	2.2e-24	Yes	1	0.40977
VSIG2	VSIG2_3_7076163_7229273	trans	chr3:7173258:G:A	rs11131064	3	7173258	G	A	0.3891	0.8897	-0.13387	0.024236	3.1e-08	No		0.387318
VSIG2	VSIG2_9_133182305_133543074	trans	chr9:133266900:A:C	rs8176671	9	133266900	C	A	0.2199	0.9945	0.2545	0.027468	1.9e-20	Yes	0.967297	0.0815412
VSIG2	VSIG2_11_124617514_124820167	cis	chr11:124733796:A:G	rs55799041	11	124733796	G	A	0.0991	0.9078	0.28331	0.03949	6.6e-13	Yes	0.535458	0.167186
VSIG2	VSIG2_19_5801707_5861325	trans	chr19:5844781:A:C	rs28362459	19	5844781	C	A	0.255	0.9949	0.19086	0.025488	3.5e-14	Yes	0.625456	0.0939495
VSIG4	VSIG4_X_63642210_67991811	cis	chrX:65836317:A:G	rs1465214848	X	65836317	G	A	0.0227	0.5707	-0.52912	0.074864	1.6e-12	Yes	0	7.57e-05
VSIR	VSIR_9_133182305_133458358	trans	chr9:133256205:G:C	rs7853989	9	133256205	C	G	0.2187	0.9966	0.17541	0.027513	9.2e-11	No		0.102377
VSIR	VSIR_10_71743162_71885316	cis	chr10:71767950:C:T	rs3747864	10	71767950	T	C	0.2746	0.9711	0.2457	0.025218	1.3e-22	Yes	0.994404	0.0809821
VSIR	VSIR_14_94487391_94527387	trans	chr14:94502364:G:A	rs7159023	14	94502364	A	G	0.0498	0.98	-0.52963	0.052245	2.7e-24	No		0.0134809
VSTM1	VSTM1_19_54005128_54111328	cis	chr19:54063999:A:G	rs612529	19	54063999	G	A	0.3377	0.9917	-0.58444	0.023955	2e-131	Yes	0.10568	0.205664
VSTM2L	VSTM2L_20_37567509_37953526	cis	chr20:37893476:G:A	rs4321426	20	37893476	G	A	0.5879	0.947	-0.157126	0.0236003	2.8e-11	Yes	0.00497932	0.29857
VTCN1	VTCN1_1_117164413_117277227	cis	chr1:117210906:G:A	rs3738414	1	117210906	A	G	0.2782	0.9898	-0.17486	0.025102	3.3e-12	Yes	0.00461894	0.0135703
VWA1	VWA1_1_1271201_1587491	cis	chr1:1430379:G:A	rs143000156	1	1430379	A	G	0.1135	0.9277	0.20856	0.036945	1.9e-08	Yes	0.00064396	0.0484222
VWA1	VWA1_12_109702854_113618231	trans	chr12:111792215:G:C	rs4646776	12	111792215	C	G	0.2138	0.9962	-0.17463	0.027804	3.3e-10	No		1.47e-05
VWC2	VWC2_7_49181825_50108929	cis	chr7:49782841:A:G	rs77472386	7	49782841	G	A	0.2268	0.7699	-0.71864	0.030553	4.2e-122	Yes	0.417446	0.232973
VWF	VWF_9_133159469_133525477	trans	chr9:133257521:T:TC	rs8176719	9	133257521	TC	T	0.4359	0.994	0.32433	0.023054	3e-45	Yes	0.960912	0.364694
VWF	VWF_12_5965025_6065761	cis	chr12:6018725:C:A	rs1800385	12	6018725	A	C	0.3646	0.9962	-0.29078	0.023854	7.3e-36	Yes	0.0460609	0.0848707
VWF	VWF_12_6097721_6174950	cis	chr12:6116765:G:A	rs112814955	12	6116765	A	G	0.0644	0.998	-0.32712	0.046011	1.4e-12	Yes	0.00402539	0.0716974
VWF	VWF_20_49805796_50034977	trans	chr20:49892061:CTCT:C	rs144344199	20	49892061	C	CTCT	0.0352	0.9609	0.33772	0.061774	3.1e-08	No		0.0791912
WARS1	WARS1_12_7356537_7578811	trans	chr12:7381962:AT:A	rs60005928	12	7381962	A	AT	0.1354	0.942	-0.2136	0.034159	4e-10	No	6.51457e-08	0.0105534
WARS1	WARS1_14_100286403_100605409	cis	chr14:100376300:C:G	rs2273804	14	100376300	G	C	0.1999	0.9855	-0.31712	0.028222	2.7e-29	Yes	1	0.254977
WASF1	WASF1_6_110326648_110439954	cis	chr6:110390682:C:T	rs2207357	6	110390682	C	T	0.5906	0.9517	0.194574	0.0236365	1.8e-16	Yes	0.982949	0.277833
WASHC3	WASHC3_12_101712315_102693240	cis	chr12:102084470:A:ACT	rs10673692	12	102084470	ACT	A	0.4194	0.9637	-0.23088	0.022794	4.1e-24	Yes	0.982865	0.354769
WFDC1	WFDC1_16_84251006_84326045	cis	chr16:84294888:C:T	rs400345	16	84294888	T	C	0.398	0.9141	-0.29678	0.023904	2.1e-35	Yes	1	0.180999
WFDC12	WFDC12_1_151228321_153956353	trans	chr1:152223760:A:G	rs138276994	1	152223760	G	A	0.0155	0.953	0.66024	0.092244	2e-13	Yes	2.93857e-07	1.47e-05
WFDC12	WFDC12_19_38202137_38571468	trans	chr19:38289272:A:G	rs3745949	19	38289272	G	A	0.3863	0.9744	-0.14791	0.023495	1.1e-10	Yes	0.95703	0.117412
WFDC12	WFDC12_20_44825890_45432067	cis	chr20:45123141:G:A	rs2157361	20	45123141	A	G	0.1539	0.9988	-0.49516	0.030833	4.7e-58	Yes	0.998603	0.426143
WFDC2	WFDC2_18_3047215_3145098	trans	chr18:3123827:A:ATTT	rs5822739	18	3123827	ATTT	A	0.8939	0.6256	-0.256	0.046422	3.5e-08	No		0.000755869
WFDC2	WFDC2_20_45440323_45816030	cis	chr20:45481252:T:C	rs2272953	20	45481252	C	T	0.4125	0.9637	-0.15149	0.023497	1.1e-10	Yes	0.96387	0.0907486
WFIKKN1	WFIKKN1_16_547424_742361	cis	chr16:631022:C:T	rs117052972	16	631022	T	C	0.1613	0.9974	-0.4288	0.030231	1.1e-45	Yes	0.00597734	0.000735143
WFIKKN2	WFIKKN2_17_50655657_51223672	cis	chr17:50838518:G:A	rs7225019	17	50838518	A	G	0.3852	0.9613	-0.65617	0.023364	1.2e-170	Yes	0.911862	0.309824
WIF1	WIF1_12_223447_528924	trans	chr12:479438:A:G	rs6489548	12	479438	G	A	0.6888	0.9915	-0.2059	0.024485	3.2e-17	Yes	1	0.409642
WIF1	WIF1_12_64694844_65006474	cis	chr12:64935364:G:T	rs463325	12	64935364	T	G	0.5894	0.9999	-0.21144	0.022709	1.8e-20	Yes	0.975937	0.472367
WNT9A	WNT9A_1_227552151_228383289	cis	chr1:227901132:T:C	rs10916239	1	227901132	C	T	0.6815	0.9479	-0.19192	0.024763	9.2e-15	Yes	0.97997	0.376641
XCL1	XCL1_1_168391307_168954887	cis	chr1:168543248:C:T	rs61801329	1	168543248	T	C	0.6656	0.8573	0.90335	0.025682	1.2e-261	Yes	0.983119	0.185535
XCL1	XCL1_3_165452870_165474142	trans	chr3:165462870:C:A	rs28684091	3	165462870	A	C	0.0063	0.6014	1.0309	0.18711	4.6e-08	No	2.7581e-05	0.000220666
XCL1	XCL1_6_28768118_32832322	trans	chr6:31391672:G:A	rs9368692	6	31391672	A	G	0.208	0.9918	0.13595	0.028184	3.6e-08	Yes	0.0143921	0.0709049
XPNPEP2	XPNPEP2_X_129247079_130325597	cis	chrX:129727249:A:C	rs7886696	X	129727249	C	A	0.2512	0.9229	-0.89949	0.022025	1.31E-364	Yes	0.998594	0.208602
YAP1	YAP1_1_223531669_224070309	trans	chr1:223755834:C:G	rs1556780	1	223755834	G	C	0.2521	0.9841	-0.26358	0.026201	8.4e-24	Yes	1.29582e-05	0.00467482
YAP1	YAP1_5_96535679_97097048	trans	chr5:96656294:C:T	rs7715982	5	96656294	C	T	0.2579	0.9043	0.16385	0.026856	1e-09	Yes	0.310065	0.471237
ZBP1	ZBP1_20_57594116_57619265	cis	chr20:57606148:C:G	rs6025657	20	57606148	C	G	0.3489	0.922	-0.17172	0.024152	1.2e-12	Yes	0.0154866	0.497906
ZCCHC8	ZCCHC8_4_113682747_115327066	trans	chr4:114348313:T:C	rs144782773	4	114348313	C	T	0.006	0.9118	-0.85338	0.15426	3.2e-08	No		0
ZFYVE19	ZFYVE19_15_40374712_41056240	cis	chr15:40831483:A:G	rs8036842	15	40831483	G	A	0.2419	0.9601	-0.31496	0.027179	5e-31	Yes	0.855782	0.372635
ZHX2	ZHX2_18_49782256_50114540	trans	chr18:49935823:T:C	rs1787520	18	49935823	C	T	0.3403	0.9991	-0.12995	0.023343	2.6e-08	No		0.429141
ZNRD2	ZNRD2_16_23733867_23978968	trans	chr16:23879414:T:C	rs4592664	16	23879414	C	T	0.263	0.9747	0.15789	0.025796	9.4e-10	No		0.195378
ZP3	ZP3_1_83138488_83158488	trans	chr1:83148488:G:A	rs1441319742	1	83148488	G	A	0.534	1	-0.736482	0.0227466	5.7e-230	No		5.91e-05
ZP3	ZP3_7_74858584_77977734	cis	chr7:76387662:A:C	rs4415243	7	76387662	A	C	0.4024	0.9698	-1.02543	0.0229593	1.23E-435	Yes	0.934733	0.45242
ZPR1	ZPR1_13_54077885_54459789	trans	chr13:54221815:GA:G	rs147878651	13	54221815	G	GA	0.0859	0.9403	-0.23574	0.041857	1.8e-08	No		0.346606

### Sheet: ST5
Table S5. In silico replication of CKB cis-pQTLs (P<5E-08) in GWAS from the Japan COVID-19 Task Force
Locus_ID	Protein	Variant_ID	EA	REF	CKB_EA_FREQ	CKB_BETA	CKB_SE	CKB_P	Proxy_variant_ID	Proxy_r2	proxy_EA	proxy_REF	proxy_EA_FREQ	proxy_BETA	proxy_SE	proxy_P	Japan_EA_FREQ	Japan_BETA	Japan_SE	Japan_P
A1BG_19_58140988_58600603	A1BG	chr19:58352212:C:T	T	C	0.0085	-1.4665	0.13341	4.7e-28	chr19:58367029:G:A	0.938831	A	G	0.0098	-1.3077	0.12484	1.2e-25	0.00830925	-0.324152	0.130652	0.0132242
AAMDC_11_76819299_78673725	AAMDC	chr11:77803388:T:G	G	T	0.1754	-0.95293	0.029572	6.8e-230									0.202312	-0.915062	0.0185018	2.79929e-302
AARSD1_17_42235581_43696649	AARSD1	chr17:42961342:G:A	A	G	0.0154	-1.7326	0.091369	3.4e-80									0.0205925	-1.17024	0.0542227	1.14208e-88
ABO_9_132997070_133593655	ABO	chr9:133257521:T:TC	TC	T	0.436	1.1659	0.022061	4.83E-609									0.492775	1.15476	0.0202076	1.10E-711
ACAN_15_88627744_88740776	ACAN	chr15:88710319:T:C	C	T	0.4907	0.13631	0.02233	1.5e-09									0.376445	0.0788138	0.0256653	0.00217843
ACE_17_62888871_64357396	ACE	chr17:63496400:T:C	T	C	0.3919	0.61557	0.023752	5.6e-153									0.429552	0.471011	0.0270362	2.56646e-61
ACE2_X_15378613_16028768	ACE2	chrX:15688395:G:C	C	G	0.4053	0.16017	0.018956	3e-17									0.450144	0.0732585	0.01355	7.62401e-08
ACHE_7_100171040_101120339	ACHE	chr7:100915204:C:T	C	T	0.1693	-0.33232	0.030566	1.3e-27									0.181358	-0.212039	0.029491	1.08422e-12
ACP5_19_11502030_11992387	ACP5	chr19:11586947:C:A	A	C	0.0714	-0.71649	0.043798	3.7e-60									0.078396	-0.329684	0.0401202	4.93261e-16
ACP6_1_145672585_148980464	ACP6	chr1:147652507:T:G	G	T	0.7111	1.0964	0.024201	3.65E-448	chr1:147623262:CA:C	0.925265	C	CA	0.3043	-1.0472	0.024419	8.23E-402	0.197977	-0.765637	0.0286777	8.19737e-126
ACRBP_12_6511748_6749544	ACRBP	chr12:6649671:G:A	A	G	0.0254	0.42183	0.071265	3.3e-09									0.0437139	0.197001	0.0610485	0.00128201
ACVRL1_12_51823714_52080051	ACVRL1	chr12:51914237:T:C	C	T	0.0834	0.63103	0.041744	1.2e-51									0.148483	0.244443	0.0209959	6.94643e-30
ACY1_3_47263918_52889516	ACY1	chr3:51988910:G:A	A	G	0.0059	-1.3104	0.15367	1.5e-17
ACY3_11_65518151_67747961	ACY3	chr11:67642843:C:T	T	C	0.0402	-0.98125	0.057322	1.2e-65									0.0513006	-0.816363	0.0526911	7.44673e-50
ACYP1_14_74648837_75217543	ACYP1	chr14:75191730:C:G	G	C	0.1686	0.28145	0.031064	1.3e-19	chr14:75193177:T:C	0.998876	C	T	0.1682	0.28114	0.031052	1.4e-19	0.188945	0.0795667	0.0101003	6.94384e-15
ADA_20_44477103_44719292	ADA	chr20:44642751:C:G	G	C	0.1852	0.30643	0.029264	1.1e-25									0.216402	0.215927	0.0241307	1.20148e-18
ADA2_22_17012863_17242488	ADA2	chr22:17219428:C:T	T	C	0.0397	0.67416	0.05704	3.1e-32									0.0823699	0.476919	0.0452269	5.17513e-25
ADAM12_10_126217243_126320687	ADAM12	chr10:126264528:T:G	G	T	0.4035	0.12923	0.023367	3.2e-08									0.375	0.0911658	0.022905	7.26322e-05
ADAM15_1_154827923_155905163	ADAM15	chr1:155060832:G:A	A	G	0.0093	1.1057	0.11741	1.5e-22
ADAM22_7_87062425_88360214	ADAM22	chr7:87935182:C:G	G	C	0.5098	-0.55387	0.023131	1.4e-126									0.553107	-0.277966	0.0150395	5.59969e-68
ADAM23_2_205932551_206977351	ADAM23	chr2:206443534:C:T	T	C	0.044	1.4968	0.062515	3.9e-127
ADAM8_10_133152991_133578316	ADAM8	chr10:133265297:A:G	G	A	0.9362	-0.82862	0.055687	4.6e-50	chr10:133263254:T:C	0.98275	C	T	0.9408	-0.82625	0.055844	1.6e-49	0.913295	-0.302346	0.0323689	3.95849e-20
ADAMTS13_9_133160777_133531601	ADAMTS13	chr9:133438768:G:C	C	G	0.1428	0.41782	0.032401	5.6e-38									0.165824	0.320879	0.0320515	8.69115e-23
ADAMTS16_5_4938746_5007997	ADAMTS16	chr5:4960648:A:G	G	A	0.3464	-0.16927	0.02476	7.6e-12									0.296243	-0.101794	0.0250112	4.98241e-05
ADAMTS16_5_5199097_5289268	ADAMTS16	chr5:5209097:G:A	A	G	0.122	0.20239	0.034095	2.9e-09									0.139451	0.0933331	0.034782	0.0073798
ADAMTS8_11_129743355_130558139	ADAMTS8	chr11:130411593:G:A	A	G	0.8129	0.58875	0.029045	1.6e-91									0.78974	0.381687	0.0271174	5.14518e-42
ADAMTS8_11_130820716_131035081	ADAMTS8	chr11:130875824:C:T	T	C	0.4171	0.13293	0.023201	1e-08									0.411488	0.068822	0.024725	0.00545465
ADAMTSL4_1_150002848_151371071	ADAMTSL4	chr1:150541058:A:G	A	G	0.3478	0.24413	0.023954	2.1e-24
ADAMTSL5_19_1389567_1618606	ADAMTSL5	chr19:1506711:TC:T	T	TC	0.3614	0.38021	0.025152	1.3e-51									0.384393	0.256095	0.032696	9.79029e-15
ADD1_4_2761772_3383171	ADD1	chr4:2897565:T:A	A	T	0.4823	-0.23212	0.023379	3.2e-23	chr4:2900124:G:A	0.994688	A	G	0.4908	-0.22614	0.023088	1.2e-22	0.545882	-0.23828	0.0161847	1.58405e-45
ADGRB3_6_68134737_70268824	ADGRB3	chr6:68968025:A:G	G	A	0.3332	-0.68962	0.023657	7.2e-187									0.274928	-0.436107	0.0201101	2.17364e-89
ADGRD1_12_130948022_131085627	ADGRD1	chr12:130996556:C:T	T	C	0.0374	-0.65002	0.05973	1.4e-27	chr12:130995295:G:A	1	A	G	0.0375	-0.64489	0.059528	2.4e-27	0.0455202	-0.564244	0.0578348	9.3125e-22
ADGRE1_19_6846621_6911237	ADGRE1	chr19:6873511:T:C	C	T	0.0072	0.89992	0.16505	4.9e-08
ADGRE1_19_6963838_7090305	ADGRE1	chr19:7003488:G:T	G	T	0.4736	0.20771	0.023265	3.7e-19									0.37789	0.110484	0.0228409	1.473e-06
ADGRE2_19_14378554_14447246	ADGRE2	chr19:14388802:G:C	C	G	0.0162	1.0672	0.091948	4.1e-31									0.0278179	0.468321	0.0592296	5.55357e-15
ADGRE5_19_14378554_14401732	ADGRE5	chr19:14388804:C:T	T	C	0.0166	-0.53443	0.090126	3e-09									0.0270954	-0.419247	0.0593559	2.62935e-12
ADGRG1_16_57620193_57678927	ADGRG1	chr16:57648432:T:A	A	T	0.3447	0.16809	0.0238	1.5e-12									0.280347	0.0601989	0.0243028	0.0133728
ADH1B_4_98636850_99720112	ADH1B	chr4:99318162:T:C	C	T	0.321	0.20355	0.024354	5.9e-17									0.228324	0.0937293	0.0181865	2.94344e-07
ADH4_4_98684824_100163933	ADH4	chr4:99136576:C:A	A	C	0.0136	-0.69816	0.096913	5.9e-13									0.00578035	-0.62474	0.0959669	1.06703e-10
ADIPOQ_3_186748739_186865734	ADIPOQ	chr3:186827995:G:A	A	G	0.4358	-0.17516	0.023567	3.2e-14	chr3:186827266:G:A	0.917178	A	G	0.4059	-0.1473	0.023893	2.5e-10	0.421965	-0.0314857	0.0232546	0.175983
AGER_6_25585791_33065011	AGER	chr6:32183666:C:T	T	C	0.2081	-0.30107	0.027699	2.9e-27									0.154986	-0.0967639	0.029169	0.00093359
AGRN_1_722994_1156400	AGRN	chr1:1042813:G:A	A	G	0.0948	-0.47456	0.038868	2.2e-34									0.104046	-0.195301	0.0248334	7.68321e-15
AGRP_16_66351189_69192163	AGRP	chr16:67483635:C:T	T	C	0.0202	2.1744	0.081405	4.3e-158									0.0328757	1.75607	0.0715436	8.04679e-110
AGT_1_230633133_230937787	AGT	chr1:230710231:G:A	A	G	0.0949	0.82219	0.038869	2.5e-99									0.104046	0.801135	0.0491402	1.46348e-54
AGXT_2_240713602_240981610	AGXT	chr2:240888595:T:C	C	T	0.4504	-0.2178	0.023166	5.4e-21									0.38078	-0.100963	0.0173248	7.06246e-09
AHNAK_11_62488531_63111555	AHNAK	chr11:62533972:G:A	A	G	0.0088	-0.97648	0.11966	3.2e-16									0.00541908	-0.689751	0.116805	4.48068e-09
AHNAK2_14_104802584_105316227	AHNAK2	chr14:104951857:A:G	A	G	0.9436	-0.337869	0.0509889	3.4e-11
AHSG_3_186361895_186646740	AHSG	chr3:186620346:C:T	C	T	0.2897	-0.7196	0.025515	5.2e-175									0.258309	-0.493096	0.0253839	4.31031e-74
AIF1_6_30177362_33354659	AIF1	chr6:31679888:TA:T	T	TA	0.1424	-0.26545	0.032972	8.4e-16	chr6:31676505:A:G	0.995807	G	A	0.1467	-0.25634	0.032216	1.8e-15	0.0830925	-0.128559	0.0298289	1.75528e-05
AKR7L_1_18919177_19493509	AKR7L	chr1:19284747:T:C	T	C	0.2001	-0.17775	0.027998	2.2e-10	chr1:19275759:C:T	0.824956	C	T	0.7547	0.15508	0.027214	1.1e-08	0.78974	0.0447977	0.0226264	0.0479243
ALDH2_12_109180965_113618231	ALDH2	chr12:111792215:G:C	C	G	0.214	-0.3709	0.027689	6.3e-41									0.243136	-0.427999	0.0280848	2.06074e-48
ALDH3A1_17_19237998_20804641	ALDH3A1	chr17:19743807:AG:A	A	AG	0.074	-0.66104	0.043283	1.2e-52
ALDH5A1_6_24377133_24581170	ALDH5A1	chr6:24489800:C:T	T	C	0.0741	-0.31432	0.042976	2.6e-13									0.117775	-0.428705	0.0358918	2.71232e-31
ALPP_2_231646266_232690528	ALPP	chr2:232408534:C:A	A	C	0.4236	-0.75382	0.023507	5.7e-227
AMBP_9_114044500_114118047	AMBP	chr9:114066029:GCC:G	G	GCC	0.3786	-0.14581	0.023774	7.7e-10									0.351879	-0.0873997	0.022522	0.000109346
AMIGO2_12_46848173_47491589	AMIGO2	chr12:47194625:T:C	C	T	0.2643	0.27239	0.025733	2.4e-26									0.410043	0.192584	0.025093	3.2141e-14
AMN_14_102035328_103470248	AMN	chr14:102922666:G:C	G	C	0.8948	-0.959856	0.0442628	2.8e-104									0.895592	-0.505271	0.0461416	9.11295e-27
AMPD3_11_10490245_10557353	AMPD3	chr11:10500245:C:T	C	T	0.9967	1.54431	0.197165	4.8e-15									0.989523	1.33635	0.0854817	1.17687e-50
AMY1A_AMY1B_AMY1C_1_102697070_104511295	AMY1A_AMY1B_AMY1C	chr1:103823902:T:C	T	C	0.2817	0.26546	0.029053	6.1e-20	chr1:103795546:C:A	0.949209	C	A	0.7166	-0.25739	0.029215	1.2e-18	0.602601	-0.167908	0.030261	3.47771e-08
AMY2A_1_103338267_103957814	AMY2A	chr1:103784278:C:T	T	C	0.3921	-0.16561	0.023056	8.2e-13									0.324422	-0.102029	0.0209307	1.223e-06
AMY2B_1_103338267_103957814	AMY2B	chr1:103784278:C:T	T	C	0.3921	-0.14407	0.023089	5.1e-10									0.324422	-0.102095	0.0205591	7.73562e-07
ANG_14_20621192_20712721	ANG	chr14:20690751:G:T	T	G	0.1871	0.77694	0.029489	3.3e-153									0.173772	0.605036	0.0328736	1.7463e-67
ANGPT2_8_6597071_6682853	ANGPT2	chr8:6625412:C:A	A	C	0.3712	0.14728	0.023228	2e-10									0.272038	0.0908072	0.0331255	0.00620256
ANGPTL1_1_177963145_178966645	ANGPTL1	chr1:178603558:G:A	A	G	0.4469	0.22842	0.023624	4.1e-22									0.5	0.0578475	0.0157988	0.000260689
ANGPTL3_1_62358423_62946495	ANGPTL3	chr1:62527732:G:A	A	G	0.1901	-0.36172	0.029362	6.5e-35	chr1:62527078:T:C	0.990317	C	T	0.1866	-0.35891	0.029329	1.8e-34	0.138006	-0.330205	0.0401846	4.94077e-16
ANGPTL4_19_8333211_8504352	ANGPTL4	chr19:8390708:G:A	A	G	0.0143	-0.84388	0.096315	2e-18									0.00144509	-0.848533	0.311865	0.0065976
ANGPTL7_1_10782876_11362746	ANGPTL7	chr1:11186854:A:AG	AG	A	0.0427	0.82518	0.055066	1.1e-50									0.0350434	0.262875	0.0598131	1.19726e-05
ANPEP_15_89519264_89916039	ANPEP	chr15:89790334:G:A	A	G	0.2643	-0.33839	0.025768	2.1e-39									0.219653	-0.132117	0.0341052	0.00011242
ANXA4_2_69136826_70320729	ANXA4	chr2:69753970:T:C	T	C	0.939	-0.625856	0.0473179	6.2e-40									0.915101	-0.387745	0.0199462	3.48617e-74
AOC1_7_150788099_151018522	AOC1	chr7:150820928:A:T	T	A	0.2926	-0.15278	0.025324	1.6e-09									0.218931	-0.165761	0.0341672	1.37194e-06
AP1G2_14_23511896_23582415	AP1G2	chr14:23552317:G:A	A	G	0.2297	-0.20958	0.027879	5.6e-14	chr14:23553397:C:T	0.999303	T	C	0.2282	-0.20685	0.027651	7.4e-14	0.240968	-0.20424	0.0232735	5.17896e-18
APCS_1_159191149_159746747	APCS	chr1:159555626:T:C	C	T	0.0307	-0.50411	0.067449	7.6e-14									0.015896	-0.400417	0.0708671	1.96209e-08
APEX1_14_20430501_20495271	APEX1	chr14:20456995:T:G	G	T	0.4139	-0.28176	0.023046	2.3e-34									0.387644	-0.357512	0.0142899	2.68844e-113
APOA1_11_116600258_117394607	APOA1	chr11:116837020:C:T	T	C	0.0301	-0.39879	0.06623	1.7e-09
APOBR_16_27992528_30045733	APOBR	chr16:28496323:C:G	G	C	0.1139	-1.1986	0.035856	1.2e-246									0.113801	-0.773045	0.0442958	1.66688e-61
APOC1_19_44822708_44945906	APOC1	chr19:44927023:C:G	C	G	0.3617	-0.40316	0.026413	1.2e-52									0.38909	-0.153228	0.0232817	6.71121e-11
APOE_19_44728962_45018200	APOE	chr19:44908684:T:C	C	T	0.093	-1.0304	0.038497	4.9e-158									0.0964595	-0.9684	0.0460263	6.22029e-85
APOF_12_55744498_57133231	APOF	chr12:56361868:C:T	T	C	0.0547	-1.1478	0.049351	1.3e-119									0.0455202	-0.752625	0.0675144	1.22172e-27
APOH_17_65600811_66446277	APOH	chr17:66233020:A:G	G	A	0.0599	-0.56442	0.0474	8.4e-33									0.0827312	-0.307716	0.0507068	1.68579e-09
APOL1_22_36201088_36280279	APOL1	chr22:36265490:C:A	C	A	0.188	0.30423	0.030712	1.2e-23	chr22:36265796:G:A	0.995614	G	A	0.8113	-0.30148	0.030694	3e-23	0.175939	-0.0617245	0.0314539	0.049929
APOM_6_26253111_33663316	APOM	chr6:31656096:G:A	A	G	0.1429	-0.69605	0.031819	9.9e-106									0.0718931	-0.602273	0.047206	3.13383e-35
APPL2_12_104832659_105338751	APPL2	chr12:105106644:T:A	A	T	0.2884	0.17868	0.024985	8.1e-13									0.23302	0.128813	0.010881	8.53365e-31
APRT_16_88739048_89115025	APRT	chr16:88813154:G:T	T	G	0.1365	0.41206	0.033665	1.9e-34									0.154624	0.159274	0.0185551	2.55247e-17
AREG_4_74384244_74615900	AREG	chr4:74458573:T:C	C	T	0.4876	-0.16689	0.022728	2.2e-13									0.526373	-0.0674639	0.0159942	2.63347e-05
ARG1_6_131426429_131832566	ARG1	chr6:131573339:G:A	G	A	0.9856	0.666317	0.0946113	1.9e-12									0.969653	0.213443	0.0386995	4.18612e-08
ARHGEF5_7_144139689_144477232	ARHGEF5	chr7:144379671:A:G	A	G	0.218	0.34921	0.027663	1.5e-36									0.27565	0.168694	0.0210537	2.45856e-15
ARSA_22_50046695_50813843	ARSA	chr22:50616803:T:G	G	T	0.1451	1.4023	0.031382	4.63E-436									0.158598	1.12429	0.0245726	3.66162e-274
ARSB_5_78810971_79684483	ARSB	chr5:78982476:T:C	C	T	0.4094	-0.46014	0.023164	9.4e-88									0.479769	-0.131619	0.0138333	8.36848e-21
ART3_4_75878416_76291609	ART3	chr4:76078866:G:T	T	G	0.589	-0.35381	0.022951	1.1e-53									0.577673	-0.215297	0.0225226	5.60527e-21
ASAH1_8_17738029_18325429	ASAH1	chr8:18068009:C:T	T	C	0.3651	-0.46141	0.023488	5e-86									0.425578	-0.251212	0.0165623	5.23788e-48
ASAH2_10_45965475_51146236	ASAH2	chr10:50250948:C:T	T	C	0.3668	-0.93304	0.023068	1.10E-357									0.283237	-0.665294	0.0264901	5.24217e-114
ASGR1_17_7130769_7293804	ASGR1	chr17:7176750:A:G	G	A	0.3383	-0.15208	0.024479	5.6e-10	chr17:7170428:G:A	0.989211	A	G	0.3322	-0.14432	0.024696	5.5e-09	0.315029	-0.0769175	0.0174351	1.10969e-05
ASGR2_17_7018276_7327639	ASGR2	chr17:7113747:C:T	C	T	0.4046	-0.30967	0.02416	1.3e-37
ASPSCR1_17_81784245_82085807	ASPSCR1	chr17:81996668:T:A	A	T	0.183	-0.33694	0.029922	2e-29									0.256864	0.0527955	0.0217096	0.0151527
ASRGL1_11_62042879_62448197	ASRGL1	chr11:62371418:C:T	T	C	0.33	0.19793	0.024611	8.6e-16									0.33237	0.100943	0.0168002	2.42216e-09
ATG4A_X_107803637_109217999	ATG4A	chrX:108038141:T:G	T	G	0.8562	-0.159097	0.0277656	1e-08									0.946893	-0.0297106	0.0219024	0.175174
ATOX1_5_151639578_152066314	ATOX1	chr5:151734247:G:A	A	G	0.6126	0.13762	0.024254	1.4e-08									0.740607	0.0939006	0.0220394	2.18428e-05
ATP5IF1_1_28105698_28843935	ATP5IF1	chr1:28217607:G:T	T	G	0.095	0.26299	0.039658	3.3e-11									0.0932081	0.120174	0.0211688	1.68545e-08
ATRAID_2_27027601_27724940	ATRAID	chr2:27167083:CA:C	CA	C	0.1513	0.2433	0.033655	4.9e-13	chr2:27166327:A:G	0.992617	A	G	0.8514	-0.23354	0.034371	1.1e-11	0.90896	-0.123559	0.0306551	5.8825e-05
ATXN3_14_91768735_92196745	ATXN3	chr14:92096224:T:C	T	C	0.53	0.161385	0.0219352	1.9e-13									0.467124	0.0528017	0.0107295	9.69187e-07
AXL_19_41186330_41347556	AXL	chr19:41233275:G:C	C	G	0.287	-0.19509	0.025636	2.7e-14									0.194725	-0.17841	0.0297511	2.59732e-09
AZU1_19_798577_885559	AZU1	chr19:829555:C:G	G	C	0.0233	-0.54946	0.092704	3.4e-09
B3GNT7_2_230968955_231847139	B3GNT7	chr2:231400203:G:T	T	G	0.2402	-0.67367	0.026982	5.6e-138	chr2:231398416:G:A	0.995242	A	G	0.2464	-0.65668	0.026315	7.8e-138	0.232298	-0.610958	0.026987	4.43535e-96
B4GALT1_9_33092870_33196574	B4GALT1	chr9:33116943:G:C	C	G	0.4909	0.31385	0.022973	3.3e-44									0.421604	0.0961875	0.0175513	5.08255e-08
B4GAT1_11_65729200_67583209	B4GAT1	chr11:66347793:G:A	A	G	0.2859	-0.34608	0.025163	5e-43	chr11:66349640:C:T	0.955346	T	C	0.2767	-0.34337	0.025369	1.1e-41	0.21604	-0.182903	0.0289295	3.52177e-10
BCAM_19_44752318_44951267	BCAM	chr19:44813581:G:A	A	G	0.0055	-1.2362	0.16135	1.6e-15									0.00289017	-0.704631	0.182223	0.000115642
BCAN_1_156572919_156724587	BCAN	chr1:156645322:A:G	G	A	0.4222	-0.27607	0.025149	3.5e-28									0.465318	-0.140538	0.0234266	2.56157e-09
BCAT1_12_24803911_25061419	BCAT1	chr12:24817654:T:G	T	G	0.1362	-0.341233	0.0362675	5e-21									0.0848988	-0.235538	0.0345392	1.39003e-11
BCHE_3_165427561_166677258	BCHE	chr3:165878593:T:A	A	T	0.2394	-0.33392	0.027131	7.1e-35									0.284321	-0.226913	0.0217804	1.78341e-24
BCL2_18_63280217_63885961	BCL2	chr18:63318540:C:T	T	C	0.0694	-1.4816	0.048421	2.8e-205									0.0440751	-0.896744	0.0546628	3.64334e-55
BCL2L15_1_113393262_114018507	BCL2L15	chr1:113899733:C:CA	CA	C	0.1641	0.24513	0.031046	2.9e-15	chr1:113901277:G:A	0.999755	A	G	0.1668	0.2409	0.030573	3.3e-15	0.171243	0.14534	0.0187068	1.58038e-14
BGLAP_1_156065147_156395653	BGLAP	chr1:156365320:T:C	T	C	0.2841	-0.15901	0.025048	2.2e-10									0.226517	-0.150363	0.0286293	1.75261e-07
BLMH_17_29219877_31450747	BLMH	chr17:30247159:G:A	A	G	0.1459	0.84885	0.032201	4.7e-155									0.181358	0.225417	0.0195194	1.88156e-29
BMP6_6_7661398_7777210	BMP6	chr6:7705258:T:G	G	T	0.216	0.18365	0.028463	1.1e-10	chr6:7699318:G:A	0.981397	A	G	0.2243	0.17375	0.02775	3.8e-10	0.216763	0.0664314	0.0301666	0.0278275
BMPER_7_33616394_34065075	BMPER	chr7:34037658:C:T	T	C	0.0982	-0.35709	0.038639	2.4e-20									0.184971	-0.162063	0.0219776	2.92104e-13
BOC_3_112822577_113636900	BOC	chr3:113279243:T:C	C	T	0.3885	0.27808	0.023836	1.8e-31									0.501445	0.0982409	0.017663	3.22802e-08
BPIFA2_20_33102816_33742613	BPIFA2	chr20:33172411:A:T	T	A	0.0461	-0.54277	0.054203	5.9e-24	chr20:33167305:G:A	0.998038	A	G	0.0464	-0.53184	0.053514	1.3e-23	0.0755058	-0.257586	0.0498381	2.72539e-07
BPIFB1_20_32913896_33905543	BPIFB1	chr20:33292518:T:G	G	T	0.1737	0.37198	0.030509	4.2e-34									0.116329	0.229164	0.0505932	6.44732e-06
BPIFB2_20_32613114_33117201	BPIFB2	chr20:32997626:G:T	T	G	0.1036	-0.41771	0.037993	3.3e-28									0.179913	-0.308857	0.0364275	6.03974e-17
BRSK2_11_1212148_1449409	BRSK2	chr11:1386124:T:C	C	T	0.3156	-0.16829	0.025265	2.5e-11									0.468208	-0.470975	0.0227584	1.41733e-82
BST1_4_15136950_15983313	BST1	chr4:15736314:A:G	G	A	0.5393	-0.8357	0.021964	3.5e-286									0.619942	-0.583791	0.0284229	1.596e-81
BTC_4_74695871_74831455	BTC	chr4:74793561:A:T	T	A	0.2756	-0.17024	0.025466	2.3e-11									0.350072	-0.132587	0.0212829	6.27742e-10
BTD_3_15336327_15977179	BTD	chr3:15603734:G:A	A	G	0.3384	-0.25826	0.024052	6.5e-27									0.280708	-0.189284	0.0219035	1.58211e-17
BTN1A1_6_26012164_30700802	BTN1A1	chr6:26516944:C:A	C	A	0.3416	0.23232	0.02583	2.6e-19	chr6:26513938:C:T	0.885006	C	T	0.7115	-0.21286	0.025106	2.6e-17	0.742775	-0.0820843	0.0389566	0.0353006
BTN2A1_6_25280079_31611087	BTN2A1	chr6:26459768:C:T	T	C	0.0472	-1.0963	0.053914	1.1e-91									0.0646676	-0.80284	0.0308932	1.73654e-120
BTN3A2_6_24138390_33673341	BTN3A2	chr6:26372893:G:A	A	G	0.0771	-0.90795	0.041104	4.2e-107									0.0932081	-0.736007	0.0268102	1.62644e-131
C19orf12_19_29612688_29865356	C19orf12	chr19:29702746:T:G	G	T	0.0964	-0.52282	0.0379	2.5e-43									0.103685	-0.289707	0.0323494	1.12868e-18
C1QA_1_22432045_22760346	C1QA	chr1:22644736:A:G	G	A	0.161	-0.4361	0.032089	5.4e-42									0.159321	-0.122903	0.0278192	1.07851e-05
C1QL2_2_118835292_119015229	C1QL2	chr2:118945656:G:A	G	A	0.8684	0.270391	0.0338379	1.3e-15
C1QL2_2_119051266_119284122	C1QL2	chr2:119162499:G:C	G	C	0.4245	0.215364	0.0235235	5.4e-20
C1QTNF5_11_118320002_119401862	C1QTNF5	chr11:119340329:CTTG:C	C	CTTG	0.0044	2.103	0.20884	7.4e-24									0.00180636	1.27081	0.348119	0.000271997
C1QTNF9_13_19374457_24702261	C1QTNF9	chr13:24357843:C:T	T	C	0.0408	-1.4383	0.058258	7.3e-135									0.083815	-1.01987	0.0421384	2.55188e-107
C1R_12_6874617_7229052	C1R	chr12:7063032:G:A	A	G	0.0794	-0.44277	0.040906	2.6e-27									0.0657514	-0.176305	0.0544039	0.00122236
C1RL_12_7062074_7228729	C1RL	chr12:7094298:G:A	G	A	0.4258	0.22944	0.022978	1.9e-23
C1S_12_6874617_7096501	C1S	chr12:7063032:G:A	A	G	0.0794	-0.69971	0.040932	1.6e-65									0.0657514	-0.591079	0.0480728	5.75269e-33
C2_6_25065454_33860019	C2	chr6:31945298:C:T	T	C	0.0079	-1.526	0.12515	3.9e-34
C3_19_6641556_6740844	C3	chr19:6701598:G:T	T	G	0.0643	-0.28311	0.045943	7.1e-10									0.0527457	-0.188834	0.0368716	3.48458e-07
C4BPB_1_206927912_207134139	C4BPB	chr1:207095434:A:G	G	A	0.7617	0.2199	0.028033	3.9e-15
C5_9_120321694_121601527	C5	chr9:121053818:C:T	C	T	0.4292	0.17131	0.022858	6.6e-14									0.477601	0.147516	0.025214	6.17759e-09
C7_5_39519308_42761202	C7	chr5:40936439:T:C	C	T	0.0403	-1.35	0.058172	3.5e-119									0.0509393	-1.19072	0.0539939	5.98909e-92
C8B_1_56551892_57041125	C8B	chr1:56931628:G:A	G	A	0.4761	-0.36351	0.022863	6.1e-57									0.632587	-0.308592	0.0257978	2.24141e-31
C9_5_38916872_39727110	C9	chr5:39341276:G:A	A	G	0.0072	-1.603	0.13437	8.3e-33									0.0270954	-1.17705	0.0706566	1.11692e-56
CA12_15_63001217_63820876	CA12	chr15:63381972:T:C	C	T	0.5641	-0.28894	0.023098	6.3e-36									0.634754	-0.103734	0.0195727	1.35743e-07
CA13_8_84747437_86063567	CA13	chr8:85331941:C:T	T	C	0.5996	0.14108	0.023944	4.5e-09									0.513728	0.0962959	0.00942247	1.20601e-23
CA14_1_149909732_151033788	CA14	chr1:150262875:G:A	A	G	0.0061	-1.5927	0.14567	7.9e-28									0.00541908	-1.04704	0.178957	6.16869e-09
CA4_17_58246905_61265055	CA4	chr17:60156793:A:T	T	A	0.0497	-0.84867	0.053573	1.5e-56									0.0498555	-0.446536	0.0457018	8.1505e-22
CA5A_16_87690839_87925661	CA5A	chr16:87893146:C:T	T	C	0.1568	0.78436	0.033101	5.4e-124	chr16:87893090:G:C	1	C	G	0.1568	0.78435	0.033103	5.7e-124	0.12789	0.503905	0.0216158	7.05349e-101
CA6_1_8397635_9017083	CA6	chr1:8974539:A:G	G	A	0.7453	0.7967	0.028239	6e-176									0.765535	0.288037	0.0222548	3.7746e-36
CA9_9_35385279_35916522	CA9	chr9:35658166:A:T	T	A	0.3022	-0.22653	0.025162	2.2e-19									0.408237	-0.135633	0.0265808	3.84033e-07
CACYBP_1_173330574_175130827	CACYBP	chr1:174691887:G:A	A	G	0.242	-0.17444	0.026746	6.8e-11									0.214595	-0.0872719	0.00909707	4.11156e-21
CALCA_11_14199087_14923140	CALCA	chr11:14860924:C:T	T	C	0.345	-0.15268	0.024432	4.2e-10	chr11:14853114:G:GAC	0.983537	GAC	G	0.3604	-0.14041	0.02374	3.4e-09	0.45159	-0.079262	0.020535	0.000118966
CALCOCO1_12_53478006_53869680	CALCOCO1	chr12:53723808:G:A	A	G	0.3082	0.20847	0.024958	8e-17									0.371749	0.119386	0.0165686	9.71355e-13
CANT1_17_78909334_79110368	CANT1	chr17:78995342:C:A	A	C	0.267	0.28767	0.025537	2.1e-29									0.254335	0.25396	0.0193526	4.6652e-37
CAPG_2_85158836_85722449	CAPG	chr2:85394936:T:C	C	T	0.4798	-0.76536	0.022493	3.3e-253									0.52276	-0.120734	0.0130276	7.5454e-20
CAPS_19_5861835_5997882	CAPS	chr19:5919635:A:G	G	A	0.0181	0.51494	0.085706	1.9e-09									0.0205925	0.267737	0.074891	0.000362892
CASP7_10_113562516_113933314	CASP7	chr10:113729393:C:G	G	C	0.3981	-0.34527	0.023084	1.4e-50									0.468569	-0.162708	0.0154271	5.07881e-25
CAT_11_34311238_34615430	CAT	chr11:34462347:A:T	A	T	0.4921	-0.32534	0.02289	7.6e-46									0.499277	-0.138583	0.0155669	1.77563e-18
CBLN4_20_55471943_55758393	CBLN4	chr20:55694028:T:C	C	T	0.3684	0.2156	0.023506	2.2e-20									0.284682	0.0650053	0.0269266	0.0159074
CCDC80_3_112626422_112738433	CCDC80	chr3:112673523:G:T	T	G	0.2709	0.17543	0.025749	1e-11									0.325867	0.0879337	0.0182651	1.64834e-06
CCL13_17_34153637_34459901	CCL13	chr17:34355333:CT:C	C	CT	0.1462	-0.54851	0.032298	4.4e-65	chr17:34355588:T:C	0.998392	C	T	0.1456	-0.54864	0.032343	6e-65	0.0979046	-0.445391	0.0380708	3.80171e-30
CCL14_17_35391317_36078330	CCL14	chr17:35986879:A:G	G	A	0.0834	-1.1687	0.040514	5.1e-183									0.0469653	-0.782152	0.0417537	1.39122e-69
CCL14_17_36090085_36151636	CCL14	chr17:36119684:CT:C	C	CT	0.1198	-0.38896	0.059716	7.3e-11	chr17:36124388:C:G	0.860043	G	C	0.1109	-0.37415	0.062715	2.4e-09	0.083815	-0.0941838	0.0389631	0.0157734
CCL15_17_35524424_36426621	CCL15	chr17:36001607:C:CAGGGCAG	CAGGGCAG	C	0.299	1.2084	0.024717	1.55E-521	chr17:36001998:T:G	1	G	T	0.299	1.2079	0.024708	1.75E-521	0.29552	0.991419	0.0214192	3.05059e-278
CCL16_17_35398250_36474330	CCL16	chr17:35980421:T:C	C	T	0.1314	-1.3509	0.034574	6.25E-334									0.0733382	-0.86729	0.0375163	1.73425e-99
CCL17_16_57295075_57521914	CCL17	chr16:57398911:A:C	C	A	0.5069	-0.15969	0.023068	3.8e-12									0.351156	-0.0661979	0.0248208	0.0077463
CCL18_17_32430965_39799915	CCL18	chr17:36058081:A:G	G	A	0.197	-0.90938	0.029588	3.2e-208									0.192197	-0.607865	0.0313448	7.06642e-74
CCL2_17_34169554_34313923	CCL2	chr17:34206675:C:T	T	C	0.2835	-0.14312	0.025559	1.1e-08
CCL22_16_57292454_57569316	CCL22	chr16:57362864:AAAAAC:A	A	AAAAAC	0.8269	0.4719	0.032814	1.9e-47	chr16:57362786:A:G	0.999387	G	A	0.8338	0.46344	0.032673	3.2e-46	0.856575	0.162415	0.0319905	4.38631e-07
CCL23_17_35724834_40213746	CCL23	chr17:36011795:A:T	T	A	0.2441	-0.41117	0.026902	5.9e-53	chr17:36012465:C:T	0.844067	T	C	0.2149	-0.30376	0.028347	6.2e-27	0.246749	-0.0816681	0.0302303	0.00699095
CCL24_7_74858584_77162736	CCL24	chr7:75818814:G:T	T	G	0.1851	0.77523	0.028666	1.1e-160									0.209176	0.447016	0.0247839	3.76688e-65
CCL25_19_7740088_8121375	CCL25	chr19:8057138:AG:A	A	AG	0.113	0.86569	0.035465	1.6e-133									0.13909	0.680391	0.038754	3.74952e-62
CCL3_17_36016659_36152948	CCL3	chr17:36098851:C:A	A	C	0.3579	0.44944	0.023915	4.5e-79									0.243136	0.249165	0.0232289	8.61388e-26
CCL4_17_36017766_36606535	CCL4	chr17:36463294:A:C	C	A	0.5318	-0.21628	0.022354	3.9e-22									0.382225	-0.108996	0.0298481	0.000270739
CCL5_17_35739078_35986276	CCL5	chr17:35894698:G:T	T	G	0.3571	-0.19443	0.024063	6.3e-16									0.364162	-0.182602	0.0171201	1.5711e-25
CCL7_17_34179226_34356748	CCL7	chr17:34290150:C:T	T	C	0.2389	0.15511	0.027522	1.9e-08
CCL8_17_34011290_34131723	CCL8	chr17:34088954:C:G	G	C	0.029	-0.38114	0.06998	4.5e-08									0.0205925	-0.303899	0.0924047	0.00103285
CCL8_17_34151871_34414706	CCL8	chr17:34333130:A:G	G	A	0.2805	-1.0567	0.025294	1.97E-381									0.26698	-0.641255	0.022306	2.10446e-141
CCN2_6_131886229_132219303	CCN2	chr6:131973449:T:C	C	T	0.626	0.15442	0.024869	5.3e-10									0.611633	0.315411	0.0192281	3.71317e-55
CCN3_8_118984206_120054078	CCN3	chr8:119416784:G:A	A	G	0.1396	-0.5715	0.0321	6.9e-71									0.234465	-0.30888	0.0196984	6.29735e-51
CCN4_8_132563341_132977627	CCN4	chr8:132894539:G:A	A	G	0.3462	-0.15034	0.023789	2.8e-10									0.259754	-0.0567708	0.0213773	0.0080112
CCN4_8_133029953_133290735	CCN4	chr8:133191793:G:C	C	G	0.1308	-0.24545	0.034077	6.1e-13									0.164017	-0.148179	0.0249334	3.57994e-09
CCN5_20_44692215_44785427	CCN5	chr20:44718925:G:A	A	G	0.7636	-0.28861	0.026567	3e-27									0.784682	-0.183188	0.0228952	2.6857e-15
CD101_1_116502535_117195224	CD101	chr1:117025892:G:A	A	G	0.0104	-1.8083	0.11169	5.9e-59									0.0050578	-1.28434	0.154245	2.06447e-16
CD109_6_73087380_75121381	CD109	chr6:73790286:G:T	T	G	0.4036	0.83333	0.022775	9.1e-304									0.407153	0.427431	0.0236923	3.53499e-65
CD14_5_140125809_141138183	CD14	chr5:140642851:A:G	G	A	0.2615	-0.3469	0.02579	3e-41									0.271676	-0.16133	0.0183953	5.42388e-18
CD160_1_144517826_149033562	CD160	chr1:145783115:G:A	A	G	0.6739	-0.35354	0.025263	1.5e-44	chr1:145748649:G:T	0.999846	T	G	0.6717	-0.3553	0.025766	2.5e-43	0.729769	-0.195556	0.0239888	8.27239e-16
CD163_12_7383231_7683709	CD163	chr12:7591186:C:T	T	C	0.2903	-0.2188	0.026032	4.2e-17									0.311416	-0.0429098	0.0220491	0.0518555
CD164L2_1_27077161_27643500	CD164L2	chr1:27492521:C:T	T	C	0.3257	0.17779	0.025	1.1e-12									0.302023	0.200031	0.0298861	3.22651e-11
CD177_19_41533119_43670726	CD177	chr19:43325271:G:A	A	G	0.308	-0.6714	0.024582	1e-160									0.287211	-0.193229	0.02616	2.67035e-13
CD1C_1_157578488_158919478	CD1C	chr1:158293221:T:C	C	T	0.0918	-0.87835	0.039437	2.2e-111									0.0386561	-0.323286	0.0438941	3.11361e-13
CD200_3_112112719_112522450	CD200	chr3:112348394:C:T	T	C	0.2412	0.34655	0.02639	6e-40									0.192919	0.226491	0.0252628	1.0374e-18
CD200R1_3_112173385_113588629	CD200R1	chr3:112925484:A:G	G	A	0.2034	1.2788	0.026752	1.07E-498									0.178468	0.931021	0.0251466	4.11864e-206
CD207_2_70565745_71434933	CD207	chr2:70821647:G:T	T	G	0.0936	-0.60775	0.03922	3.1e-54									0.0588873	-0.234951	0.0375611	5.36099e-10
CD209_19_7672559_7803137	CD209	chr19:7716791:T:TTCTGGGGGC	TTCTGGGGGC	T	0.2998	-0.46969	0.02634	3.3e-87									0.316113	-0.273782	0.0307781	1.8848e-18
CD22_19_35196200_35412056	CD22	chr19:35309817:G:C	C	G	0.7949	-0.34234	0.028964	2.4e-32									0.841763	-0.307001	0.0406851	8.36218e-14
CD226_18_69804730_70155212	CD226	chr18:69855122:C:CA	C	CA	0.3613	-0.26392	0.024063	5.8e-28									0.433165	-0.148421	0.0200051	2.10786e-13
CD244_1_160684061_161381376	CD244	chr1:160849347:C:T	T	C	0.0726	1.0063	0.043603	7.5e-118	chr1:160850509:A:T	1	T	A	0.0724	1.0057	0.043596	9.6e-118	0.0606936	0.54381	0.0473124	3.33603e-29
CD248_11_65277464_67611362	CD248	chr11:66316873:C:T	T	C	0.0161	-0.66624	0.10106	4e-11									0.017341	-0.341338	0.0645986	1.47835e-07
CD27_12_6383094_6720777	CD27	chr12:6451979:G:A	G	A	0.905	0.4647	0.0405118	1.9e-30									0.8125	0.193847	0.0227981	4.96088e-17
CD274_9_5320810_6056005	CD274	chr9:5463243:G:A	A	G	0.6454	-0.59179	0.024826	1.2e-125									0.633671	-0.222961	0.0145693	8.96044e-49
CD276_15_71593447_74257116	CD276	chr15:73703725:G:A	A	G	0.1207	-1.2905	0.034178	7.3e-303									0.0769509	-0.845085	0.0304042	4.05863e-134
CD28_2_203437168_203823532	CD28	chr2:203723659:A:G	G	A	0.0894	-0.24092	0.039991	1.7e-09									0.0473266	-0.152869	0.0515411	0.00307181
CD2AP_6_47337444_48031530	CD2AP	chr6:47469961:AC:A	AC	A	0.8802	-0.424603	0.0356645	1.1e-32									0.868858	-0.187765	0.021737	1.63144e-17
CD300A_17_74377430_74510744	CD300A	chr17:74467076:G:A	G	A	0.4272	0.14897	0.023255	1.1e-11									0.475795	0.0453784	0.017395	0.00919178
CD300C_17_74375486_74704533	CD300C	chr17:74543335:C:T	T	C	0.2937	0.76007	0.024932	1.8e-206									0.260116	0.388531	0.0162895	9.05573e-105
CD300E_17_74384618_74735025	CD300E	chr17:74603621:A:G	G	A	0.3162	-0.60816	0.024064	9e-142									0.27854	-0.1674	0.0176743	1.23487e-20
CD300LF_17_74380786_75024714	CD300LF	chr17:74704804:A:G	G	A	0.7462	1.203	0.025317	8.42E-493									0.705564	0.870655	0.015367	1.23E-699
CD302_2_158922323_160329120	CD302	chr2:159674336:GA:G	G	GA	0.6232	-0.43717	0.024047	5.2e-74	chr2:159663576:G:A	0.982819	A	G	0.6284	-0.43032	0.02384	5.7e-73	0.663295	-0.19406	0.0182829	2.61836e-25
CD33_19_51068070_51381807	CD33	chr19:51215061:T:A	A	T	0.0961	1.4433	0.037991	0									0.0447977	1.11039	0.0705458	2.85529e-51
CD36_7_80147967_81213805	CD36	chr7:80660086:C:T	C	T	0.5035	-0.28784	0.02408	6.2e-33									0.523844	-0.194802	0.026273	2.17902e-13
CD38_4_15480227_15870193	CD38	chr4:15754647:A:T	T	A	0.5843	0.1671	0.022945	2.7e-13									0.637283	0.0879495	0.0219426	6.46314e-05
CD4_12_6768892_6966812	CD4	chr12:6816241:C:T	T	C	0.0322	-0.75939	0.063128	1.7e-33									0.0614162	-0.5205	0.0429726	4.33872e-32
CD40_20_45396095_46322950	CD40	chr20:46119308:T:G	G	T	0.5969	0.75539	0.023661	5.5e-223									0.59646	0.282872	0.0153666	1.6619e-67
CD48_1_160662869_160764029	CD48	chr1:160685067:A:G	G	A	0.015	-1.16	0.092938	9.2e-36									0.00325145	-0.506325	0.15809	0.0013938
CD5_11_60939433_61070495	CD5	chr11:61026250:G:A	A	G	0.3752	-0.15773	0.02398	4.8e-11									0.29263	-0.0964102	0.0251081	0.000128997
CD55_1_207127589_207848701	CD55	chr1:207348787:T:C	C	T	0.0225	-0.70586	0.079097	3.6e-19									0.0440751	-0.213938	0.0402381	1.23981e-07
CD58_1_116478715_116754479	CD58	chr1:116558335:A:G	G	A	0.5739	-0.24931	0.022683	1.4e-28									0.620303	-0.156758	0.0204253	3.21657e-14
CD59_11_33684619_33857551	CD59	chr11:33718052:G:A	A	G	0.4432	-0.29234	0.023271	4e-36									0.36091	-0.162603	0.0165943	6.28869e-22
CD5L_1_157511383_158015980	CD5L	chr1:157830356:TTC:T	T	TTC	0.3943	0.31785	0.023989	8e-40									0.393425	0.218912	0.0321207	1.42928e-11
CD6_11_60754316_61158577	CD6	chr11:61009309:T:C	C	T	0.159	-0.76765	0.030366	3.6e-142									0.187139	-0.466897	0.0269641	1.153e-60
CD70_19_6377995_6694186	CD70	chr19:6609658:G:A	A	G	0.2913	0.63315	0.025491	3.3e-137	chr19:6611325:G:C	0.890308	C	G	0.3068	0.62673	0.02541	1.9e-135	0.350434	0.12151	0.0238822	4.14623e-07
CD80_3_119267505_120109597	CD80	chr3:119573497:C:T	T	C	0.2557	0.41903	0.026079	4.5e-58									0.170882	0.14576	0.0354678	4.20824e-05
CD83_6_14008346_14196999	CD83	chr6:14098239:T:C	T	C	0.8199	0.20869	0.0291809	8.6e-13									0.855853	0.101438	0.0259664	9.83958e-05
CD84_1_160490966_160645354	CD84	chr1:160580490:G:A	A	G	0.7963	-0.28212	0.028939	1.2e-22									0.73302	-0.164577	0.0214611	3.36588e-14
CD86_3_120526294_122608708	CD86	chr3:122108666:G:A	A	G	0.1123	0.93815	0.039107	9.9e-128									0.0910405	0.66515	0.0379123	4.4632e-62
CD8A_2_86064846_87336810	CD8A	chr2:86789383:A:G	G	A	0.0668	0.57085	0.044975	2.6e-36									0.0563584	0.237718	0.0521691	5.68013e-06
CD99L2_X_150514221_150962048	CD99L2	chrX:150898069:C:T	T	C	0.1252	-0.31794	0.029316	2.8e-27
CDA_1_20282186_20850159	CDA	chr1:20589208:A:C	C	A	0.1256	-0.376	0.033901	1.4e-28									0.194364	-0.205196	0.0205675	1.20299e-22
CDCP1_3_45125021_45532755	CDCP1	chr3:45142831:C:T	T	C	0.0686	-0.26168	0.045513	9.2e-09									0.0679191	-0.151982	0.0335881	6.58899e-06
CDH1_16_66646701_69378928	CDH1	chr16:68737219:A:C	C	A	0.1561	0.18944	0.033698	1.4e-08									0.102601	0.261922	0.0374302	4.13799e-12
CDH15_16_88928208_89955657	CDH15	chr16:89171544:G:C	C	G	0.126	1.0146	0.033451	8e-202	chr16:89172553:A:C	1	C	A	0.1259	1.0141	0.033442	9.5e-202	0.10513	1.20522	0.0416512	7.59693e-143
CDH17_8_94023940_94263661	CDH17	chr8:94130034:G:C	C	G	0.5434	-0.24783	0.022901	6.7e-35									0.507225	-0.2059	0.0280242	3.5422e-13
CDH23_10_71665131_71757426	CDH23	chr10:71709685:A:G	G	A	0.4409	-0.18071	0.022651	1.5e-15									0.418353	-0.155202	0.0304121	3.82804e-07
CDH6_5_30434994_30928781	CDH6	chr5:30815483:ACATG:A	A	ACATG	0.1234	0.49556	0.03557	3.9e-44	chr5:30825577:T:A	0.994931	A	T	0.1181	0.49572	0.036072	5.5e-43	0.0780347	0.390686	0.0359442	2.06702e-26
CDH6_5_30936767_31090656	CDH6	chr5:31058440:T:A	A	T	0.2082	-0.17124	0.028734	2.5e-09									0.218931	-0.0701242	0.0238086	0.00328293
CDH6_5_31133849_31392808	CDH6	chr5:31283822:TTA:T	T	TTA	0.282	-0.2868	0.026722	7.1e-27	chr5:31296785:TC:T	0.921853	T	TC	0.3225	-0.26205	0.024765	3.5e-26	0.300578	-0.0971802	0.0218057	9.0341e-06
CDHR1_10_83940877_84701670	CDHR1	chr10:84199569:A:G	G	A	0.5359	0.19531	0.024162	6.3e-16									0.464957	0.102003	0.0282882	0.000322776
CDHR5_11_337579_1056710	CDHR5	chr11:620599:G:T	T	G	0.6774	0.60069	0.023915	7.4e-142									0.766618	0.294302	0.0273577	6.32484e-26
CDKN1A_6_36546817_36800026	CDKN1A	chr6:36685820:C:T	T	C	0.4539	-0.41695	0.023172	2.4e-72									0.459899	-0.323256	0.0130049	4.20204e-112
CDNF_10_14780111_14987658	CDNF	chr10:14831795:C:T	T	C	0.1191	0.31049	0.035311	1.4e-18									0.0935694	0.194184	0.031052	5.41654e-10
CDON_11_125590629_126020168	CDON	chr11:125947990:C:T	T	C	0.3638	-0.15411	0.024098	1.7e-10									0.324422	-0.0534773	0.0153212	0.000498256
CDSN_6_25045311_33835134	CDSN	chr6:31117010:A:G	A	G	0.7006	0.562623	0.0248927	4.1e-113									0.682803	0.404612	0.0263675	5.20559e-49
CEACAM1_19_41967532_43043307	CEACAM1	chr19:42553096:T:C	C	T	0.1009	-0.51801	0.038079	3.8e-42									0.0578035	-0.165785	0.0440169	0.000172941
CEACAM16_19_44449582_44876575	CEACAM16	chr19:44697435:T:C	C	T	0.2402	-0.75051	0.02624	2e-181									0.162211	-0.386905	0.0317255	1.74097e-32
CEACAM20_19_44378460_44572805	CEACAM20	chr19:44517149:G:A	A	G	0.1566	-0.22646	0.030793	1.9e-13									0.136922	-0.0893222	0.0361519	0.0136092
CEACAM21_19_41025144_42673251	CEACAM21	chr19:41577830:C:G	G	C	0.055	1.6821	0.048347	4e-261	chr19:41571242:AGAATC:A	0.997312	A	AGAATC	0.9446	-1.6754	0.048271	1.1e-259	0.966763	-1.12428	0.0549458	5.36061e-81
CEACAM6_19_41574003_41843713	CEACAM6	chr19:41754216:GA:G	G	GA	0.2811	-0.15547	0.026634	2.8e-09									0.298772	-0.0997948	0.0218273	5.2854e-06
CEACAM8_19_41615899_41980048	CEACAM8	chr19:41759235:A:G	G	A	0.1088	-0.21492	0.035975	2.2e-09									0.0653902	-0.0844908	0.0287143	0.00331322
CEACAM8_19_42400416_43086419	CEACAM8	chr19:42593736:G:A	A	G	0.0029	-1.2643	0.20965	1.7e-09
CELA2A_1_15421394_15676304	CELA2A	chr1:15456622:C:CA	C	CA	0.033	-0.59318	0.094174	2.3e-10
CELA3A_1_21487606_22255948	CELA3A	chr1:21987951:A:C	C	A	0.4798	0.48205	0.023514	8.8e-98									0.472905	0.196677	0.0162215	3.80043e-32
CELSR2_1_109144298_109533246	CELSR2	chr1:109279521:G:A	G	A	0.071	0.54977	0.048395	6.9e-30									0.0812861	0.313771	0.0336354	4.40384e-20
CEMIP2_9_71628124_71708513	CEMIP2	chr9:71638124:A:G	A	G	0.4705	0.17961	0.02237	9.8e-16									0.486994	0.160655	0.0234683	1.16512e-11
CEP112_17_65688831_66399686	CEP112	chr17:65948591:TAC:T	TAC	T	0.1262	0.27295	0.036638	9.5e-14	chr17:65954251:G:A	0.994885	G	A	0.8833	-0.26551	0.036384	3e-13	0.871749	-0.323402	0.0378457	3.50439e-17
CES1_16_55665300_55871910	CES1	chr16:55826863:G:A	A	G	0.0468	-0.90293	0.053441	4.2e-64									0.0415462	-0.704194	0.056821	1.93853e-33
CFB_6_29377461_33290206	CFB	chr6:32098670:G:A	A	G	0.0579	-0.81976	0.048074	1.5e-65									0.113439	-0.393671	0.0365817	6.08536e-26
CFD_19_836018_908233	CFD	chr19:863220:C:G	G	C	0.1484	-0.30621	0.031649	3.9e-22									0.0906792	-0.221182	0.0321184	8.84144e-12
CFH_1_196217568_197206582	CFH	chr1:196856157:C:T	T	C	0.0783	0.24412	0.041447	3.9e-09									0.0473266	0.214933	0.0492377	1.36963e-05
CFHR2_1_195959818_198454297	CFHR2	chr1:196951018:C:T	C	T	0.2887	1.0351	0.024373	2.1e-299									0.312139	0.99713	0.0253105	9.07652e-225
CFHR4_1_196045492_197974498	CFHR4	chr1:196917640:T:C	T	C	0.2874	0.82944	0.024351	6.8e-256									0.300578	0.452799	0.0230188	1.04096e-75
CFHR5_1_196111164_197978070	CFHR5	chr1:197028146:CT:C	C	CT	0.053	0.43767	0.050432	4.7e-18
CFI_4_109443879_110052492	CFI	chr4:109746434:C:T	T	C	0.1049	-0.63099	0.036988	2.8e-65									0.087789	-0.364223	0.0364752	1.1079e-22
CGREF1_2_26486587_28325298	CGREF1	chr2:27098356:T:C	C	T	0.2976	0.5272	0.024675	1.3e-104									0.211344	0.389346	0.0244466	2.37101e-52
CHCHD6_3_126499567_127072956	CHCHD6	chr3:126687911:A:C	C	A	0.2955	-0.33289	0.0253	1.5e-39									0.243858	-0.17019	0.0207812	6.14668e-16
CHGA_14_92907966_93139970	CHGA	chr14:92932756:C:T	T	C	0.1987	-0.23341	0.028911	6e-16									0.177384	-0.123691	0.0297815	3.48895e-05
CHGB_20_5863913_6387530	CHGB	chr20:5923202:C:G	G	C	0.5768	-0.53847	0.022662	1.4e-124									0.500723	-0.352953	0.0188839	2.58354e-69
CHI3L1_1_202942041_203250171	CHI3L1	chr1:203186754:G:C	C	G	0.8403	0.63486	0.030641	8.3e-97									0.843931	0.428148	0.0276851	1.08214e-49
CHIT1_1_202949345_203371073	CHIT1	chr1:203212234:C:A	C	A	0.4583	1.10632	0.0229902	2.39E-505									0.436777	1.01943	0.0228438	1.70362e-265
CHL1_3_1919_742286	CHL1	chr3:63289:A:G	G	A	0.5005	-0.41714	0.023011	2e-73									0.589234	-0.232131	0.0253804	2.18424e-19
CHMP1A_16_89353245_90010902	CHMP1A	chr16:89632562:C:T	T	C	0.5003	-0.19418	0.022845	1.9e-17									0.462789	-0.088894	0.0108997	8.0388e-16
CHMP6_17_80872614_81039663	CHMP6	chr17:81004485:C:T	T	C	0.1014	0.21592	0.037316	7.2e-09									0.126445	0.171513	0.0196693	8.264e-18
CHRDL2_11_74649039_75505633	CHRDL2	chr11:75262710:C:T	T	C	0.0037	-1.2242	0.19016	1.2e-10	chr11:75215515:T:C	0.955531	C	T	0.0037	-1.1986	0.18824	2e-10	0.00108382	-0.578544	0.295329	0.0503264
CILP_15_65160492_65340270	CILP	chr15:65205511:A:G	G	A	0.2219	-0.19595	0.027446	8.9e-13									0.281069	-0.12366	0.0256992	1.66865e-06
CKAP4_12_106184614_106335353	CKAP4	chr12:106237292:T:C	C	T	0.5887	0.46331	0.023934	2.4e-83									0.570809	0.132178	0.0126517	1.34203e-24
CKMT1A_CKMT1B_15_42463098_44954708	CKMT1A_CKMT1B	chr15:43616830:G:A	A	G	0.3291	-0.30276	0.02396	1.4e-36	chr15:43621289:C:T	0.995263	T	C	0.3299	-0.29854	0.023834	5.5e-36	0.263367	-0.296345	0.0359309	3.88025e-16
CLEC10A_17_6888807_7207643	CLEC10A	chr17:7078078:A:G	G	A	0.4811	0.50581	0.022451	1.9e-112									0.477962	0.207563	0.0231875	1.16828e-18
CLEC11A_19_50740785_50773643	CLEC11A	chr19:50752627:G:A	A	G	0.7483	-0.28156	0.030268	9.1e-21									0.823699	-0.149472	0.0289402	2.7774e-07
CLEC12A_12_9858373_10034438	CLEC12A	chr12:9967652:G:A	A	G	0.4436	0.40192	0.022547	4.4e-71									0.511561	0.426356	0.0172577	5.41264e-111
CLEC1A_12_10015359_10190854	CLEC1A	chr12:10077861:C:T	T	C	0.2306	-0.21222	0.027269	8.2e-16									0.136561	-0.0757063	0.0303371	0.0126999
CLEC1B_12_9715062_10038883	CLEC1B	chr12:9998330:T:C	T	C	0.9744	0.586509	0.0790264	1.2e-13									0.993497	0.195256	0.0843851	0.0208289
CLEC4A_12_8041563_8211535	CLEC4A	chr12:8123452:A:T	T	A	0.9767	-0.5334	0.074179	9.3e-13	chr12:8107236:T:C	0.990158	C	T	0.0228	0.52505	0.075372	4.4e-12	0.00867052	0.390424	0.126471	0.00206384
CLEC4C_12_7588836_7813147	CLEC4C	chr12:7747588:C:T	T	C	0.3037	0.63707	0.024922	7.8e-146	chr12:7748398:T:C	1	C	T	0.3038	0.63709	0.024923	7.9e-146	0.314306	0.568372	0.0204893	1.06594e-133
CLEC4D_12_8180419_8634457	CLEC4D	chr12:8544032:CATCT:C	C	CATCT	0.0973	-0.74806	0.038133	9.6e-90									0.0632225	-0.401599	0.0338763	7.14195e-31
CLEC4G_19_7631772_7760162	CLEC4G	chr19:7731037:C:T	T	C	0.0099	2.4337	0.11305	1.2e-104									0.00794798	1.93163	0.158595	2.0708e-32
CLEC4M_19_7687767_7895677	CLEC4M	chr19:7707287:G:C	C	G	0.2982	-0.41251	0.02634	1.3e-63									0.3125	-0.246421	0.0341863	9.53425e-13
CLEC5A_7_141489345_142006168	CLEC5A	chr7:141962594:T:C	C	T	0.4599	-0.31205	0.02375	1.7e-39									0.498194	-0.150717	0.0172317	6.61353e-18
CLEC6A_12_8370013_8577691	CLEC6A	chr12:8540823:T:TTCTC	TTCTC	T	0.5443	0.17978	0.023016	4.9e-15	chr12:8541093:T:G	0.988551	G	T	0.5455	0.17649	0.022819	9.1e-15	0.521676	0.0839784	0.0189723	1.03773e-05
CLEC7A_12_9111143_10317258	CLEC7A	chr12:10115529:G:A	A	G	0.2852	0.46035	0.025866	5.9e-71									0.243497	0.265901	0.0189713	1.06712e-41
CLGN_4_140100201_140865979	CLGN	chr4:140405190:T:A	A	T	0.2294	1.0046	0.026646	0	chr4:140408757:T:A	0.999197	A	T	0.2305	0.99912	0.026536	0	0.17341	0.729327	0.0328606	6.06669e-93
CLMP_11_122930898_123272285	CLMP	chr11:123190640:T:C	C	T	0.5732	0.37001	0.023812	3.8e-54									0.71315	0.1409	0.0170617	3.56548e-16
CLPS_6_32881901_37561935	CLPS	chr6:35780309:G:T	T	G	0.3223	0.74013	0.023662	4.9e-214									0.27565	0.389306	0.0212909	1.01028e-66
CLSTN2_3_139680395_140070231	CLSTN2	chr3:139893823:GTGGGGAAAC:G	G	GTGGGGAAAC	0.3272	-0.33015	0.024511	2.4e-41									0.341402	-0.17161	0.0246851	5.65897e-12
CLSTN2_3_140550356_140889240	CLSTN2	chr3:140704072:C:A	A	C	0.2782	-0.2384	0.025358	5.4e-21									0.213512	-0.162423	0.0277109	5.79838e-09
CLSTN3_12_6950457_7449213	CLSTN3	chr12:7131705:C:T	C	T	0.2429	0.30455	0.026049	5.8e-32									0.236272	0.259834	0.0260424	1.19577e-22
CLUL1_18_499302_628201	CLUL1	chr18:596992:T:G	G	T	0.2619	-0.85874	0.026684	4.9e-228	chr18:597323:CA:C	0.876377	C	CA	0.2217	-0.82493	0.027189	7.4e-203	0.151012	-0.684392	0.0356132	9.96332e-73
CNDP1_18_74445864_74792562	CNDP1	chr18:74542150:G:A	A	G	0.0358	-1.4581	0.064076	1.3e-114									0.0368497	-0.815324	0.0731521	1.24738e-27
CNP_17_41776380_42253579	CNP	chr17:41868616:G:A	G	A	0.241	-0.18465	0.029655	4.7e-10	chr17:41847169:C:T	0.893061	C	T	0.8073	0.17242	0.030495	1.6e-08	0.842847	0.041327	0.0132468	0.00184923
CNPY4_7_98837593_101120339	CNPY4	chr7:100147962:T:G	G	T	0.05	-0.57365	0.052746	1.2e-27									0.0274566	-0.171585	0.0327432	1.86554e-07
CNTN1_12_39112377_41899371	CNTN1	chr12:40719795:A:T	T	A	0.484	-0.44291	0.02307	8.4e-86									0.45737	-0.219051	0.0190868	4.0078e-29
CNTN2_1_204341885_205596728	CNTN2	chr1:205033342:C:G	G	C	0.0675	1.1019	0.046814	1.1e-122									0.0614162	0.645009	0.0413102	1.52169e-50
CNTN3_3_74328495_74361638	CNTN3	chr3:74349218:A:G	G	A	0.3738	-0.26451	0.023758	9.2e-29									0.337789	-0.160423	0.0256759	5.60582e-10
CNTN3_3_74460570_75173479	CNTN3	chr3:74557884:G:A	A	G	0.9271	-0.63923	0.044999	9.5e-46									0.968569	-0.350848	0.0698897	5.87589e-07
CNTN4_3_1554093_2394420	CNTN4	chr3:2098694:C:A	A	C	0.4295	0.33035	0.024097	4.3e-43									0.43461	0.206144	0.0204935	5.55087e-23
CNTN4_3_2948830_3067678	CNTN4	chr3:3056357:G:C	C	G	0.8661	-0.34713	0.033115	1.8e-25									0.870665	-0.217753	0.0325919	3.49107e-11
CNTN5_11_99004120_99669700	CNTN5	chr11:99508388:G:A	A	G	0.4214	0.27001	0.023811	8.7e-30									0.499639	0.0944973	0.023429	5.81549e-05
CNTN5_11_99877311_100214703	CNTN5	chr11:100012946:A:T	T	A	0.1496	0.25567	0.033368	1.2e-14									0.209538	0.0819396	0.0288474	0.00457452
CNTN5_11_100395397_100944185	CNTN5	chr11:100597556:G:C	C	G	0.2353	0.2759	0.027078	1.7e-24
CNTNAP2_7_145272972_146483826	CNTNAP2	chr7:145669271:G:C	C	G	0.5488	-0.58145	0.023247	8.1e-138									0.453396	-0.310536	0.0235651	2.45365e-37
COCH_14_30731855_30784260	COCH	chr14:30773645:A:C	C	A	0.2855	-0.26921	0.025173	1.1e-26									0.208454	-0.199247	0.028919	8.64026e-12
COCH_14_30798330_30887304	COCH	chr14:30828199:C:T	C	T	0.3738	0.26621	0.024466	1.4e-27									0.335621	0.209562	0.0256698	7.54068e-16
COL15A1_9_98921677_99102028	COL15A1	chr9:98987661:A:T	T	A	0.4638	0.19726	0.022751	4e-18									0.658598	0.0889259	0.0202782	1.25079e-05
COL18A1_21_45411017_45513276	COL18A1	chr21:45445445:G:A	A	G	0.1745	-0.19985	0.029948	2.5e-11									0.117775	-0.0674475	0.0308375	0.0289046
COL24A1_1_85982068_86296686	COL24A1	chr1:86155770:T:G	G	T	0.2453	-0.24858	0.026505	6.7e-21									0.325867	-0.0864023	0.0250929	0.000592735
COL28A1_7_7106526_7830520	COL28A1	chr7:7502634:G:A	A	G	0.2676	0.82782	0.02525	3.2e-237	chr7:7502083:C:T	1	T	C	0.2667	0.82942	0.025304	4e-237	0.342847	0.541366	0.0299578	2.287e-65
COL2A1_12_47473341_49062318	COL2A1	chr12:48026470:C:A	A	C	0.296	0.52401	0.025013	2.2e-97									0.208815	0.546602	0.0266963	4.36538e-81
COL4A1_13_110124385_110199901	COL4A1	chr13:110166251:T:G	G	T	0.2301	-0.18228	0.026885	1.2e-11
COL5A1_9_134708341_134881026	COL5A1	chr9:134835104:C:T	T	C	0.0977	-0.95702	0.03767	2.6e-142									0.0643064	-0.786812	0.0544825	5.47212e-44
COL9A1_6_70057362_70333442	COL9A1	chr6:70298297:A:G	G	A	0.4291	-0.26586	0.023199	2e-30									0.496387	-0.142091	0.0267864	1.32383e-07
COLEC12_18_342087_502998	COLEC12	chr18:376543:G:C	C	G	0.2964	0.33736	0.02639	2.1e-37									0.312861	0.130411	0.0158938	5.43613e-16
COMP_19_18606387_18946171	COMP	chr19:18806853:T:C	C	T	0.2527	-0.20517	0.02746	6.9e-14
COMT_22_19842882_20225436	COMT	chr22:19963748:G:A	A	G	0.2689	-0.53818	0.025153	1.1e-101									0.307442	-0.300613	0.0171803	8.70304e-62
COQ7_16_18881117_19115720	COQ7	chr16:19071990:C:T	T	C	0.0165	-0.87375	0.089079	1.1e-22									0.054552	-0.470712	0.0610494	2.4639e-14
CPA1_7_130298589_130735808	CPA1	chr7:130373733:G:C	C	G	0.1528	0.22646	0.031399	3.4e-13									0.173049	0.128863	0.0191588	2.59443e-11
CPA2_7_130071833_130300598	CPA2	chr7:130282658:T:C	C	T	0.7403	-0.23912	0.027775	7.2e-18									0.751084	-0.198901	0.0197259	4.41556e-23
CPA4_7_130083496_130776324	CPA4	chr7:130293641:C:A	C	A	0.441	-0.56591	0.024229	1e-120									0.458454	-0.185769	0.0186279	1.25009e-22
CPB1_3_148732913_148923254	CPB1	chr3:148847695:G:A	A	G	0.2408	0.23637	0.026792	5.6e-19									0.21315	0.0814923	0.0177177	4.64381e-06
CPB2_13_45912605_46214748	CPB2	chr13:45995024:A:AC	A	AC	0.2442	-0.56951	0.027765	1.5e-93	chr13:45988552:C:T	0.994894	C	T	0.7612	0.56724	0.027661	1.7e-93	0.817919	0.279696	0.0246094	1.28334e-28
CPE_4_165322773_165497630	CPE	chr4:165393820:C:T	C	T	0.4507	0.187123	0.0228436	2.6e-16									0.527818	0.0910447	0.0282981	0.0013254
CPM_12_68776014_69114215	CPM	chr12:68896393:G:GT	GT	G	0.1241	0.23864	0.035868	2.6e-11
CPOX_3_98488334_98726830	CPOX	chr3:98580104:T:TTAAGAA	T	TTAAGAA	0.3322	0.15459	0.024658	3.6e-10									0.29263	0.0738498	0.0275543	0.00745088
CPPED1_16_12630812_13018382	CPPED1	chr16:12803721:G:T	T	G	0.3515	0.79724	0.023769	1.1e-246									0.291185	0.39083	0.0152337	5.15816e-118
CPQ_8_96523077_97321532	CPQ	chr8:97055582:C:G	G	C	0.0777	0.92103	0.042292	1.2e-107									0.120665	0.45258	0.0356041	5.35311e-35
CPVL_7_28898295_29168075	CPVL	chr7:29154792:G:A	A	G	0.6149	0.41783	0.023655	8.5e-71									0.718569	0.37691	0.0299643	2.41472e-34
CPXM1_20_2687675_3073387	CPXM1	chr20:2801369:T:C	C	T	0.5998	0.44882	0.023516	2.8e-81									0.616329	0.359053	0.0181538	2.0161e-76
CPXM2_10_123887929_124047493	CPXM2	chr10:123914031:T:G	G	T	0.2486	-0.2676	0.027516	2.2e-22									0.333092	-0.194175	0.0216269	9.28182e-19
CR1_1_207197107_207977559	CR1	chr1:207512441:T:C	T	C	0.3798	0.23156	0.024748	9.6e-21									0.386199	0.169547	0.0224961	8.93854e-14
CR2_1_206790910_207947968	CR2	chr1:207433747:G:A	A	G	0.0887	1.1326	0.039597	9.1e-171									0.0317919	0.648924	0.0614383	4.37177e-25
CRADD_12_93668904_94003703	CRADD	chr12:93678904:A:C	A	C	0.9961	1.00011	0.18159	3.6e-08									0.997471	0.565626	0.0856613	5.83124e-11
CREG1_1_167523677_167573707	CREG1	chr1:167537497:T:C	C	T	0.6353	-0.20069	0.02422	1.2e-16									0.716763	-0.136811	0.0234907	7.21382e-09
CRELD1_3_9639470_10492353	CRELD1	chr3:9942446:T:G	G	T	0.1759	0.69824	0.029795	1.7e-121									0.239523	0.234951	0.0223022	5.71577e-25
CRELD2_22_49717614_49966123	CRELD2	chr22:49881103:C:T	T	C	0.9049	-0.58461	0.041692	1.2e-44									0.0993497	-0.362098	0.0270731	2.41387e-38
CRH_8_65272344_67638256	CRH	chr8:66421864:A:C	C	A	0.4223	-0.24005	0.022813	3.7e-26									0.453035	-0.0569319	0.0244672	0.0201239
CRHBP_5_76682178_77081657	CRHBP	chr5:76912946:CAG:C	C	CAG	0.4602	-0.59179	0.022806	2.3e-148									0.393786	-0.356674	0.0273696	1.34649e-36
CRIM1_2_36326974_36632792	CRIM1	chr2:36354324:G:A	A	G	0.7248	-0.19102	0.026139	2.7e-13
CRISP2_6_48130398_51628058	CRISP2	chr6:49742392:G:A	A	G	0.5362	0.73743	0.022639	3.7e-235									0.543353	0.617864	0.0282632	1.31111e-90
CRISP3_6_47808153_51848426	CRISP3	chr6:49768952:A:G	G	A	0.1782	0.78808	0.029737	3.1e-152									0.156069	0.690347	0.0345459	8.70269e-78
CRNN_1_150383045_153149085	CRNN	chr1:152469072:T:C	C	T	0.0033	-1.9971	0.20321	8.5e-23
CRTAC1_10_97722572_98050067	CRTAC1	chr10:97882974:C:T	T	C	0.5598	-0.3594	0.023651	3.3e-53									0.599711	-0.0925688	0.0225094	4.15776e-05
CRTAM_11_122777831_122920481	CRTAM	chr11:122843102:A:G	G	A	0.4288	0.36144	0.022887	2.9e-56									0.441474	0.185557	0.0233581	4.17515e-15
CRYGD_2_208004537_208760546	CRYGD	chr2:208099721:G:A	A	G	0.295	-0.63684	0.025263	7.9e-141									0.322977	-0.308874	0.0177079	1.90008e-61
CRYM_16_21220312_22446828	CRYM	chr16:21302562:G:A	A	G	0.087	0.29986	0.041162	3.5e-13									0.140535	0.632884	0.0347829	3.74858e-66
CSF1_1_109884563_110079814	CSF1	chr1:109911185:C:G	G	C	0.1844	0.19001	0.029644	1.5e-10									0.196171	0.0620477	0.0151489	4.46333e-05
CSF1R_5_149887004_150210038	CSF1R	chr5:150070569:T:C	C	T	0.3748	-0.3811	0.023118	2.4e-61									0.260838	-0.315491	0.0255908	3.99595e-33
CSF2_5_131231874_132284252	CSF2	chr5:132096996:C:A	C	A	0.3984	-0.29538	0.023787	2.1e-35									0.413656	-0.142723	0.0286126	6.91301e-07
CSF2RB_22_36787613_37094821	CSF2RB	chr22:36935263:A:G	A	G	0.2206	1.3146	0.028946	2.29E-450									0.860188	0.912991	0.0312673	7.13657e-145
CSF3R_1_35205862_36563955	CSF3R	chr1:36467716:C:T	T	C	0.0567	0.96314	0.049107	1.1e-85									0.0520231	0.382988	0.0478578	2.65558e-15
CSPG4_15_75244864_76572540	CSPG4	chr15:75714298:G:A	A	G	0.0949	0.26657	0.038985	7.3e-12									0.0914017	0.181027	0.025609	2.52851e-12
CST1_20_23461134_23975737	CST1	chr20:23749699:C:T	T	C	0.1825	-0.43138	0.030912	2.9e-44									0.190029	-0.233263	0.0358276	1.06192e-10
CST3_20_23349679_23828061	CST3	chr20:23642624:C:T	T	C	0.075	-0.31557	0.044297	1e-12									0.105853	-0.0425084	0.0199909	0.0336568
CST5_20_23032448_24253158	CST5	chr20:23877345:A:G	G	A	0.4613	0.79001	0.022533	1.3e-243									0.472543	0.509734	0.0242705	1.13104e-84
CST6_11_65607256_66423765	CST6	chr11:66012772:G:A	A	G	0.1546	0.44019	0.031435	1.1e-44	chr11:66008834:G:A	0.999604	A	G	0.1554	0.43167	0.031106	6.5e-44	0.148483	0.258318	0.0366195	2.80129e-12
CST7_20_24052371_30964909	CST7	chr20:24996950:C:T	T	C	0.0636	-0.75082	0.046611	1.1e-58									0.0740607	-0.519502	0.0321543	1.06931e-53
CSTB_21_43677404_44030372	CSTB	chr21:43776442:CGCGCGGGGCGGG:C	C	CGCGCGGGGCGGG	0.6644	-0.51433	0.024921	1.2e-94	chr21:43794700:G:A	0.986546	A	G	0.6643	-0.49622	0.0245	3.3e-91	0.661488	-0.307615	0.0151308	4.11189e-80
CTBS_1_84277324_84851415	CTBS	chr1:84605022:A:G	G	A	0.07	0.98821	0.043873	4.6e-113									0.0690029	0.706621	0.0530618	4.78236e-38
CTRB1_16_75051170_75270334	CTRB1	chr16:75220686:T:C	C	T	0.96	0.61631	0.056636	1.4e-27									0.972543	0.136204	0.038869	0.000473385
CTRL_16_66504200_69069259	CTRL	chr16:67971738:A:G	G	A	0.0075	-0.99903	0.13215	1.4e-14	chr16:67931964:C:T	1	T	C	0.0075	-0.99976	0.13225	1.4e-14	0.00433526	-0.887813	0.125101	2.08277e-12
CTSB_8_8220708_12344974	CTSB	chr8:11845144:T:G	G	T	0.0391	0.8001	0.057377	3.5e-44									0.033237	0.50958	0.065376	1.30604e-14
CTSC_11_87958804_88890272	CTSC	chr11:88294041:T:C	C	T	0.0961	-0.42566	0.03805	3.2e-29									0.155347	-0.236376	0.0302894	1.21721e-14
CTSD_11_1463383_1851435	CTSD	chr11:1753704:A:G	G	A	0.0365	-0.57503	0.061848	1.4e-20									0.017341	-0.539835	0.0906883	3.38045e-09
CTSE_1_205979544_206056287	CTSE	chr1:206004871:A:G	G	A	0.0146	-0.77342	0.11105	1.6e-12
CTSF_11_66063197_67283495	CTSF	chr11:66572568:T:C	C	T	0.2663	0.20457	0.02534	5.9e-16	chr11:66567837:T:C	0.993014	C	T	0.2712	0.19764	0.025065	2.8e-15	0.219292	0.102744	0.0284831	0.000321162
CTSH_15_78039431_78341149	CTSH	chr15:78331149:A:G	G	A	0.0042	-1.1088	0.19128	1.1e-08
CTSH_15_78356826_79049289	CTSH	chr15:78933471:CT:C	C	CT	0.8285	1.0828	0.030478	4e-253									0.823338	0.72981	0.0288784	3.62484e-115
CTSL_9_87667710_87758171	CTSL	chr9:87725948:C:A	A	C	0.3102	-0.15068	0.02452	6.4e-10									0.299133	-0.0598661	0.0258273	0.0206059
CTSO_4_155822022_156097784	CTSO	chr4:155952329:A:G	G	A	0.0857	-0.28985	0.040601	7.8e-13
CTSS_1_149476481_152021320	CTSS	chr1:150752859:G:T	T	G	0.3415	-0.51698	0.023733	3.7e-104									0.373194	-0.287098	0.0241099	4.02695e-31
CTSV_9_96073266_97894490	CTSV	chr9:97137587:G:A	A	G	0.1193	-0.50094	0.035008	2.7e-46									0.0690029	-0.181575	0.0499413	0.000287863
CUZD1_10_122687807_123070577	CUZD1	chr10:122843900:T:TTA	TTA	T	0.0324	-0.41386	0.070088	7.3e-10	chr10:122846555:C:T	0.904695	T	C	0.0426	-0.32934	0.056219	9.3e-10	0.0433526	-0.298329	0.0706628	2.58948e-05
CX3CL1_16_57293329_57522109	CX3CL1	chr16:57383222:G:T	T	G	0.6247	-0.16196	0.02373	8.9e-12									0.515535	-0.0576232	0.0178799	0.00130064
CXCL1_4_72895411_74461261	CXCL1	chr4:73868951:T:C	C	T	0.475	0.41972	0.022806	1.3e-75									0.527457	0.395677	0.0246901	6.24433e-53
CXCL12_10_44287302_44502286	CXCL12	chr10:44386546:C:T	T	C	0.4366	0.15737	0.025518	7.1e-10
CXCL16_17_4624404_4767941	CXCL16	chr17:4725290:A:G	G	A	0.602	0.14639	0.023818	1.7e-09	chr17:4738075:A:T	0.962213	T	A	0.5966	0.14015	0.023185	3.1e-09	0.550217	0.0515668	0.0249405	0.0388735
CXCL5_4_73836256_74534520	CXCL5	chr4:74184841:A:T	T	A	0.0029	2.6516	0.2274	2e-31									0.00361272	1.05048	0.159556	6.61424e-11
CXCL6_4_72895411_74461261	CXCL6	chr4:73838282:C:T	T	C	0.3259	0.39653	0.024236	3.5e-60									0.248194	0.489733	0.0260571	5.53771e-70
CXCL8_4_73122453_73736138	CXCL8	chr4:73706845:A:G	G	A	0.3718	-0.1408	0.024141	5.2e-09									0.281069	-0.104885	0.0300232	0.000492644
CXCL9_4_75896793_76223130	CXCL9	chr4:75968703:G:A	A	G	0.3507	0.17032	0.023906	1e-12									0.355853	0.0522805	0.0211665	0.0136392
CYB5R2_11_7463361_7785461	CYB5R2	chr11:7673233:A:G	G	A	0.3432	0.33733	0.024366	2.9e-43									0.244581	0.15677	0.0287868	6.14532e-08
DBH_9_133532537_137344946	DBH	chr9:133635393:T:C	T	C	0.17	-1.2443	0.031311	2.33E-345									0.16474	-1.14151	0.0348232	9.97404e-173
DBI_2_119177337_119435772	DBI	chr2:119372310:G:A	A	G	0.0205	-0.88383	0.079862	1.9e-28									0.00867052	-0.287405	0.0473509	1.67416e-09
DCBLD2_3_98523848_99425867	DCBLD2	chr3:98932241:C:A	A	C	0.0245	-0.69503	0.074841	1.5e-20	chr3:98908859:G:T	0.921086	T	G	0.0264	-0.62991	0.071736	1.5e-18	0.0126445	-0.193277	0.0979642	0.0487118
DCC_18_51629570_52184499	DCC	chr18:51954237:C:T	T	C	0.2833	0.29439	0.026322	5.1e-29									0.334176	0.122249	0.0298049	4.35467e-05
DCTPP1_16_29608454_31899269	DCTPP1	chr16:30424330:C:A	A	C	0.0152	-1.3758	0.094645	7e-48									0.00433526	-0.468446	0.119879	9.79365e-05
DCXR_17_81716700_82365620	DCXR	chr17:82036043:C:T	T	C	0.147	-0.61912	0.032087	5.6e-83									0.155708	-0.479167	0.0235144	1.97853e-80
DDAH1_1_85090101_85488531	DDAH1	chr1:85321274:T:G	G	T	0.2828	-0.20218	0.025102	8.1e-16	chr1:85320616:T:A	0.999652	A	T	0.2801	-0.20299	0.025328	1.1e-15	0.227601	-0.0441706	0.0192885	0.0221793
DDC_7_50325836_50800948	DDC	chr7:50589782:GT:G	G	GT	0.6433	-0.26614	0.025396	8.9e-26	chr7:50589998:C:T	0.854708	T	C	0.592	-0.24458	0.023875	1.1e-24	0.593931	-0.138536	0.0244427	1.77594e-08
DDHD2_8_38079033_38496981	DDHD2	chr8:38390624:A:G	G	A	0.2898	-0.14682	0.025811	1.3e-08	chr8:38326077:G:A	0.974415	A	G	0.3064	-0.12922	0.024782	1.8e-07	0.30961	-0.063312	0.0182256	0.000529827
DDR1_6_26022082_34077720	DDR1	chr6:30904155:T:A	A	T	0.2896	0.48236	0.024698	1.4e-83
DDT_22_23838827_24021117	DDT	chr22:23924891:AC:A	A	AC	0.4712	-0.34505	0.02262	1.3e-52									0.457731	-0.195438	0.0181002	4.24194e-26
DDX58_9_32336223_32589855	DDX58	chr9:32495999:C:G	G	C	0.046	-0.52794	0.053942	1.3e-22									0.0426301	-0.0918745	0.0347805	0.00835057
DECR1_8_89868207_90349768	DECR1	chr8:90155764:C:CA	CA	C	0.6488	0.14949	0.024991	2.3e-09
DEFA1_DEFA1B_8_6920872_7117188	DEFA1_DEFA1B	chr8:6963897:T:C	C	T	0.4599	-0.28245	0.023207	4.5e-34	chr8:6965034:A:C	0.875195	C	A	0.4333	-0.28121	0.023143	5.7e-34	0.570448	-0.0892185	0.0177164	5.41665e-07
DFFA_1_9840400_10632624	DFFA	chr1:10461512:C:T	T	C	0.0297	-0.42281	0.06619	1.7e-10									0.0498555	-0.0846749	0.0255507	0.000944772
DIPK2B_X_44709352_45566004	DIPK2B	chrX:44926961:A:G	G	A	0.005	-1.3096	0.13972	6.9e-21
DKK1_10_52566160_52689968	DKK1	chr10:52660463:G:A	A	G	0.1951	0.28304	0.029104	2.4e-22
DKK3_11_11705720_12064704	DKK3	chr11:12017327:G:A	A	G	0.4095	0.29676	0.022747	3.9e-40									0.468208	0.134319	0.0154193	8.89167e-18
DKKL1_19_48789305_49909380	DKKL1	chr19:49386526:CA:C	CA	C	0.6836	1.30736	0.0253028	3.04E-582	chr19:49388057:C:A	0.97359	C	A	0.3001	-1.29341	0.0252059	2.63E-574	0.329841	-0.9937	0.0207495	1.88204e-290
DLK1_14_100229589_100819425	DLK1	chr14:100729932:C:T	T	C	0.0615	-0.7108	0.047589	1.9e-50									0.0668353	-0.473925	0.0406008	5.0282e-30
DNAJA4_15_78214249_78357015	DNAJA4	chr15:78272846:T:C	T	C	0.8026	-0.170666	0.0288342	3.2e-09									0.780708	-0.0533821	0.0219198	0.0150104
DNAJB6_7_157191141_157413890	DNAJB6	chr7:157363548:G:C	C	G	0.3269	-0.16495	0.024019	7.6e-12									0.254335	-0.117554	0.00944805	1.12115e-33
DNER_2_229317948_229529649	DNER	chr2:229445094:G:C	C	G	0.0707	-0.32571	0.047388	5.9e-12									0.0820087	-0.184974	0.0468909	8.4096e-05
DNER_2_229664244_230043963	DNER	chr2:229827834:A:T	T	A	0.2175	-0.19588	0.027975	2.7e-12									0.238078	-0.0842871	0.0285561	0.00321704
DPEP1_16_88694366_90230205	DPEP1	chr16:89637957:G:C	G	C	0.6607	1.06084	0.0238331	1.07E-432									0.680636	0.882212	0.0248377	2.92788e-194
DPEP2_16_66282141_69372115	DPEP2	chr16:67992583:T:G	G	T	0.0438	-0.92448	0.055262	2.2e-64									0.0343208	-0.598006	0.0655493	2.66902e-19
DPP10_2_114805344_116136914	DPP10	chr2:115184509:G:T	T	G	0.3129	-0.25245	0.025043	7.9e-24									0.241691	-0.0719138	0.0320796	0.0251454
DPP4_2_161931111_162151149	DPP4	chr2:162074215:T:G	G	T	0.4109	-0.26503	0.02381	8.4e-29									0.297688	-0.12604	0.0262694	1.78582e-06
DPP6_7_154850182_155013452	DPP6	chr7:154892443:T:C	C	T	0.2817	0.25649	0.025086	2.6e-24
DPP7_9_136692718_137315352	DPP7	chr9:137077767:G:T	T	G	0.0169	-1.1232	0.088419	5.2e-37									0.00975434	-0.495097	0.133555	0.0002184
DPT_1_168581774_168989792	DPT	chr1:168728704:C:T	T	C	0.1849	0.41158	0.029544	3e-44									0.229769	0.213092	0.0249333	3.47e-17
DRAXIN_1_11641532_11769251	DRAXIN	chr1:11659381:C:A	A	C	0.3362	0.31734	0.024048	9.6e-40
DSC2_18_30985711_31217392	DSC2	chr18:31106803:G:A	A	G	0.5215	-0.28007	0.023095	7.6e-34									0.470014	-0.159467	0.0163954	1.22386e-21
DSCAM_21_40624187_40831828	DSCAM	chr21:40692413:T:G	G	T	0.1142	0.60422	0.036826	1.5e-60									0.0700867	0.4636	0.053605	1.49659e-17
DSG2_18_31407024_31569662	DSG2	chr18:31510771:A:G	G	A	0.3343	-0.22908	0.024333	5.9e-22									0.339595	-0.222707	0.0251482	2.63598e-18
DSG3_18_31298281_31568143	DSG3	chr18:31448528:G:A	A	G	0.1417	-0.32121	0.032656	9.8e-23									0.119942	-0.170084	0.0277788	1.21214e-09
DTX3_12_57131215_58118094	DTX3	chr12:57610139:G:A	A	G	0.9247	-0.31329	0.046552	1.3e-11									0.950144	-0.166408	0.0394449	2.62498e-05
DUSP13_10_74685472_75359131	DUSP13	chr10:75174626:G:GT	G	GT	0.1343	0.40403	0.037239	2e-27									0.0924855	0.112332	0.0479685	0.0193409
DUSP29_10_74042398_75356431	DUSP29	chr10:75042814:G:A	A	G	0.0371	-0.33428	0.059987	2.5e-08
DXO_6_25690114_33840296	DXO	chr6:32113419:C:A	A	C	0.0781	-0.24743	0.042053	4e-09									0.00397399	-0.189994	0.083757	0.0234666
EBI3_IL27_19_4186493_4415714	EBI3_IL27	chr19:4236999:G:A	A	G	0.4586	-0.34154	0.022904	2.3e-50	chr19:4237070:A:G	0.999155	G	A	0.451	-0.34776	0.023439	6.3e-50	0.388728	-0.285832	0.0187635	2.23026e-48
ECHDC3_10_11469204_11855715	ECHDC3	chr10:11743142:G:T	T	G	0.0458	-0.77926	0.058091	4e-41									0.0227601	-0.511476	0.0651589	8.59785e-15
ECHS1_10_133163605_133639823	ECHS1	chr10:133369540:T:A	A	T	0.0247	0.48098	0.074382	9.7e-11	chr10:133370622:G:A	0.999391	G	A	0.974	-0.45567	0.071275	1.6e-10	0.979046	-0.254142	0.0509229	6.82223e-07
ECM1_1_149833756_151621771	ECM1	chr1:150510879:C:T	T	C	0.2239	-0.61942	0.02698	2e-116
EDA2R_X_64183202_67985418	EDA2R	chrX:66649655:C:T	T	C	0.0797	-0.26623	0.035153	3.6e-14
EDAR_2_108304111_109010344	EDAR	chr2:108895309:A:G	G	A	0.9325	0.32087	0.048725	4.6e-11									0.814668	0.0802647	0.0261476	0.00218682
EDDM3B_14_20729397_20809172	EDDM3B	chr14:20767333:T:C	T	C	0.0623	0.32405	0.054109	2.1e-09									0.0408237	0.274076	0.0603661	6.13389e-06
EDN1_6_12264755_12364387	EDN1	chr6:12296022:G:T	T	G	0.2753	0.22657	0.02525	2.9e-19									0.298772	0.103794	0.0215176	1.5737e-06
EFCAB2_1_244950892_245130608	EFCAB2	chr1:244965992:CA:C	CA	C	0.4205	0.13651	0.02441	2.2e-08									0.376084	0.416643	0.0191965	1.62579e-89
EFEMP1_2_55397808_55986663	EFEMP1	chr2:55853244:T:A	A	T	0.7872	0.1657	0.028206	4.3e-09									0.763006	0.0451116	0.0195547	0.0212127
EFHD1_2_232503861_232918146	EFHD1	chr2:232655869:C:T	T	C	0.1799	0.42882	0.030268	1.5e-45
EFNA1_1_154886217_156135568	EFNA1	chr1:155133578:A:G	G	A	0.1762	0.27688	0.029816	1.6e-20									0.0863439	0.119222	0.0263791	6.75409e-06
EGFL7_9_136660177_137118511	EGFL7	chr9:136670177:G:A	A	G	0.0037	-1.4345	0.21864	5.4e-11
EGFLAM_5_37978796_38393289	EGFLAM	chr5:38357317:T:C	C	T	0.233	-0.55232	0.027115	6.2e-92									0.251806	-0.266946	0.0197149	3.37203e-39
EGLN1_1_231004518_231737966	EGLN1	chr1:231421509:C:G	G	C	0.4036	0.29157	0.024088	1e-33	chr1:231469633:G:A	0.858423	A	G	0.4302	0.25286	0.022439	1.8e-29	0.418353	0.163464	0.0112162	1.03794e-44
EHBP1_2_62419525_63047933	EHBP1	chr2:62510976:G:A	G	A	0.3224	0.16137	0.024446	4.1e-11									0.239162	0.209974	0.0137225	9.205e-49
ENDOU_12_47182390_47882799	ENDOU	chr12:47734721:G:T	T	G	0.2836	0.486	0.025592	2.3e-80									0.28685	0.319442	0.0263066	3.09824e-32
ENG_9_127516592_127910006	ENG	chr9:127827660:A:G	G	A	0.0939	-0.37954	0.038708	9.7e-23									0.0614162	-0.243996	0.0418111	6.73936e-09
ENO2_12_6835460_6956217	ENO2	chr12:6896051:ACT:A	A	ACT	0.1594	0.20094	0.035818	2e-08
ENO3_17_4819007_5684162	ENO3	chr17:5039893:A:C	C	A	0.0183	-0.64535	0.084104	1.3e-14
ENPP2_8_119438460_119981105	ENPP2	chr8:119676204:G:A	A	G	0.6101	0.26286	0.02357	6.4e-29									0.538295	0.148869	0.0242009	1.01761e-09
ENPP5_6_45879614_46708476	ENPP5	chr6:46161947:T:A	A	T	0.2231	0.77329	0.027347	6.9e-177									0.203396	0.37206	0.0289406	1.02461e-35
ENPP6_4_183941119_184404629	ENPP6	chr4:184217948:C:T	T	C	0.1295	0.89358	0.033507	1.2e-156									0.108743	0.395927	0.0327723	6.10893e-32
ENPP7_17_79602039_79923996	ENPP7	chr17:79732746:C:T	T	C	0.4922	-0.90218	0.022598	1.58E-348	chr17:79725837:G:C	0.94885	C	G	0.5046	0.90368	0.022834	1.56E-342	0.58237	0.6993	0.0226305	4.809e-158
ENTPD2_9_136660177_137359331	ENTPD2	chr9:137051609:A:G	G	A	0.0292	-1.5871	0.069854	2.6e-114									0.011922	-1.12915	0.108462	1.92204e-24
ENTPD5_14_72862119_74505612	ENTPD5	chr14:74006467:C:T	T	C	0.1614	-0.94879	0.030749	2.4e-209									0.233743	-0.44901	0.0245401	8.48288e-67
ENTPD6_20_24890604_28653198	ENTPD6	chr20:25197966:G:A	A	G	0.6065	0.2866	0.023165	2e-35									0.632587	0.132598	0.0204181	1.18144e-10
ENTR1_9_136326413_136525120	ENTR1	chr9:136404141:A:G	G	A	0.1664	-0.33482	0.030451	5.4e-28									0.247471	-0.226084	0.0259667	9.22387e-18
EPHA1_7_143368461_143790767	EPHA1	chr7:143408735:C:T	T	C	0.3018	-0.22068	0.024844	6.5e-19	chr7:143408473:C:T	0.995099	T	C	0.3074	-0.21706	0.024588	1.1e-18	0.304552	-0.0797072	0.0195866	4.99263e-05
EPHA4_2_221429714_221664747	EPHA4	chr2:221487909:C:T	C	T	0.4769	0.15188	0.023165	6.8e-12									0.43172	0.0524999	0.0165611	0.00155922
EPHB4_7_99724784_101447130	EPHB4	chr7:100819742:G:A	A	G	0.0261	-1.6972	0.071613	8.1e-126									0.0140896	-0.995764	0.0579379	7.09531e-60
EPHB6_7_142787472_143008300	EPHB6	chr7:142854785:G:A	A	G	0.9189	0.28671	0.041005	2.7e-12
EPHX2_8_27263521_27602297	EPHX2	chr8:27516348:G:A	A	G	0.2339	-0.41094	0.026744	3.1e-53									0.206286	-0.607359	0.0239017	3.39408e-116
EPPK1_8_143657720_144282250	EPPK1	chr8:143870567:C:A	A	C	0.0166	-1.1604	0.089822	4e-38
EPS8L2_11_421757_837342	EPS8L2	chr11:698253:A:T	T	A	0.2723	-0.30749	0.024961	1.1e-34									0.203035	-0.147421	0.0196906	1.28812e-13
ERBB2_17_36111549_40520747	ERBB2	chr17:39720582:A:G	G	A	0.4137	0.20898	0.02307	1.3e-19									0.512283	0.110817	0.0214304	2.68905e-07
ERBB4_2_211541192_211663672	ERBB4	chr2:211634019:C:G	G	C	0.7882	0.23658	0.030365	3.8e-15									0.803107	0.151081	0.0326766	4.14449e-06
ERBB4_2_212170321_212528035	ERBB4	chr2:212344618:G:GT	GT	G	0.898	0.25674	0.043971	6.4e-09									0.895954	0.0880943	0.0418225	0.0353602
ERN1_17_63990491_64248072	ERN1	chr17:64073335:A:T	A	T	0.3657	0.22598	0.026891	3.2e-17	chr17:64053577:T:C	0.976375	T	C	0.6367	-0.21157	0.026431	9.5e-16	0.708815	-0.147753	0.0325612	6.20679e-06
ESAM_11_124648084_124821775	ESAM	chr11:124754958:T:C	C	T	0.2643	-0.15165	0.026333	4.4e-09									0.385116	-0.0724515	0.0137765	1.68875e-07
ESM1_5_54842217_54962199	ESM1	chr5:54906211:G:A	A	G	0.6251	0.27046	0.025287	9.3e-27									0.593931	0.100504	0.0179339	2.54734e-08
EXTL1_1_25363451_26565043	EXTL1	chr1:26031165:C:A	C	A	0.2932	0.50079	0.024473	3e-93									0.191113	0.0836267	0.0375799	0.0262299
F10_13_113045218_113330975	F10	chr13:113133145:A:G	G	A	0.4507	0.23361	0.023499	2.4e-23									0.565029	0.269024	0.0258	1.63329e-24
F11_4_186168455_186335069	F11	chr4:186275426:C:T	T	C	0.3073	0.3105	0.025795	2e-34									0.344292	0.137218	0.0201491	1.47964e-11
F12_5_176620587_178197335	F12	chr5:177409531:A:G	G	A	0.275	1.1739	0.025829	5.05E-451									0.351156	1.02285	0.0177654	2.06E-722
F13B_1_193754968_201092029	F13B	chr1:197040378:G:C	G	C	0.3329	0.50461	0.024227	1.8e-97									0.328035	0.103559	0.0216751	1.97136e-06
F2R_5_76619192_76873692	F2R	chr5:76750290:A:G	G	A	0.5139	-0.19642	0.023347	4.1e-17									0.507587	-0.132521	0.014923	2.14097e-18
F3_1_94400726_94632268	F3	chr1:94558029:G:A	A	G	0.169	-0.16519	0.029801	2.5e-08
F3_1_94693885_94858074	F3	chr1:94801364:T:A	A	T	0.3075	-0.20135	0.024978	1.2e-16									0.381864	-0.15236	0.0210768	8.24219e-13
F7_13_113011944_113233242	F7	chr13:113102878:C:A	A	C	0.0471	-0.80729	0.053356	1e-51									0.0567197	-0.567271	0.0515058	4.79651e-27
FABP1_2_88056015_88267804	FABP1	chr2:88116866:C:T	T	C	0.2133	-0.25613	0.027942	6.2e-20									0.229046	-0.147347	0.0240087	1.10981e-09
FABP2_4_119022853_119878390	FABP2	chr4:119359962:T:A	A	T	0.2892	-0.19964	0.025397	3.7e-15	chr4:119306880:G:A	0.9937	A	G	0.7018	0.1923	0.025032	1.5e-14	0.664017	0.183668	0.0317019	8.61339e-09
FABP3_1_30800336_31577254	FABP3	chr1:31389499:G:A	A	G	0.224	0.25811	0.027683	1e-20									0.197616	0.0538971	0.0214768	0.0122081
FABP6_5_160141331_160246841	FABP6	chr5:160232266:C:T	T	C	0.5366	-0.169	0.022586	7e-14									0.37789	-0.105307	0.0305563	0.000586191
FABP9_8_81344048_81749057	FABP9	chr8:81500456:G:T	T	G	0.1173	-0.24679	0.037567	7.6e-12									0.0711705	-0.176477	0.0516169	0.000647832
FAM171B_2_185609237_187609151	FAM171B	chr2:186657954:A:G	A	G	0.9326	0.483177	0.047063	1e-24	chr2:186642701:A:AT	1	A	AT	0.0668	-0.484305	0.0475609	2.4e-24	0.0859827	-0.338443	0.0456409	2.16664e-13
FAM20A_17_68376851_68765895	FAM20A	chr17:68652774:T:A	A	T	0.2474	-0.24343	0.026256	1.9e-20									0.285405	-0.139873	0.0259104	7.973e-08
FAM3B_21_41276559_41379022	FAM3B	chr21:41317710:G:T	T	G	0.0555	0.48681	0.050092	1.3e-22									0.0682803	0.63788	0.0417259	1.10502e-48
FAM3C_7_121367758_121494918	FAM3C	chr7:121440228:A:G	G	A	0.6319	-0.14689	0.025089	4.8e-09									0.698338	-0.069087	0.0158128	1.3461e-05
FAM3D_3_58585476_58723788	FAM3D	chr3:58662452:A:T	T	A	0.1587	-0.40975	0.031896	6.8e-43									0.149928	-0.353724	0.0349993	3.54058e-23
FAP_2_159973143_163137592	FAP	chr2:162224472:A:G	G	A	0.1283	0.91642	0.033535	1.1e-164									0.122471	0.506432	0.0327896	1.40817e-49
FAS_10_88956223_89037551	FAS	chr10:89013024:A:G	G	A	0.5298	0.19144	0.022704	3.5e-17									0.460983	0.0501929	0.0173631	0.00390606
FASLG_1_172281270_173000518	FASLG	chr1:172659481:T:G	G	T	0.0081	1.0603	0.12636	2.1e-17
FBLN2_3_13477882_13752930	FBLN2	chr3:13570786:A:G	A	G	0.9651	1.27446	0.0614898	2e-95									0.952673	0.515897	0.0324642	3.79459e-52
FBP1_9_93932537_95528256	FBP1	chr9:94606823:A:T	T	A	0.0357	1.6138	0.060951	1.6e-154									0.0549133	0.718239	0.0444019	8.22746e-54
FCAMR_1_206654990_207406718	FCAMR	chr1:206923726:G:A	A	G	0.3778	0.45343	0.02375	2.5e-81	chr1:206934846:CAT:C	0.849456	C	CAT	0.4146	0.40241	0.023375	1.6e-66	0.439306	0.204086	0.0285635	1.48705e-12
FCAR_19_54719454_54944400	FCAR	chr19:54879918:C:G	G	C	0.2553	0.88526	0.025718	1.8e-259									0.266618	0.513366	0.021359	4.23385e-106
FCER1A_1_159152742_159731962	FCER1A	chr1:159305198:T:C	C	T	0.0821	-0.32699	0.041003	1.5e-15									0.100795	-0.147411	0.0588753	0.0124079
FCER2_19_7668935_7737313	FCER2	chr19:7699550:G:T	T	G	0.8547	-0.44447	0.034933	6.5e-38									0.865246	-0.347676	0.0340686	1.38742e-23
FCGR2A_1_161269093_162003370	FCGR2A	chr1:161509000:T:C	C	T	0.4956	0.48973	0.023407	2.3e-97									0.621387	0.231098	0.0221894	1.84391e-24
FCGR2B_1_161386317_161712205	FCGR2B	chr1:161509955:A:G	A	G	0.6537	0.370124	0.0233918	2.2e-56									0.794436	0.200296	0.0342015	5.97075e-09
FCGR3B_1_161060828_162005409	FCGR3B	chr1:161642820:A:G	G	A	0.4678	-0.73574	0.029749	4.9e-135
FCN1_9_134832614_134876475	FCN1	chr9:134857007:A:G	G	A	0.4923	0.13405	0.022554	2.7e-09									0.532876	0.116465	0.0309944	0.000179065
FCN1_9_134881790_135022950	FCN1	chr9:134966017:T:C	C	T	0.3451	0.48675	0.024676	1.2e-86									0.408237	0.494327	0.0275182	1.08231e-64
FCN2_9_134823612_135090789	FCN2	chr9:134859278:C:T	T	C	0.3935	-0.78916	0.02415	5.9e-239									0.336344	-0.608306	0.0262917	1.26598e-99
FCRL1_1_157479313_158052990	FCRL1	chr1:157802090:C:T	T	C	0.562	-0.46631	0.023435	1.2e-88									0.609465	-0.36127	0.025409	8.83399e-43
FCRL2_1_157489964_158053815	FCRL2	chr1:157770999:G:C	C	G	0.218	0.85809	0.027892	3.1e-201									0.195809	0.719935	0.0322453	7.12341e-94
FCRL3_1_157298293_158052990	FCRL3	chr1:157698600:T:C	C	T	0.417	0.94714	0.022479	5.93E-388									0.382587	0.563795	0.0251732	2.29382e-94
FCRL5_1_157390595_157873121	FCRL5	chr1:157544301:C:T	T	C	0.0855	-0.50889	0.040262	3.5e-37									0.0805636	-0.158133	0.0443422	0.00037522
FCRL6_1_159781643_159838131	FCRL6	chr1:159809193:T:C	C	T	0.2513	-0.76549	0.025824	5.8e-174									0.179191	-0.470633	0.0329158	3.27785e-43
FCRLB_1_161361376_161995890	FCRLB	chr1:161722235:G:A	A	G	0.0283	-0.91498	0.067094	3.1e-42									0.0538295	-0.345451	0.0474995	6.03295e-13
FETUB_3_186565391_186817925	FETUB	chr3:186661567:G:A	A	G	0.3526	0.29668	0.024434	6.3e-34									0.336705	0.176929	0.0247624	1.48643e-12
FGA_4_154428308_154635007	FGA	chr4:154555109:AGGGATTT:A	A	AGGGATTT	0.2198	0.15524	0.027545	1.7e-08	chr4:154571568:C:G	0.985922	G	C	0.2207	0.15101	0.027363	3.4e-08	0.130419	0.0754922	0.0349229	0.030823
FGF2_4_122629671_123266519	FGF2	chr4:122843636:A:G	G	A	0.1336	-0.2381	0.033467	1.1e-12									0.10513	-0.373878	0.027236	3.56857e-40
FGF21_19_48710271_48785046	FGF21	chr19:48757420:A:C	C	A	0.769	-0.16263	0.026929	1.6e-09
FGF23_12_4300604_4457470	FGF23	chr12:4399663:C:CTT	CTT	C	0.829	0.19295	0.033738	1.1e-08									0.859104	0.0741048	0.0376879	0.0494772
FGF5_4_80122548_80950174	FGF5	chr4:80263187:A:T	T	A	0.4062	0.6338	0.022679	3e-172									0.298772	0.495618	0.0233658	4.16016e-86
FGFBP1_4_15915521_15982902	FGFBP1	chr4:15939760:G:C	C	G	0.81	-0.21462	0.030462	1.9e-12
FGFBP2_4_15906847_16028457	FGFBP2	chr4:15956140:G:A	G	A	0.1875	0.63106	0.031557	2.7e-91									0.200506	0.461397	0.0353318	9.81394e-37
FGFBP3_10_91205337_93194434	FGFBP3	chr10:91906592:C:T	C	T	0.8069	0.514031	0.0289885	2.4e-70	chr10:91904887:T:C	0.984967	T	C	0.1937	-0.504736	0.0286572	2e-69	0.190029	-0.231005	0.0209756	4.83003e-27
FGFR2_10_121470568_121812173	FGFR2	chr10:121551804:G:A	A	G	0.0696	-0.42347	0.044325	1.3e-21									0.0697254	-0.271323	0.0457755	3.93091e-09
FGFR4_5_176731763_177703301	FGFR4	chr5:177093242:G:A	A	G	0.4269	0.96421	0.02222	2.35E-411									0.427746	0.723073	0.0228275	4.3957e-164
FGL1_8_17715642_18405553	FGL1	chr8:17882334:C:A	A	C	0.4072	0.54629	0.023035	1.1e-124									0.523483	0.244526	0.0195439	5.14085e-34
FHIT_3_59910235_60022988	FHIT	chr3:59974981:T:C	T	C	0.3882	-0.136609	0.0233202	4.7e-09
FIS1_7_100632529_101458186	FIS1	chr7:101245098:C:T	T	C	0.0346	-0.50917	0.0669	2.7e-14									0.0198699	-0.168981	0.0503145	0.000806102
FKBPL_6_26134563_33415054	FKBPL	chr6:31872494:C:A	A	C	0.016	-0.72803	0.088476	2.1e-16									0.0050578	-0.373589	0.0924033	5.5831e-05
FLRT2_14_85247479_85403540	FLRT2	chr14:85343567:T:C	C	T	0.1408	-0.2023	0.032742	5.4e-10
FLRT2_14_85577874_85809774	FLRT2	chr14:85622971:G:A	A	G	0.0595	-0.73737	0.047018	1.5e-55									0.078396	-0.30561	0.0301767	2.90886e-23
FLT3_13_28006276_28099879	FLT3	chr13:28058232:C:T	T	C	0.2135	0.1641	0.028018	4.7e-09	chr13:28060647:T:C	0.999394	C	T	0.2135	0.16293	0.028063	6.4e-09	0.223627	0.0762582	0.0296707	0.0102747
FN1_2_215379076_215580545	FN1	chr2:215453514:T:C	T	C	0.1104	-0.29681	0.040687	3e-13									0.0657514	-0.123473	0.0546163	0.0239384
FNDC1_6_159123658_159408537	FNDC1	chr6:159209170:C:T	T	C	0.2524	0.16062	0.026689	1.7e-09
FOLR1_11_71645278_72497315	FOLR1	chr11:72189920:G:A	A	G	0.153	0.23062	0.031976	5.4e-13	chr11:72196454:C:T	0.937328	T	C	0.1623	0.21788	0.03103	2.2e-12	0.179913	0.0479416	0.0231267	0.0383673
FOLR3_11_71398117_73188164	FOLR3	chr11:72139110:CTA:C	CTA	C	0.1009	1.67886	0.0441679	0									0.0675578	1.52947	0.0402352	6.69603e-214
FRZB_2_182816293_183528694	FRZB	chr2:182920870:G:A	A	G	0.8378	0.40782	0.032926	2.4e-35									0.863801	0.256049	0.0293152	7.3202e-18
FSTL1_3_120147362_120558934	FSTL1	chr3:120437627:G:GCA	GCA	G	0.3352	0.14938	0.026505	1.7e-08
FUCA1_1_23613188_24169074	FUCA1	chr1:23854472:T:C	C	T	0.2564	-0.70925	0.025641	1.4e-185									0.222543	-0.450301	0.0307468	4.20492e-45
FUOM_10_133227245_133519107	FUOM	chr10:133357392:C:G	G	C	0.1482	0.28944	0.038373	4.6e-14									0.184249	0.0731863	0.0245695	0.00294738
FURIN_15_90845927_90909829	FURIN	chr15:90897856:T:C	C	T	0.1056	0.21295	0.038824	4.2e-08									0.10802	0.176088	0.0349612	5.39663e-07
FUT1_19_48573807_48831817	FUT1	chr19:48751247:G:A	A	G	0.2906	-0.20823	0.025042	8.9e-17									0.374639	-0.0662406	0.025627	0.0098506
FUT3_FUT5_19_5492922_6309559	FUT3_FUT5	chr19:5833268:G:A	A	G	0.5607	-0.76566	0.023134	2.8e-238	chr19:5834201:C:T	0.99878	T	C	0.5687	-0.75521	0.022841	8e-238	0.565029	-0.512849	0.0245655	8.13932e-84
FUT8_14_64851734_65841189	FUT8	chr14:65330817:TAATG:T	T	TAATG	0.0897	0.91116	0.03957	1.7e-117									0.101156	0.883118	0.0329706	1.81229e-126
GALNT10_5_153773128_154728493	GALNT10	chr5:154419605:T:C	C	T	0.471	-0.28739	0.022902	1.5e-36									0.451228	-0.246038	0.0252383	9.98158e-22
GALNT2_1_230085509_230315892	GALNT2	chr1:230279402:G:A	A	G	0.3478	-0.17912	0.023563	5.6e-15									0.287572	-0.129653	0.0280343	4.11951e-06
GALNT3_2_165471308_166280944	GALNT3	chr2:165725521:T:A	A	T	0.3763	0.23747	0.023623	3.9e-24									0.310694	0.182541	0.0273961	3.93507e-11
GALNT5_2_156854731_157320792	GALNT5	chr2:157277288:T:A	A	T	0.1314	0.33899	0.033379	2e-24									0.175939	0.154214	0.0304141	4.53564e-07
GAS6_13_113729257_113876425	GAS6	chr13:113849020:T:C	C	T	0.313	-0.32067	0.024473	2.2e-39									0.287572	-0.23734	0.0229959	4.569e-24
GASK1A_3_42487270_43827005	GASK1A	chr3:43060799:C:T	T	C	0.3313	-0.60035	0.024472	9.3e-133									0.313584	-0.429387	0.0311126	1.46352e-40
GATD3_21_43798006_44180242	GATD3	chr21:44066335:G:A	A	G	0.1618	0.27508	0.031724	4.3e-18
GBP1_1_88095494_89667546	GBP1	chr1:89063177:G:A	A	G	0.0124	-1.6064	0.1081	6.2e-50
GBP4_1_88643278_89306107	GBP4	chr1:89186407:T:G	G	T	0.4126	-0.29597	0.023291	5.4e-37									0.344292	-0.689555	0.0213055	1.78141e-169
GC_4_71024522_72918635	GC	chr4:71749645:A:G	G	A	0.3023	1.0926	0.024814	1.80E-423									0.251445	0.851514	0.0182292	1.72934e-281
GCNT1_9_76324767_76674981	GCNT1	chr9:76500140:A:AT	AT	A	0.2222	-0.38076	0.026919	2.1e-45									0.240968	-0.333707	0.029791	7.01282e-28
GDF15_19_18289565_18547153	GDF15	chr19:18389005:G:C	C	G	0.1666	0.40469	0.030311	1.2e-40									0.219653	0.112742	0.0200954	2.45979e-08
GDNF_5_37899484_37926005	GDNF	chr5:37909713:G:C	C	G	0.0941	0.23191	0.039833	6.2e-09									0.136561	0.0785084	0.0402759	0.0514763
GFRA1_10_116189880_116473696	GFRA1	chr10:116259039:T:C	C	T	0.0919	-0.24938	0.040232	5.8e-10									0.118497	-0.133094	0.0294992	7.00291e-06
GFRA2_8_21538655_21640086	GFRA2	chr8:21614949:A:C	C	A	0.3807	0.30138	0.024143	9.4e-36	chr8:21614430:C:T	0.988758	T	C	0.3886	0.28628	0.023579	6.6e-34	0.424494	0.137478	0.0256887	1.02702e-07
GFRA2_8_21643188_21716780	GFRA2	chr8:21689248:A:G	G	A	0.3502	0.20017	0.026219	2.3e-14
GFRA2_8_21768779_21968812	GFRA2	chr8:21875502:G:C	C	G	0.0247	-0.79342	0.074389	1.6e-26									0.0307081	-0.453394	0.0706806	1.96451e-10
GFRA3_5_137601878_138570562	GFRA3	chr5:138162784:C:T	T	C	0.5988	-0.13165	0.02339	1.6e-08									0.528179	-0.0466556	0.015077	0.00201315
GFRAL_6_54037914_56466476	GFRAL	chr6:55429430:GA:G	G	GA	0.3105	0.36718	0.025152	8.9e-50	chr6:55430217:C:A	0.914022	A	C	0.2872	0.37192	0.025725	8.4e-49	0.191474	0.283187	0.0379789	1.60783e-13
GGACT_13_99873538_100876133	GGACT	chr13:100588317:C:T	T	C	0.1562	1.1299	0.030544	1.2e-299									0.205202	0.858919	0.0177381	1.77869e-294
GGH_8_61793197_64355867	GGH	chr8:63017730:C:A	A	C	0.3586	0.619	0.022746	2.1e-153									0.34935	0.288152	0.0187362	3.32245e-49
GGT1_22_24560072_24669852	GGT1	chr22:24605438:C:T	T	C	0.3525	0.25187	0.024131	1.5e-25	chr22:24604262:A:T	0.996498	T	A	0.3649	0.24216	0.023425	4.3e-25	0.331286	0.268919	0.0233104	2.13378e-29
GGT5_22_23808151_24897003	GGT5	chr22:24247481:C:G	G	C	0.2886	0.51758	0.025123	1.9e-94									0.259754	0.336942	0.0259439	2.25362e-36
GHR_5_40219517_45771505	GHR	chr5:42631162:T:C	C	T	0.1638	-0.69321	0.030493	2.3e-114									0.140896	-0.31359	0.0261541	1.65042e-31
GIMAP7_7_150441375_150795437	GIMAP7	chr7:150519772:T:G	G	T	0.1443	-0.51177	0.032236	7.9e-57									0.175578	-0.269412	0.0266243	3.14793e-23
GIPC2_1_77420670_78362532	GIPC2	chr1:78055138:C:T	C	T	0.4888	0.23157	0.022749	2.5e-24									0.501445	0.116688	0.0202725	1.07086e-08
GIPC3_19_3570982_3599770	GIPC3	chr19:3587342:C:T	T	C	0.046	-0.34916	0.055009	2.3e-10									0.0455202	-0.321692	0.019948	1.60376e-53
GLA_X_101311881_101594828	GLA	chrX:101408672:C:G	G	C	0.0785	-0.29516	0.035312	6.1e-17									0.0751445	-0.266505	0.0264957	5.58098e-23
GLB1_3_32930161_33193272	GLB1	chr3:33089578:C:T	T	C	0.4102	-0.19634	0.023437	2.5e-16									0.375723	-0.0553652	0.0227042	0.014878
GLIPR1_12_75189461_75655703	GLIPR1	chr12:75498844:C:T	T	C	0.0048	2.2472	0.16352	6.4e-43									0.0025289	0.963589	0.23207	3.50587e-05
GLO1_6_38499484_38728446	GLO1	chr6:38682852:T:G	T	G	0.8652	0.385851	0.0329566	1.2e-31
GLRX_5_95771888_96404432	GLRX	chr5:95827745:G:A	G	A	0.9586	0.78787	0.0566063	4.9e-44
GM2A_5_151174498_151411828	GM2A	chr5:151253271:G:A	A	G	0.1742	-0.2902	0.029999	4e-22									0.208092	-0.158953	0.0178281	1.58365e-18
GMPR_6_16091635_16339675	GMPR	chr6:16295116:A:AACTC	A	AACTC	0.9799	1.6868	0.0836981	2.5e-90									0.988801	1.25082	0.0790545	9.54771e-52
GNAS_20_58624313_58795874	GNAS	chr20:58707603:A:G	A	G	0.562	-0.190528	0.0229795	1.1e-16									0.431358	-0.0699796	0.0291638	0.0165545
GNLY_2_85423668_86769566	GNLY	chr2:85705880:C:T	T	C	0.0453	0.97476	0.053705	1.2e-74									0.0419075	0.676576	0.070185	2.69593e-21
GNPDA2_4_43977739_45350262	GNPDA2	chr4:44644126:C:T	T	C	0.3913	0.40324	0.022625	8.8e-72									0.442197	0.147527	0.0178263	3.10091e-16
GP1BA_17_4782979_5461208	GP1BA	chr17:4933915:A:G	G	A	0.6958	0.30488	0.026738	1.4e-30
GP2_16_20246383_20344934	GP2	chr16:20323494:C:G	G	C	0.0786	0.32138	0.041346	1.7e-19	chr16:20326562:T:C	0.99235	C	T	0.0797	0.32039	0.041572	4.3e-19	0.0755058	0.0983248	0.0497421	0.0482852
GP5_3_194361060_194503637	GP5	chr3:194398854:G:A	A	G	0.0456	-0.38997	0.054132	5.8e-13									0.0982659	-0.193893	0.0314424	9.26919e-10
GP6_19_54952842_55085212	GP6	chr19:55032466:C:T	T	C	0.182	0.37628	0.029107	3.1e-38									0.226156	0.15207	0.0127555	3.46014e-31
GPA33_1_166422246_167332533	GPA33	chr1:167054975:C:A	A	C	0.0094	1.7282	0.1166	3.5e-50
GPC5_13_91184324_91491355	GPC5	chr13:91404657:T:C	C	T	0.7225	-0.45415	0.026672	5.7e-65									0.664379	-0.228924	0.0235853	1.47151e-21
GPC5_13_91493758_94987337	GPC5	chr13:91775797:C:T	T	C	0.1955	-0.88874	0.028792	5.9e-209									0.218208	-0.55237	0.0231003	3.32025e-105
GPHA2_11_64811677_65250394	GPHA2	chr11:64978321:A:T	T	A	0.361	-0.2478	0.023304	2.2e-26	chr11:64972627:G:A	0.99949	A	G	0.3611	-0.24653	0.023304	3.9e-26	0.414017	-0.132547	0.0275809	1.71916e-06
GPIHBP1_8_143147505_143426884	GPIHBP1	chr8:143221696:G:A	A	G	0.1106	0.3979	0.039359	4.8e-24									0.0736994	0.348964	0.0546192	2.31222e-10
GPNMB_7_22740270_24266055	GPNMB	chr7:23260509:G:A	A	G	0.0062	1.8702	0.14403	1.6e-38									0.00578035	1.08785	0.132195	4.4954e-16
GPR15L_10_83935986_84571663	GPR15L	chr10:84159182:T:G	T	G	0.4785	-0.21573	0.025875	8.5e-17
GPR37_7_122901321_125355002	GPR37	chr7:124459247:C:T	T	C	0.2935	-0.70765	0.024657	6.6e-181									0.354046	-0.459201	0.0206737	4.58899e-93
GRHPR_9_36889525_37800935	GRHPR	chr9:37429750:G:A	A	G	0.0095	-1.3644	0.11547	3.3e-32									0.0155347	-1.0722	0.0549965	1.48873e-74
GRIK2_6_100419365_101412086	GRIK2	chr6:100827916:A:C	C	A	0.4458	0.25674	0.022974	5.4e-29									0.476879	0.30011	0.0296316	2.89002e-23
GRN_17_44282040_44588684	GRN	chr17:44352876:C:T	T	C	0.3271	-0.28416	0.024562	8.6e-32									0.292991	-0.129209	0.0179476	1.01563e-12
GRP_18_59183783_59287182	GRP	chr18:59209610:T:C	C	T	0.2038	0.28346	0.028005	4.2e-24									0.145592	0.103312	0.0286312	0.000319688
GSN_9_120802883_121567247	GSN	chr9:121281582:CA:C	C	CA	0.141	-0.40536	0.033301	4.3e-34									0.138006	-0.192666	0.0277361	5.87866e-12
GSR_8_30308768_31225523	GSR	chr8:30724834:T:A	T	A	0.077	-0.57169	0.052267	5.7e-28
GSTA1_6_52650420_52955855	GSTA1	chr6:52801475:T:C	C	T	0.8738	0.49297	0.033561	7.6e-49									0.885838	0.377149	0.0222792	2.65147e-58
GSTA3_6_52650420_52955855	GSTA3	chr6:52761774:C:T	C	T	0.1604	-0.466199	0.0347814	5.8e-41									0.115246	-0.365429	0.0283418	6.64505e-36
GSTM4_1_109619614_109771309	GSTM4	chr1:109750234:G:C	G	C	0.2585	0.199365	0.0268047	1e-13									0.290101	0.349935	0.0321242	1.62441e-26
GSTP1_11_66344557_68083659	GSTP1	chr11:67586206:G:T	T	G	0.0084	0.71002	0.12485	1.3e-08
GSTT2B_22_21469511_24620298	GSTT2B	chr22:23924860:C:T	T	C	0.4927	-0.97347	0.021937	4.44E-430	chr22:23924644:G:C	0.9322	C	G	0.4718	-0.93408	0.02216	2.87E-388	0.457731	-0.759975	0.0222425	1.27022e-183
GUCA2A_1_41797024_42382249	GUCA2A	chr1:42161008:G:A	A	G	0.1781	0.29697	0.029215	3e-24									0.214234	0.185207	0.0239766	2.21558e-14
GZMA_5_54939647_56096822	GZMA	chr5:55108225:G:T	T	G	0.0344	-1.6372	0.067628	1.3e-129									0.091763	-1.06475	0.0437151	1.92943e-108
GZMB_14_24357241_24799113	GZMB	chr14:24631676:C:T	T	C	0.2614	-0.489	0.025485	2e-85									0.210621	-0.251146	0.0297463	8.0783e-17
HAGH_16_1489622_1941285	HAGH	chr16:1825043:G:A	G	A	0.7629	0.173094	0.0266998	9e-11									0.813945	0.154883	0.0180898	3.05695e-17
HARS1_5_140025561_141299483	HARS1	chr5:140691265:G:T	T	G	0.0132	-0.97686	0.0982	2.6e-23
HAVCR1_5_156514295_157210376	HAVCR1	chr5:157056670:A:G	G	A	0.5497	0.44336	0.024893	1.6e-70									0.586344	0.189284	0.0215099	4.22498e-18
HAVCR2_5_156899745_157203883	HAVCR2	chr5:157106776:T:C	C	T	0.0171	-1.9851	0.086979	3.5e-115									0.0130058	-1.11049	0.0442905	1.06837e-113
HBQ1_16_34080_673726	HBQ1	chr16:180482:C:G	G	C	0.1614	-0.49341	0.031217	2.8e-56									0.230491	-0.269638	0.019419	5.26429e-41
HBZ_16_647_816994	HBZ	chr16:157612:T:C	T	C	0.3609	0.93395	0.023205	3.49E-354									0.313223	0.938481	0.0273046	3.20733e-185
HCG22_6_25451882_33135337	HCG22	chr6:31055022:T:C	C	T	0.2113	0.49691	0.026582	2.9e-79									0.282153	0.616798	0.0337907	1.60278e-66
HDDC2_6_125001612_125385908	HDDC2	chr6:125302101:C:T	C	T	0.8602	0.687195	0.0331652	2.3e-95	chr6:125301727:T:G	1	T	G	0.1398	-0.687167	0.0331652	2.3e-95	0.152818	-0.595738	0.0223848	3.53913e-125
HDGF_1_156612469_157045803	HDGF	chr1:156743766:G:A	A	G	0.1018	1.1565	0.036826	9.3e-217									0.148483	1.1252	0.0184567	1.14E-809
HEPH_X_54749187_68439150	HEPH	chrX:66218715:A:T	T	A	0.0149	-1.3482	0.080497	6.1e-65									0.0104769	-0.786057	0.0827778	9.90102e-21
HGFAC_4_2474589_3618078	HGFAC	chr4:3436916:G:A	A	G	0.4215	-0.51892	0.023359	2.3e-109									0.503974	-0.308124	0.0266963	2.01679e-29
HIP1R_12_122458463_123441550	HIP1R	chr12:122853545:T:C	T	C	0.3152	-0.22852	0.025158	1.1e-19	chr12:122867632:C:T	0.995775	C	T	0.6828	0.22579	0.025412	6.4e-19	0.791908	0.135214	0.0186593	7.27227e-13
HLA-A_6_25185616_33902801	HLA-A	chr6:29960159:C:G	C	G	0.6197	0.765094	0.0230687	3.3e-241									0.760116	0.39701	0.035523	9.11271e-28
HLA-DRA_6_25406908_33975373	HLA-DRA	chr6:32610137:GGA:G	GGA	G	0.7829	-0.907827	0.0274571	1e-239									0.72435	-0.462087	0.0320344	6.75457e-44
HLA-E_6_25478956_33902801	HLA-E	chr6:31271808:C:T	T	C	0.2958	-0.26588	0.024304	1.9e-27									0.364884	-0.132604	0.0203099	9.43226e-11
HMCN2_9_130215207_130504102	HMCN2	chr9:130288675:T:C	T	C	0.1641	-0.52902	0.031747	2.4e-62	chr9:130295986:C:G	0.956983	C	G	0.8299	0.49952	0.031426	6.7e-57	0.828035	-0.0630215	0.0269578	0.0195478
HMOX2_16_4310568_4774892	HMOX2	chr16:4496585:G:C	C	G	0.6362	-0.1633	0.023921	8.7e-12									0.679913	-0.0729302	0.0170408	2.00679e-05
HNMT_2_136418505_138643140	HNMT	chr2:138023034:C:T	T	C	0.0455	-1.1823	0.056032	9.7e-99									0.0509393	-0.577511	0.036932	1.11694e-50
HPCAL1_2_10379835_10485216	HPCAL1	chr2:10390584:C:T	T	C	0.0461	0.55888	0.059723	1.1e-20									0.0238439	0.441625	0.0378682	5.63006e-30
HPGDS_4_93692597_94640728	HPGDS	chr4:94296734:A:G	G	A	0.7009	-0.2458	0.025821	1.7e-21									0.802023	-0.0813341	0.0287068	0.00467782
HRG_3_186596319_186800775	HRG	chr3:186672838:C:T	C	T	0.4769	-0.45258	0.022758	3.8e-88									0.512644	-0.219036	0.0180584	3.60225e-32
HS1BP3_2_20561755_21317037	HS1BP3	chr2:20624098:C:T	T	C	0.1787	-0.28678	0.030188	2.4e-21									0.228324	-0.0523221	0.0143742	0.000283211
HS3ST3B1_17_13912773_13995201	HS3ST3B1	chr17:13930205:C:A	A	C	0.0741	0.39139	0.045673	1e-17									0.0606936	0.123282	0.0447924	0.00599926
HS3ST3B1_17_14233476_14395283	HS3ST3B1	chr17:14303006:T:C	C	T	0.2341	-0.22439	0.027208	1.6e-16									0.152095	-0.0805344	0.0328101	0.0142345
HS6ST1_2_127674216_128293737	HS6ST1	chr2:128268221:C:T	T	C	0.0068	-2.3994	0.13805	1.2e-67									0.0130058	-1.80451	0.135901	7.55529e-38
HS6ST2_X_131626482_133891282	HS6ST2	chrX:132760716:A:G	G	A	0.4412	-0.30341	0.018829	2.1e-58									0.366329	-0.122863	0.0165639	2.1325e-13
HSBP1_16_83609917_83898575	HSBP1	chr16:83752145:A:G	G	A	0.2882	-0.35351	0.024974	1.8e-45									0.26409	-0.243496	0.0216315	3.97505e-28
HSD17B14_19_48641116_48922604	HSD17B14	chr19:48835841:T:C	C	T	0.1303	-0.73447	0.033036	1.3e-109									0.105853	-0.363416	0.0364648	1.32747e-22
HSDL2_9_112090689_112899168	HSDL2	chr9:112447393:C:A	A	C	0.4195	-0.63414	0.022909	3.1e-168									0.442197	-0.204147	0.0231056	3.13188e-18
HSPA1A_6_25427574_33902801	HSPA1A	chr6:31707724:G:A	A	G	0.122	-0.38858	0.034155	1.6e-30
HSPB1_7_75794761_77437278	HSPB1	chr7:76290678:C:CTTTTA	CTTTTA	C	0.6008	-0.46385	0.023411	1.1e-87	chr7:76301442:C:G	0.992959	G	C	0.6025	-0.46144	0.023351	3.1e-87	0.578396	-0.409183	0.0166205	2.31762e-110
HYAL1_3_47850618_53012626	HYAL1	chr3:50302212:G:A	A	G	0.0136	-1.7676	0.096671	1.1e-74									0.0108382	-1.27879	0.130256	5.29202e-22
HYOU1_11_118931803_119347373	HYOU1	chr11:119057196:C:G	G	C	0.4048	-0.21493	0.023846	2e-19									0.38909	-0.133983	0.0232133	9.77266e-09
ICAM1_19_10093993_10856373	ICAM1	chr19:10285007:A:G	G	A	0.2867	0.58335	0.024615	3.7e-124									0.401012	0.331656	0.0185102	2.11144e-64
ICAM3_19_9971568_11137526	ICAM3	chr19:10346796:T:G	G	T	0.1082	0.49301	0.037662	4.6e-39									0.0899566	0.369145	0.0475512	1.65707e-14
ICAM4_19_10230613_10967266	ICAM4	chr19:10286991:C:T	T	C	0.0148	-1.2234	0.093743	1.4e-39									0.0177023	-0.979032	0.101946	3.75541e-21
ICAM5_19_10086182_11027096	ICAM5	chr19:10289628:G:A	A	G	0.4632	0.80424	0.022538	1.3e-289									0.488801	0.682793	0.0219569	1.42638e-159
ICOSLG_21_43931234_44351381	ICOSLG	chr21:44227538:C:T	T	C	0.4331	0.38742	0.022523	2.4e-66									0.319003	0.134306	0.0178698	1.04199e-13
IDI2_10_753429_1298576	IDI2	chr10:1016218:CAGG:C	C	CAGG	0.5798	-0.24288	0.023399	3e-25									0.652457	-0.11215	0.0259487	1.66297e-05
IDO1_8_39733042_40061998	IDO1	chr8:39966178:G:T	G	T	0.4179	0.17765	0.023938	1.2e-13									0.423049	0.0962058	0.0246137	9.75571e-05
IDUA_4_68944_1504806	IDUA	chr4:1003198:G:T	T	G	0.217	0.50533	0.027262	6.4e-77	chr4:1003697:T:G	0.996653	G	T	0.2187	0.50101	0.027116	1.9e-76	0.142702	0.299087	0.0356163	1.16711e-16
IFI30_19_18049187_18306833	IFI30	chr19:18174941:G:C	C	G	0.1228	-0.45844	0.034975	3.3e-39									0.110549	-0.168674	0.0225895	1.48959e-13
IFNAR1_21_33252870_33704531	IFNAR1	chr21:33343393:G:C	C	G	0.3616	-0.41551	0.023164	3.9e-72									0.315751	-0.346849	0.028927	1.64379e-31
IFNGR1_6_136680403_137291092	IFNGR1	chr6:137202859:C:T	T	C	0.0063	2.0849	0.14776	3.3e-45									0.00108382	1.28706	0.238161	7.72386e-08
IFNGR2_21_33211394_34257825	IFNGR2	chr21:33415005:A:G	A	G	0.5712	-1.18509	0.022871	1.45E-585									0.469653	-0.90346	0.0177071	0
IFNLR1_1_23659700_24209506	IFNLR1	chr1:24159074:C:T	T	C	0.0117	0.93026	0.10476	6.6e-19									0.00903179	0.507333	0.121781	3.30324e-05
IGDCC4_15_64614697_66069569	IGDCC4	chr15:65396929:T:C	C	T	0.2538	0.37037	0.02578	8.4e-47									0.235549	0.176011	0.0237689	2.33354e-13
IGF1R_15_98905489_99074211	IGF1R	chr15:98961900:C:G	G	C	0.5496	0.17518	0.023241	2.3e-14									0.529986	0.0568091	0.0169209	0.00080948
IGF2R_6_159633700_160253012	IGF2R	chr6:160092761:G:A	A	G	0.2425	0.6124	0.026651	6e-118									0.241691	0.494601	0.0270273	8.1187e-67
IGFBP2_2_216371556_216575657	IGFBP2	chr2:216508071:CAT:C	C	CAT	0.1741	0.18815	0.030114	4e-10
IGFBP3_7_45889358_46162187	IGFBP3	chr7:45923515:C:T	T	C	0.7491	0.42176	0.02697	3.6e-55									0.755058	0.219502	0.025737	4.01535e-17
IGFBP6_12_52880224_53369815	IGFBP6	chr12:53103504:A:G	G	A	0.1402	0.18421	0.033741	4.8e-08									0.196893	0.0578732	0.020207	0.00424949
IGFBP7_4_56768896_57176329	IGFBP7	chr4:57086796:C:T	T	C	0.9569	-0.37715	0.063057	2.2e-09									0.981575	-0.193047	0.0815284	0.0180358
IGFBPL1_9_38280598_38515858	IGFBPL1	chr9:38406791:A:ATTAT	ATTAT	A	0.7724	0.52719	0.02827	1e-77									0.63909	0.213971	0.0216889	3.39219e-22
IGLC2_22_20588531_26912786	IGLC2	chr22:22902993:A:C	C	A	0.2847	-0.39071	0.026343	8.6e-50
IGSF21_1_18086478_18169330	IGSF21	chr1:18114920:C:T	C	T	0.3841	0.26017	0.024709	6.5e-26									0.28685	0.197099	0.0298769	6.06439e-11
IGSF3_1_116537531_116762156	IGSF3	chr1:116691675:C:T	T	C	0.326	0.3056	0.023938	2.4e-37									0.314306	0.146795	0.021104	5.51203e-12
IGSF8_1_159947109_160185085	IGSF8	chr1:160132444:G:A	A	G	0.0672	-0.38205	0.04535	1.3e-17									0.0596098	-0.352828	0.0350946	5.83944e-23
IGSF9_1_159838268_160077667	IGSF9	chr1:159943109:C:T	T	C	0.1101	-0.45348	0.041202	3e-28									0.078396	-0.486584	0.0436522	1.2316e-27
IL10RB_21_33206930_33699764	IL10RB	chr21:33288402:CACAG:C	C	CACAG	0.2148	0.43323	0.027488	6e-56	chr21:33288495:T:G	0.998824	G	T	0.2152	0.43194	0.027418	6.7e-56	0.179913	0.268447	0.0195725	4.11655e-40
IL12B_5_158926049_159433698	IL12B	chr5:159366095:GT:G	G	GT	0.8762	0.59334	0.038222	1.7e-55	chr5:159365298:A:G	0.989648	G	A	0.8803	0.58623	0.038417	1.1e-53	0.904985	0.160617	0.0262485	1.23988e-09
IL12RB1_19_17977106_18337863	IL12RB1	chr19:18075557:A:G	G	A	0.3512	-0.27376	0.023775	3.5e-31									0.418714	-0.128724	0.0226063	1.52781e-08
IL13RA1_X_118234627_119512629	IL13RA1	chrX:118770266:T:C	T	C	0.4825	-0.783602	0.0185413	2.65E-390									0.5625	-0.614303	0.0141538	4.93416e-256
IL15RA_10_5869727_6160381	IL15RA	chr10:5960405:T:G	G	T	0.4117	-0.33644	0.022998	1.9e-48									0.442197	-0.1928	0.0210421	1.89204e-19
IL16_15_80991876_81580101	IL16	chr15:81308110:T:G	G	T	0.2104	-0.87966	0.027123	5.5e-232									0.167269	-0.391813	0.0260388	2.48488e-47
IL17D_13_20290742_21123682	IL17D	chr13:20721826:G:C	C	G	0.0154	-1.3256	0.092527	1.5e-46									0.00758671	-0.595924	0.118868	6.08011e-07
IL17F_6_52180537_52350836	IL17F	chr6:52236941:T:C	T	C	0.8722	0.223757	0.0341065	5.4e-11									0.886199	0.252064	0.0477274	1.49958e-07
IL17RA_22_16899032_17214004	IL17RA	chr22:17105724:G:C	C	G	0.7758	1.1328	0.026975	2.14E-385	chr22:17105825:ATCAC:A	0.999702	A	ATCAC	0.7756	1.133	0.026983	2.65E-385	0.239162	0.861134	0.0219687	3.24288e-223
IL17RB_3_53210716_54166782	IL17RB	chr3:53842191:A:G	G	A	0.7526	-0.82647	0.027077	6.9e-205									0.817197	-0.338001	0.0251795	1.3529e-38
IL18R1_2_101718976_102832865	IL18R1	chr2:102392250:T:C	C	T	0.5098	-0.70876	0.023163	2e-202									0.558526	-0.409039	0.0174355	6.0721e-102
IL19_1_206778362_207019750	IL19	chr1:206838140:G:A	A	G	0.3531	0.47722	0.024717	4.3e-83									0.336705	0.266437	0.0279511	7.1456e-21
IL1R1_2_102046852_102655809	IL1R1	chr2:102170504:C:T	T	C	0.0697	0.80315	0.044994	4.7e-73									0.0617775	0.655717	0.0582707	4.12759e-28
IL1R2_2_101458364_102367610	IL1R2	chr2:102000742:T:C	C	T	0.4282	-0.55617	0.022907	5.8e-129									0.516618	-0.236685	0.017343	9.36077e-40
IL1RAP_3_190527521_190867540	IL1RAP	chr3:190633393:G:T	T	G	0.7703	-0.475	0.028244	1.7e-63									0.779624	-0.293231	0.0341606	2.55124e-17
IL1RL1_2_100960209_102998228	IL1RL1	chr2:102349607:G:A	A	G	0.4239	-0.71905	0.023408	5.5e-207									0.426662	-0.152662	0.0160375	8.04426e-21
IL1RL2_2_101286801_103052748	IL1RL2	chr2:102224047:T:C	C	T	0.6064	-0.45542	0.023124	9.2e-88									0.609104	-0.290789	0.0256605	1.81408e-28
IL1RN_2_112953139_113151948	IL1RN	chr2:113077709:GT:G	G	GT	0.6853	-0.17516	0.0251	2.6e-12									0.74711	-0.0924711	0.0203651	6.12167e-06
IL20RB_3_136065234_137409243	IL20RB	chr3:136958803:T:C	T	C	0.3096	-0.15652	0.025184	5.2e-10									0.358382	-0.285935	0.0280007	1.30321e-23
IL2RA_10_5977612_6159309	IL2RA	chr10:6037054:C:T	C	T	0.8626	0.485244	0.0334098	8.5e-48									0.83237	0.211533	0.0229206	1.05873e-19
IL31RA_5_55041818_56204186	IL31RA	chr5:55917875:C:A	A	C	0.3142	-0.47682	0.024979	2.5e-81									0.40354	-0.0951332	0.0243704	9.95673e-05
IL32_16_2945702_3337182	IL32	chr16:3146671:G:GT	G	GT	0.9932	1.38623	0.163238	2e-17
IL34_16_69509308_72505018	IL34	chr16:70660097:C:A	A	C	0.0572	-0.92913	0.048307	1.7e-82									0.0357659	-0.367083	0.0709907	2.69147e-07
IL4R_16_27185333_27428071	IL4R	chr16:27329414:T:C	C	T	0.4711	-0.31312	0.023347	4.8e-41									0.615968	-0.126234	0.0221612	1.51028e-08
IL5RA_3_3049132_3215559	IL5RA	chr3:3108627:C:T	T	C	0.2752	0.76435	0.026625	1.8e-182									0.200145	0.458084	0.0292941	1.11305e-50
IL6R_1_153414098_155117396	IL6R	chr1:154454494:A:C	C	A	0.3895	1.0675	0.021952	5.16E-516									0.395231	0.66128	0.0235595	3.34208e-136
IL7R_5_35190214_36427581	IL7R	chr5:35873021:G:GT	GT	G	0.1449	-0.95606	0.032284	3.9e-213	chr5:35874473:C:T	1	T	C	0.1462	-0.94627	0.031975	6.8e-213	0.18461	-0.807338	0.0292119	6.43243e-133
IMPA1_8_81343462_81867135	IMPA1	chr8:81652967:A:G	G	A	0.7017	-0.33134	0.024858	1.6e-40									0.697977	-0.165886	0.0156699	3.44984e-25
INHBB_2_120523912_120609065	INHBB	chr2:120548864:G:A	A	G	0.4869	0.31612	0.02235	1.9e-45									0.479769	0.273982	0.0208542	3.90956e-37
INHBC_12_56813028_58106700	INHBC	chr12:57449928:G:A	A	G	0.0879	-0.81939	0.039209	1.2e-97									0.0729769	-0.426573	0.049172	1.19922e-17
INPP5D_2_233174179_233221910	INPP5D	chr2:233206296:T:C	C	T	0.3703	-0.15777	0.023561	2.1e-11									0.3125	-0.115286	0.0154054	1.32011e-13
IRAK4_12_43598242_44159056	IRAK4	chr12:43749386:C:T	C	T	0.9447	-0.280509	0.0489371	9.9e-09									0.951951	-0.175964	0.0196699	1.22614e-18
ISLR2_15_74248772_74732964	ISLR2	chr15:74318059:G:A	A	G	0.242	-0.28427	0.026726	7.8e-29									0.269509	-0.128241	0.0310418	3.83641e-05
ISM1_20_13215501_13705505	ISM1	chr20:13468370:A:AC	AC	A	0.3527	-0.22813	0.023836	1e-21									0.367052	-0.102102	0.0225398	6.43794e-06
ITGA11_15_68308713_68357921	ITGA11	chr15:68332303:A:C	C	A	0.914	0.37566	0.042432	7.7e-19									0.91763	0.160374	0.03528	5.97775e-06
ITGA11_15_68417541_68491939	ITGA11	chr15:68463822:G:C	C	G	0.3606	-0.14449	0.024704	4.6e-09	chr15:68453020:G:C	0.980166	C	G	0.3626	-0.13283	0.024706	7e-08	0.406431	-0.0414155	0.0210047	0.0488505
ITGA2_5_52856596_54049007	ITGA2	chr5:52974496:C:T	T	C	0.3949	0.70715	0.02295	1.8e-205									0.341763	0.37803	0.0246862	7.87263e-49
ITGAM_16_31052777_31379275	ITGAM	chr16:31334504:CCCTT:C	C	CCCTT	0.7069	0.19761	0.025884	2.5e-14	chr16:31335043:C:CA	0.997072	CA	C	0.7056	0.19642	0.025826	3.2e-14	0.805997	0.124221	0.0235239	1.5052e-07
ITGB2_21_44814216_44926251	ITGB2	chr21:44908184:T:C	C	T	0.7575	0.19797	0.026076	4.6e-14									0.746026	0.126602	0.0237587	1.16324e-07
ITGB5_3_124653300_124940528	ITGB5	chr3:124763647:TTTGTTGAAC:T	T	TTTGTTGAAC	0.061	0.29816	0.049928	2.3e-09
ITGB6_2_159716217_160334882	ITGB6	chr2:160137064:GA:G	G	GA	0.4386	0.2638	0.023483	2.4e-29	chr2:160130031:G:A	0.993658	A	G	0.4398	0.2536	0.023276	1e-27	0.532514	0.0597802	0.0218542	0.00631417
ITGB7_12_52983747_53500562	ITGB7	chr12:53186347:T:C	C	T	0.1752	0.21482	0.029866	3.3e-13									0.203757	0.053359	0.0261245	0.0413024
ITGBL1_13_101141876_101857189	ITGBL1	chr13:101531616:A:G	A	G	0.2888	0.35553	0.028048	6.2e-37	chr13:101532367:G:A	0.893443	G	A	0.7733	-0.34521	0.027733	1.7e-35	0.788656	-0.205136	0.0286212	1.27205e-12
ITIH1_3_51916762_53160558	ITIH1	chr3:52799203:G:A	G	A	0.6209	0.175184	0.0230965	3.3e-14									0.529986	0.276466	0.0275991	8.22837e-23
ITIH3_3_48413704_53741784	ITIH3	chr3:52795617:G:A	A	G	0.1307	-0.73027	0.033262	7.9e-107									0.259754	-0.42129	0.0240823	9.19151e-62
ITIH4_3_50031292_53632683	ITIH4	chr3:52855755:C:T	T	C	0.3272	0.28233	0.024468	4.5e-31									0.390535	0.0971821	0.0185341	1.835e-07
ITM2A_X_75588822_80736320	ITM2A	chrX:79367683:T:C	C	T	0.0693	-0.30242	0.039565	2e-14									0.0350434	-0.226499	0.0668882	0.000729526
ITPA_20_3095464_3571023	ITPA	chr20:3213527:G:A	A	G	0.1582	-0.68792	0.030711	4e-111									0.138367	-0.779713	0.0245476	9.05744e-165
JAM3_11_134033571_134338278	JAM3	chr11:134148761:T:C	T	C	0.4038	-0.3021	0.024018	2.8e-36									0.359104	-0.144182	0.0196645	3.94781e-13
KAZALD1_10_100918605_103464979	KAZALD1	chr10:101062818:T:G	G	T	0.051	-1.5772	0.057013	1.2e-168									0.0625	-1.0504	0.0455613	4.89465e-99
KDR_4_55077163_55189578	KDR	chr4:55115364:C:T	T	C	0.0096	-1.6446	0.11532	4.5e-48									0.0162572	-0.986905	0.0846765	6.07629e-30
KHK_2_26786020_28041902	KHK	chr2:27100517:C:T	T	C	0.2957	-0.23148	0.024577	4.2e-21									0.203035	-0.304708	0.018245	6.23478e-57
KIAA0319_6_24306627_24857206	KIAA0319	chr6:24610915:T:C	C	T	0.1693	0.3138	0.030954	4.3e-24									0.145954	0.25461	0.0246857	4.88281e-24
KIR2DL2_19_54680247_54862818	KIR2DL2	chr19:54740939:T:G	T	G	0.7707	-0.599831	0.0268723	2.3e-110
KIR2DL3_19_54656747_54835830	KIR2DL3	chr19:54744332:C:G	C	G	0.8904	-0.555821	0.038829	1.8e-46	chr19:54756064:A:T	0.986799	A	T	0.1046	0.6399	0.0457898	2.2e-44	0.0794798	0.275019	0.0590418	3.51629e-06
KIR2DS4_19_50865730_55157683	KIR2DS4	chr19:54826121:C:T	C	T	0.4695	-1.0829	0.023327	1.86E-470
KIR3DL1_19_50742501_55517688	KIR3DL1	chr19:54827411:A:T	T	A	0.3914	-0.79948	0.02372	4.1e-252
KIR3DL2_19_54745693_54926507	KIR3DL2	chr19:54816475:A:G	A	G	0.3941	-0.18337	0.02311	2e-15
KIRREL2_19_35581342_37971753	KIRREL2	chr19:35858431:G:A	A	G	0.0486	-1.1758	0.051847	3.7e-120									0.0310694	-0.751278	0.0759257	2.58113e-22
KLB_4_38973077_40207226	KLB	chr4:39452673:G:A	A	G	0.4116	-0.75433	0.022845	2.9e-239									0.388728	-0.44646	0.0284557	5.56947e-51
KLK1_19_50766470_50839414	KLK1	chr19:50803535:T:C	C	T	0.7018	-0.21464	0.02467	7.5e-19									0.612717	-0.154713	0.0345329	8.10638e-06
KLK10_19_50956787_51034785	KLK10	chr19:51019947:T:C	C	T	0.6425	0.71091	0.023695	1.1e-197									0.594653	0.43705	0.0177842	4.87147e-110
KLK11_19_51015576_51036591	KLK11	chr19:51025576:C:T	T	C	0.068	-0.33299	0.045579	1.4e-13
KLK12_19_51004792_51056478	KLK12	chr19:51031874:A:G	A	G	0.3443	1.19316	0.0238919	4.35E-544									0.325867	0.854093	0.0354874	2.4603e-106
KLK13_19_51010109_51056478	KLK13	chr19:51035305:G:T	T	G	0.3411	-0.39305	0.023898	4.7e-61									0.375	-0.220149	0.023933	1.38199e-19
KLK14_19_51060781_51166665	KLK14	chr19:51081694:T:C	C	T	0.1085	0.34909	0.036103	4.4e-22									0.0516618	0.20113	0.0469542	1.97346e-05
KLK15_19_50766470_50888296	KLK15	chr19:50833210:A:G	G	A	0.2069	-0.43104	0.027737	2.9e-54									0.192558	-0.339397	0.0411889	4.1224e-16
KLK3_19_50822325_50883907	KLK3	chr19:50846460:T:C	T	C	0.4428	-0.13802	0.022923	1.7e-09									0.366691	-0.0591682	0.0260848	0.0234725
KLK4_19_50820489_50956660	KLK4	chr19:50909070:C:G	G	C	0.0791	0.48153	0.041432	3.2e-31
KLK6_19_50938337_50988314	KLK6	chr19:50968727:A:C	C	A	0.594	-0.15813	0.024032	5.2e-11									0.581286	-0.121491	0.0218746	3.37552e-08
KLK7_19_50950038_51033406	KLK7	chr19:50981734:T:C	C	T	0.4837	0.25027	0.023372	9.3e-27									0.489523	0.07114	0.0259333	0.00616723
KLK8_19_50975320_51033406	KLK8	chr19:51002469:C:A	A	C	0.3225	0.2022	0.024576	1.8e-16									0.253251	0.0494943	0.0177347	0.00533359
KLKB1_4_186106813_186334715	KLKB1	chr4:186257319:G:A	A	G	0.3046	-0.49287	0.024787	6.8e-91									0.26987	-0.205681	0.0207042	1.78898e-22
KLRD1_12_10067947_10542587	KLRD1	chr12:10322019:C:T	T	C	0.9222	-0.86626	0.049729	1.1e-66									0.947254	-0.60446	0.0589656	8.94405e-24
KLRF1_12_10330129_10605017	KLRF1	chr12:10431777:AT:A	AT	A	0.3427	0.15515	0.028183	2.9e-08
KLRK1_12_10324378_10685072	KLRK1	chr12:10373949:T:C	T	C	0.2682	0.46529	0.026692	3.7e-68									0.211705	0.243644	0.0312977	1.40749e-14
KYAT1_9_128577515_129254064	KYAT1	chr9:128816394:C:CA	CA	C	0.6233	-0.21433	0.024442	1.8e-18	chr9:128818465:C:T	0.966526	T	C	0.6338	-0.2001	0.023391	1.2e-17	0.596098	-0.121229	0.0164518	3.03447e-13
KYNU_2_141840557_144225249	KYNU	chr2:142957696:G:A	A	G	0.0151	-1.193	0.092962	1.1e-37									0.00650289	-0.774175	0.116902	5.13726e-11
L1CAM_X_153309501_155705745	L1CAM	chrX:153882237:G:C	C	G	0.2512	0.69603	0.021628	5.2e-232									0.321532	0.446345	0.0192433	4.86323e-100
LAG3_12_6765078_6806251	LAG3	chr12:6776063:G:A	A	G	0.607	0.15693	0.02339	2e-11									0.584176	0.137296	0.0178215	2.58447e-14
LAIR1_19_54329821_54429648	LAIR1	chr19:54361936:C:T	T	C	0.2174	-0.48047	0.027994	4e-66									0.213512	-0.259853	0.015626	1.67214e-56
LAIR2_19_54374844_54755281	LAIR2	chr19:54502908:G:A	A	G	0.2996	0.92373	0.024418	0									0.240968	0.71556	0.0292461	3.0212e-109
LAMA4_6_111077447_112843207	LAMA4	chr6:112119286:C:A	C	A	0.9968	1.15598	0.199873	7.3e-09
LAMB1_7_107873131_108856784	LAMB1	chr7:108103772:A:G	G	A	0.3645	-0.52789	0.023632	2.9e-111									0.422327	-0.300082	0.0216965	1.01931e-40
LAMP1_13_113164978_113348459	LAMP1	chr13:113306530:G:A	A	G	0.018	-0.66133	0.09389	1.8e-12									0.0140896	-0.720056	0.105042	1.09425e-11
LAMP2_X_120366289_120672332	LAMP2	chrX:120436284:G:A	A	G	0.393	-0.33184	0.019044	5.4e-68									0.40065	-0.175307	0.014865	1.38554e-30
LAMP3_3_182975941_183202262	LAMP3	chr3:183141613:G:T	G	T	0.4784	-0.235014	0.0225184	1.7e-25									0.605853	-0.170815	0.0213928	3.0505e-15
LAYN_11_111306441_111952732	LAYN	chr11:111549715:T:C	C	T	0.01	-1.6617	0.11395	3.6e-48									0.00397399	-1.09611	0.105266	1.88131e-24
LBP_20_38317207_38750837	LBP	chr20:38355355:G:T	T	G	0.0049	-1.0849	0.16212	2.2e-11
LCN15_9_136610736_137251427	LCN15	chr9:136766536:C:G	C	G	0.1448	-0.73171	0.033866	1.3e-103									0.140173	-0.660839	0.0384672	7.88199e-60
LCN2_9_128068358_128883634	LCN2	chr9:128150312:G:A	A	G	0.0076	-1.5722	0.13052	2e-33									0.00325145	-0.764165	0.135594	2.13124e-08
LCP1_13_45912617_46212584	LCP1	chr13:46134156:T:C	T	C	0.1032	1.4067	0.03645	7.91E-326									0.0379335	0.943355	0.0459664	2.07314e-81
LECT2_5_135624382_136980160	LECT2	chr5:135953415:C:T	C	T	0.3683	0.94076	0.023477	4.15E-351									0.428107	0.818642	0.0195825	1.28711e-243
LEFTY2_1_225677707_226153758	LEFTY2	chr1:225890637:A:G	G	A	0.5518	-0.46521	0.022998	4.2e-91									0.577312	-0.4721	0.0231724	2.11321e-80
LGALS1_22_37571706_38114518	LGALS1	chr22:37666105:C:G	G	C	0.2577	-0.24405	0.025474	1e-21									0.302023	-0.209418	0.0170927	9.33098e-33
LGALS3_14_54820325_55554156	LGALS3	chr14:55159259:A:C	C	A	0.2577	-0.39516	0.025383	8.7e-55									0.297327	-0.139951	0.0243477	1.12125e-08
LGALS4_19_38224728_38950011	LGALS4	chr19:38776705:T:C	C	T	0.2814	0.20244	0.025261	5.8e-16									0.283598	0.159147	0.0269876	4.7001e-09
LGALS7_LGALS7B_19_38231019_38956771	LGALS7_LGALS7B	chr19:38769554:T:C	C	T	0.3299	0.23724	0.02454	4.1e-22	chr19:38769325:C:T	0.981683	T	C	0.3343	0.22979	0.024453	5.5e-21	0.328035	0.167538	0.0250889	3.57053e-11
LGALS8_1_236509556_237001339	LGALS8	chr1:236538910:A:G	G	A	0.6342	0.81582	0.023205	2.9e-269									0.589957	0.214669	0.0138653	8.60236e-50
LGALS9_17_27017243_27997257	LGALS9	chr17:27633297:CACACATGGA:C	C	CACACATGGA	0.2699	-0.52922	0.02516	1.5e-98									0.290101	-0.302723	0.0128908	4.11233e-102
LGMN_14_92717192_92924146	LGMN	chr14:92839815:G:GT	GT	G	0.8133	0.17743	0.031684	3.9e-08									0.781431	0.0932814	0.0320893	0.00371119
LHPP_10_124446270_124881717	LHPP	chr10:124469341:A:G	G	A	0.3478	0.40261	0.023575	2.4e-65									0.271315	0.303843	0.0168313	2.99802e-65
LIFR_5_38440823_38665151	LIFR	chr5:38527126:T:G	G	T	0.5686	-0.15876	0.022586	2.6e-12									0.552384	-0.0977317	0.0213838	5.32703e-06
LILRA2_19_54384248_54779912	LILRA2	chr19:54591389:C:T	C	T	0.6843	1.23845	0.0238586	1.25E-587									0.683526	1.10021	0.0169369	6.15E-919
LILRA3_19_53994339_54337022	LILRA3	chr19:54297564:G:A	A	G	0.254	1.1832	0.030358	2.85E-332
LILRA5_19_54121957_54336363	LILRA5	chr19:54307511:G:A	A	G	0.0056	2.3921	0.14523	4.3e-61									0.0025289	1.83745	0.190605	2.6911e-21
LILRA6_19_53961921_54370786	LILRA6	chr19:54244919:T:G	G	T	0.2779	1.1101	0.025685	4.42E-408
LILRB1_19_53994339_54370786	LILRB1	chr19:54297564:G:A	A	G	0.254	0.64659	0.029936	2.2e-108
LILRB1_19_54504855_54675335	LILRB1	chr19:54631705:C:T	T	C	0.4692	-0.31578	0.023928	6.9e-41
LILRB2_19_53994339_54337022	LILRB2	chr19:54280275:C:T	T	C	0.2576	1.2485	0.029415	1.19E-393
LILRB4_19_54496826_54675084	LILRB4	chr19:54660452:A:G	G	A	0.0732	0.40793	0.042671	5.9e-23	chr19:54660297:G:A	0.989099	A	G	0.0738	0.39617	0.042351	4.9e-22	0.126806	0.191459	0.0241686	4.95252e-15
LILRB5_19_53589882_54337022	LILRB5	chr19:54255803:T:C	C	T	0.0989	-1.3002	0.038986	1.6e-243									0.0950145	-0.915892	0.0432693	8.34979e-86
LIPF_10_88293602_89041630	LIPF	chr10:88674237:C:G	G	C	0.4772	0.41003	0.023139	2.9e-70									0.553829	0.210154	0.0305767	9.68506e-12
LMOD1_1_201778734_202002583	LMOD1	chr1:201915540:A:G	A	G	0.4872	-0.15745	0.023408	1.7e-11									0.542991	-0.0713492	0.0154303	4.13549e-06
LPA_6_160161828_161285929	LPA	chr6:160647288:C:G	C	G	0.13	0.682517	0.0350778	2.5e-84									0.129335	0.375477	0.0478713	9.01388e-15
LPCAT2_16_55474346_55649423	LPCAT2	chr16:55551487:A:C	C	A	0.1132	-0.26823	0.035953	8.6e-14									0.091763	-0.171582	0.0278412	9.48414e-10
LPL_8_19859936_20123211	LPL	chr8:19997495:C:G	G	C	0.0935	-0.32478	0.038586	3.9e-17									0.125723	-0.199709	0.0354069	2.07477e-08
LPO_17_58140642_59037153	LPO	chr17:58246317:C:T	T	C	0.1103	-0.42211	0.037005	3.4e-31									0.134032	-0.264944	0.0424011	5.58678e-10
LRG1_19_4456469_4571859	LRG1	chr19:4545705:C:T	C	T	0.1121	0.56565	0.035957	8.2e-56									0.19328	0.319926	0.0211138	6.37963e-48
LRIG1_3_65952401_66658538	LRIG1	chr3:66384219:T:C	C	T	0.7188	-0.92052	0.024516	1e-300									0.678468	-0.442301	0.0220667	3.44086e-78
LRP11_6_148976536_150279239	LRP11	chr6:149788159:C:T	T	C	0.8142	0.6615	0.029863	4.7e-113									0.736633	0.238692	0.0197885	7.52118e-32
LRPAP1_4_2976405_3579697	LRPAP1	chr4:3524918:C:T	T	C	0.0337	-1.1844	0.061412	7.2e-83									0.0115607	-0.386806	0.0813357	2.19601e-06
LRRC25_19_18326215_18552034	LRRC25	chr19:18402007:TAGAAAAAAA:T	T	TAGAAAAAAA	0.1635	-0.37727	0.031738	9.6e-33									0.239884	-0.286198	0.0258138	2.27228e-27
LRRC37A2_17_45189809_47223425	LRRC37A2	chr17:46568816:G:A	A	G	0.3498	0.88012	0.025241	1.8e-266	chr17:46684605:A:G	0.920875	A	G	0.617	-0.82459	0.023688	1.4e-265	0.690029	-0.612321	0.0254886	5.15137e-106
LRRC38_1_13475333_13553090	LRRC38	chr1:13494677:T:C	C	T	0.4311	0.24323	0.023414	2.8e-25									0.490968	0.101938	0.0315881	0.00128139
LRRN1_3_3659629_4046866	LRRN1	chr3:3766094:G:A	A	G	0.4953	0.68474	0.022979	2.2e-195									0.468569	0.244324	0.0165868	1.43881e-45
LSP1_11_1840583_1948956	LSP1	chr11:1852991:C:T	T	C	0.2908	0.19601	0.025079	5.4e-15									0.290824	0.101046	0.0163265	8.07308e-10
LTA_6_25286782_33980025	LTA	chr6:31572980:A:C	C	A	0.0139	-1.8045	0.09634	7.3e-79									0.0187861	-0.734005	0.0647438	1.72438e-28
LTBP3_11_64393122_66566824	LTBP3	chr11:65556805:C:T	T	C	0.1085	0.7425	0.036616	1.8e-91									0.113801	0.454998	0.0370461	6.68618e-33
LTBR_12_6373483_6421328	LTBR	chr12:6391677:G:A	A	G	0.8627	-0.2886	0.033067	2.6e-18									0.8125	-0.105828	0.0163567	1.37956e-10
LUZP2_11_24167092_24535712	LUZP2	chr11:24490410:A:C	A	C	0.4349	0.157008	0.0234492	2.1e-11									0.43172	0.130349	0.02493	1.98526e-07
LUZP2_11_24556326_24721720	LUZP2	chr11:24701126:A:G	A	G	0.6522	0.141232	0.0248897	1.4e-08
LXN_3_157910424_158902408	LXN	chr3:158616264:A:AT	AT	A	0.314	-0.15439	0.024273	2e-10									0.376806	-0.0754957	0.020343	0.000214955
LY6D_8_142197522_143145998	LY6D	chr8:142794416:C:T	T	C	0.2292	-0.34328	0.026525	2.6e-38									0.153179	-0.312089	0.0251447	1.57653e-33
LY75_2_158886649_161297531	LY75	chr2:159899834:G:A	A	G	0.249	0.80514	0.025437	6.3e-210									0.304913	0.661593	0.0238248	6.39821e-134
LY9_1_160701934_161503006	LY9	chr1:160792994:T:G	G	T	0.2739	0.69268	0.02575	1.2e-159	chr1:160789262:A:G	0.999811	G	A	0.2749	0.69517	0.025882	3.7e-159	0.251084	0.552487	0.0282981	9.71864e-75
LYPD3_19_43117280_43666265	LYPD3	chr19:43464117:A:G	G	A	0.1171	-0.43834	0.034881	5.1e-38									0.109827	-0.40269	0.0438946	1.71199e-19
LYPD8_1_247865325_248951191	LYPD8	chr1:248759364:C:T	T	C	0.2495	0.67614	0.026238	1.9e-147	chr1:248766065:C:T	0.998947	T	C	0.2481	0.67708	0.026299	3.7e-147	0.176301	0.327959	0.0358917	2.35411e-19
M6PR_12_8871415_9191030	M6PR	chr12:8946399:G:GAAC	GAAC	G	0.3149	-0.13656	0.024354	2.1e-08									0.238439	-0.300003	0.0265707	2.79029e-28
MAMDC2_9_69697475_70541312	MAMDC2	chr9:70019256:A:G	G	A	0.1858	0.25005	0.028767	3.4e-18									0.158237	0.152883	0.0244722	5.63316e-10
MAMDC4_9_136643713_137033645	MAMDC4	chr9:136940264:T:G	G	T	0.0132	-0.8315	0.11065	5.7e-14									0.0140896	-0.577994	0.121858	2.33331e-06
MAN2B2_4_6502917_6669235	MAN2B2	chr4:6598285:A:G	A	G	0.3826	-0.68888	0.023169	7.6e-196									0.316474	-0.563358	0.0278746	2.63506e-79
MANSC1_12_12288890_12542654	MANSC1	chr12:12361543:A:G	G	A	0.0456	0.69151	0.057002	6.8e-34									0.0209538	0.342356	0.0611057	2.56818e-08
MANSC4_12_27253247_28257429	MANSC4	chr12:27770229:T:G	G	T	0.1579	1.1937	0.031049	2.47032822920623E-323									0.169436	0.629264	0.0365758	5.53537e-60
MAP4K5_14_50289532_50855533	MAP4K5	chr14:50656506:G:T	T	G	0.0439	-0.40915	0.055924	2.6e-13	chr14:50651927:C:T	0.985652	T	C	0.0438	-0.39779	0.055769	1e-12	0.041185	-0.291503	0.0228477	3.12862e-35
MARCO_2_118849294_119023729	MARCO	chr2:118975372:G:T	T	G	0.1431	0.24665	0.033449	1.4e-13
MASP1_3_187166958_187331708	MASP1	chr3:187285707:A:G	G	A	0.8653	-0.28585	0.035741	2.4e-16									0.91474	-0.108937	0.0378777	0.0040924
MATN2_8_97774633_98088430	MATN2	chr8:97978993:A:G	G	A	0.2865	0.4259	0.02438	9.9e-69									0.190029	0.256333	0.0304128	9.08339e-17
MATN3_2_19852895_20478279	MATN3	chr2:20007858:G:A	A	G	0.8788	-0.62904	0.038452	3.8e-60									0.92052	-0.135707	0.0317686	2.0794e-05
MBL2_10_52403631_52956365	MBL2	chr10:52777079:T:G	T	G	0.3428	-1.0884	0.025491	2.49E-398									0.29841	-1.09915	0.0268017	2.04163e-237
MCFD2_2_46819710_47097918	MCFD2	chr2:46922519:T:C	C	T	0.1859	0.33149	0.030546	1.9e-27									0.220376	0.119298	0.0185374	1.71994e-10
MDGA1_6_37122177_38725092	MDGA1	chr6:37698162:T:C	C	T	0.5263	-1.0716	0.022551	7.85E-493	chr6:37695848:T:C	0.984985	C	T	0.5332	-1.0644	0.0225	1.85E-488	0.519147	-0.832312	0.0174925	4.17675e-288
MECR_1_28818454_29314444	MECR	chr1:29134136:G:A	G	A	0.4117	0.14132	0.02327	1.3e-09									0.455925	0.05747	0.0106763	8.66892e-08
MEGF10_5_126548732_127614069	MEGF10	chr5:127295256:T:A	A	T	0.2908	0.45586	0.025145	1.7e-73									0.366329	0.257449	0.0284108	4.53804e-19
MEGF11_15_66157112_66595732	MEGF11	chr15:66245680:T:C	T	C	0.916	-0.376694	0.041633	1.5e-19									0.87789	-0.132311	0.0444248	0.00295153
MEGF9_9_120365767_121204090	MEGF9	chr9:120678597:T:G	G	T	0.5634	0.32584	0.023349	3e-44									0.471821	0.254062	0.0209821	4.52699e-32
MELTF_3_196763868_197444007	MELTF	chr3:197006177:T:C	C	T	0.0283	-1.5653	0.068435	4.9e-116									0.0256503	-1.24056	0.0798479	4.22135e-50
MENT_1_150325917_151365398	MENT	chr1:151034061:G:A	A	G	0.3814	-0.15748	0.023264	1.2e-11
MEP1B_18_31660757_32665939	MEP1B	chr18:32223308:T:C	C	T	0.2437	-1.0042	0.025652	0									0.347182	-0.943003	0.0250253	2.70767e-211
MEPE_4_87652253_87980965	MEPE	chr4:87824524:C:T	T	C	0.3027	-0.19938	0.024997	1.4e-15									0.360188	-0.12969	0.024361	1.19467e-07
MERTK_2_111903046_112467673	MERTK	chr2:111936935:G:A	A	G	0.003	-1.2229	0.2099	5.6e-09									0.00144509	-0.989901	0.306506	0.00127019
MET_7_116577853_117231615	MET	chr7:116672385:C:G	G	C	0.6311	-0.2308	0.024448	2.3e-21
MFAP4_17_18989151_19524415	MFAP4	chr17:19330892:G:C	G	C	0.1783	0.22312	0.031175	8.4e-13									0.11922	0.0714619	0.031848	0.0250085
MFGE8_15_88875658_89047733	MFGE8	chr15:88912537:C:G	G	C	0.1162	0.36337	0.035803	2.2e-24									0.139451	0.235396	0.0378378	6.61996e-10
MGMT_10_129439311_129738430	MGMT	chr10:129708019:C:T	T	C	0.0954	-0.40269	0.037713	1.3e-26									0.154263	-0.319966	0.015885	7.50947e-79
MIA_19_39795798_42944866	MIA	chr19:40778493:G:A	A	G	0.2337	1.0017	0.025903	1.9e-294									0.222182	0.517011	0.0209328	6.05732e-111
MICALL2_7_1347001_1580052	MICALL2	chr7:1467375:G:A	G	A	0.3993	-0.166043	0.0258362	1.3e-10									0.270954	-0.129962	0.0279475	3.65037e-06
MICA_MICB_6_24914870_34222803	MICA_MICB	chr6:31391178:A:T	A	T	0.3777	0.992909	0.0232881	3.44E-397
MIF_22_23822181_24146725	MIF	chr22:23929935:C:T	T	C	0.4716	-0.24873	0.022732	7.3e-28									0.457731	-0.0840177	0.0132859	3.48976e-10
MILR1_17_63513325_65029881	MILR1	chr17:64448998:C:T	T	C	0.5419	-0.60024	0.032444	1.7e-76
MITD1_2_98719967_99544691	MITD1	chr2:99073780:C:T	T	C	0.2033	-0.1541	0.028197	4.6e-08									0.191474	-0.0596004	0.0133783	9.1021e-06
MLN_6_32650157_33938343	MLN	chr6:33772548:G:C	C	G	0.126	-0.42104	0.033665	3.6e-36									0.143425	-0.253567	0.0462153	4.90904e-08
MMP1_11_102564850_103015039	MMP1	chr11:102834927:C:G	G	C	0.5723	-0.40972	0.023041	4.4e-71									0.57948	-0.483371	0.0258887	3.45343e-69
MMP10_11_102639213_102806332	MMP10	chr11:102770074:A:C	C	A	0.6998	-0.18754	0.025427	1.6e-13									0.634393	-0.141126	0.026021	6.9468e-08
MMP12_11_102711830_102969682	MMP12	chr11:102875061:T:C	C	T	0.026	-0.60438	0.071381	2.5e-17									0.0195087	-0.280971	0.0742009	0.000159598
MMP13_11_102789764_102989051	MMP13	chr11:102959076:G:C	C	G	0.3648	-0.19678	0.023189	2.1e-17									0.276734	-0.0895979	0.0321669	0.00542285
MMP3_11_102573942_103515948	MMP3	chr11:102842889:T:C	C	T	0.6567	0.53922	0.023602	1e-115									0.690751	0.315354	0.0178959	1.48239e-62
MMP7_11_102119833_103275050	MMP7	chr11:102527598:C:T	T	C	0.0923	-0.98979	0.038581	2.7e-145									0.113078	-0.717302	0.0354062	1.23888e-79
MMP8_11_102025691_102795437	MMP8	chr11:102713445:A:G	G	A	0.0328	-0.81172	0.062887	4.1e-38									0.0263728	-0.314491	0.0451274	5.038e-12
MMP9_20_45504028_46160139	MMP9	chr20:46027628:CTGTT:C	C	CTGTT	0.7159	0.31976	0.026317	5.7e-34	chr20:46011586:A:G	0.985799	G	A	0.7177	0.30895	0.025671	2.3e-33	0.65354	0.121134	0.0139586	1.16973e-17
MOCS2_5_52841342_53723070	MOCS2	chr5:53102175:T:C	C	T	0.072	-0.68039	0.043409	2.1e-55									0.0859827	-0.600011	0.0279278	5.43069e-88
MPI_15_74343833_75666284	MPI	chr15:74900663:T:C	C	T	0.1686	0.24772	0.030238	2.9e-16									0.198338	0.17793	0.0133667	5.10688e-38
MRC1_10_17781194_18018843	MRC1	chr10:17920294:T:TAACAG	TAACAG	T	0.3391	0.18676	0.027095	5.5e-12
MRI1_19_13658262_13816450	MRI1	chr19:13764812:T:C	T	C	0.4526	0.31254	0.025095	1.3e-35	chr19:13761426:G:A	0.999372	G	A	0.5467	-0.30279	0.024521	5e-35	0.605853	-0.167111	0.0232578	1.12157e-12
MSLN_16_567378_1046783	MSLN	chr16:760593:C:A	A	C	0.2901	0.84447	0.02499	8.4e-251	chr16:760039:A:C	0.846385	C	A	0.3357	0.77607	0.023373	4.8e-242	0.392702	0.446562	0.0197665	9.55851e-96
MSMB_10_44771301_49925934	MSMB	chr10:46046326:A:G	G	A	0.5297	0.99774	0.022242	1.95E-439									0.556358	0.793803	0.0189909	1.42395e-243
MSR1_8_16129288_16637714	MSR1	chr8:16183123:C:T	T	C	0.2035	-0.34342	0.027759	4.1e-35									0.190029	-0.176264	0.0283862	7.1163e-10
MSRA_8_10294032_10626600	MSRA	chr8:10428300:T:C	C	T	0.4132	0.16912	0.022814	1e-13									0.47146	0.0695699	0.0105378	5.87439e-11
MST1_3_45957007_53210679	MST1	chr3:49629531:C:A	A	C	0.0633	-1.2112	0.045823	1.8e-154									0.0455202	-1.06094	0.0583812	5.20905e-66
MTHFSD_16_86511178_86614236	MTHFSD	chr16:86529523:G:T	T	G	0.3438	0.38098	0.02413	3e-56									0.315751	0.21904	0.0199468	6.67366e-27
MTUS1_8_17586030_17700498	MTUS1	chr8:17645616:C:T	C	T	0.2933	-0.13979	0.025408	3.7e-08									0.290824	-0.0775031	0.0212083	0.000267958
MUC13_3_124622469_124962927	MUC13	chr3:124920909:G:A	A	G	0.8538	-0.24865	0.034696	7.7e-13									0.883309	-0.171348	0.038284	8.27489e-06
MUC2_11_1050165_1179118	MUC2	chr11:1083078:T:C	C	T	0.4174	-0.32733	0.022735	2.1e-58									0.422327	-0.355628	0.0360458	3.37685e-22
MYDGF_19_4633564_4747516	MYDGF	chr19:4674787:A:G	G	A	0.1526	-0.36321	0.032968	3.2e-28									0.143425	-0.182095	0.0137169	7.81919e-38
MYOC_1_171249790_172305163	MYOC	chr1:171645230:T:C	C	T	0.252	-0.48053	0.026642	1e-72									0.156792	-0.192344	0.0313128	1.07356e-09
MZB1_5_137650161_141216990	MZB1	chr5:139389334:C:A	A	C	0.0144	-1.8751	0.095081	1.5e-86									0.0321532	-1.27314	0.0547513	1.85932e-100
NAA80_3_48360770_52088668	NAA80	chr3:50332633:G:GA	G	GA	0.4404	0.20225	0.023346	4.6e-18	chr3:50334957:G:GT	0.997902	G	GT	0.563	-0.19903	0.023252	1.1e-17	0.466402	-0.370868	0.0168816	2.31791e-91
NAAA_4_75034808_76561815	NAAA	chr4:75935995:AT:A	A	AT	0.3804	-0.58435	0.023116	2e-143									0.327312	-0.518497	0.0268006	1.42504e-73
NADK_1_1669993_1989807	NADK	chr1:1756186:T:C	C	T	0.2586	-0.23764	0.026886	2.5e-19									0.325867	-0.032495	0.0158214	0.0401867
NAGA_22_40059590_42518652	NAGA	chr22:42142819:G:A	A	G	0.0325	-0.47167	0.067979	3.8e-12									0.0130058	-0.275117	0.0966649	0.00449467
NAGK_2_70983127_71484222	NAGK	chr2:71090845:A:T	T	A	0.3489	-0.27202	0.024064	1.2e-29									0.408598	-0.150065	0.0150804	1.52961e-22
NAGPA_16_4929538_5108637	NAGPA	chr16:5029465:A:G	G	A	0.4169	-0.54903	0.024124	7.7e-115									0.425578	-0.376078	0.0203808	8.67221e-68
NAPRT_8_143391086_143644996	NAPRT	chr8:143602045:A:G	G	A	0.4834	0.26341	0.022448	8.5e-32									0.518064	0.225503	0.0177999	8.6937e-35
NCAM1_11_112385206_112886440	NCAM1	chr11:112739992:G:T	T	G	0.1061	0.25929	0.036391	1.3e-12									0.0780347	0.131182	0.0475626	0.00589475
NCAM1_11_112945588_113305364	NCAM1	chr11:113108781:G:GT	GT	G	0.4625	-0.2922	0.02359	2.2e-35	chr11:113110207:AT:A	0.970898	A	AT	0.4577	-0.28143	0.023205	5.1e-34	0.46315	-0.167063	0.0245187	1.44458e-11
NCAM2_21_20872394_21091646	NCAM2	chr21:21009984:C:T	T	C	0.7714	0.27141	0.027579	4.7e-23									0.747832	0.120697	0.0275593	1.28371e-05
NCAM2_21_21125107_21522688	NCAM2	chr21:21502728:C:T	T	C	0.3014	-0.27381	0.025104	6.4e-28									0.393064	-0.215808	0.0238928	5.84253e-19
NCAN_19_18977449_19881754	NCAN	chr19:19204371:G:A	A	G	0.4118	0.17171	0.022559	2.4e-14									0.458092	0.0882183	0.0238258	0.000222215
NCR1_19_54709772_54944097	NCR1	chr19:54908273:C:T	T	C	0.6418	0.5921	0.02401	4e-134	chr19:54895726:G:T	0.88424	T	G	0.3323	-0.57833	0.024062	1.5e-127	0.378251	-0.340279	0.02315	2.13863e-45
NCR3LG1_11_16969317_17413164	NCR3LG1	chr11:17368303:G:A	G	A	0.3828	-0.35602	0.02412	4.6e-51									0.348988	-0.174907	0.0167279	1.23484e-24
NECTIN2_19_44844924_44891081	NECTIN2	chr19:44867297:T:C	T	C	0.1324	-0.194672	0.0335625	6.6e-09									0.0823699	-0.124269	0.0231533	9.44116e-08
NELL1_11_20805265_21043336	NELL1	chr11:20943239:T:C	C	T	0.0932	0.70437	0.038932	3.4e-74									0.0953757	0.354449	0.0385833	1.53402e-19
NFASC_1_204705485_205022123	NFASC	chr1:204840546:T:A	A	T	0.4392	0.27703	0.023763	2.1e-31									0.37211	0.140239	0.0246045	1.4797e-08
NFKBIE_6_44183049_44329344	NFKBIE	chr6:44264673:CAAG:C	C	CAAG	0.1548	-0.44659	0.031635	3e-45									0.219653	-0.327332	0.0192406	8.18158e-59
NID1_1_236029980_236146558	NID1	chr1:236098248:T:C	C	T	0.6244	0.17799	0.025198	1.6e-12									0.683887	0.118657	0.0197305	2.34409e-09
NID2_14_51858213_52227447	NID2	chr14:52021048:T:C	C	T	0.2977	0.37613	0.025109	4.6e-51	chr14:52033986:A:G	0.98415	G	A	0.2943	0.37649	0.025486	1.1e-49	0.297688	0.523423	0.0223184	6.87914e-102
NINJ1_9_93037880_93630624	NINJ1	chr9:93120463:A:AC	A	AC	0.3308	-0.393639	0.0250636	1.4e-55									0.383671	-0.168767	0.0253682	4.21206e-11
NME3_16_1338634_1940267	NME3	chr16:1771305:T:C	C	T	0.0127	-2.2372	0.10453	1.1e-101									0.0115607	-1.8135	0.112781	3.01058e-53
NMI_2_150718035_152520512	NMI	chr2:151282902:G:A	A	G	0.3831	-0.45634	0.022956	6.5e-88									0.455202	-0.336958	0.0166625	2.18634e-79
NOMO1_16_14171204_15814657	NOMO1	chr16:15371225:AC:A	A	AC	0.0067	-0.82854	0.14108	4.3e-09
NOS1_12_117205397_117434190	NOS1	chr12:117261700:C:T	T	C	0.2912	-0.16714	0.025236	3.3e-11									0.26409	-0.0861029	0.0206005	3.11269e-05
NOS2_17_27546946_27932384	NOS2	chr17:27800492:C:G	C	G	0.4626	0.13392	0.022815	4.4e-09									0.524566	0.125844	0.0275972	5.59126e-06
NOTCH3_19_15077389_15384291	NOTCH3	chr19:15138948:G:T	G	T	0.9955	1.85702	0.17417	1.5e-26
NPDC1_9_136965104_137153947	NPDC1	chr9:137047074:T:A	A	T	0.3425	0.19347	0.024383	2.1e-15									0.364162	0.0986399	0.0164314	2.50014e-09
NPHS1_19_35798935_36133593	NPHS1	chr19:35855706:C:T	T	C	0.0757	-0.46595	0.042869	1.6e-27	chr19:35857296:A:G	0.981675	G	A	0.0775	-0.45575	0.042162	3.1e-27	0.0921243	-0.165803	0.0392756	2.59327e-05
NPL_1_182599965_183807148	NPL	chr1:182803762:A:G	G	A	0.0123	-1.3559	0.10189	2.2e-40									0.00578035	-0.735714	0.152395	1.54328e-06
NPPB_1_11754076_12023111	NPPB	chr1:11860991:T:C	T	C	0.8692	-0.199661	0.0349781	1.1e-08
NPTX1_17_80361064_80981918	NPTX1	chr17:80682114:C:CA	CA	C	0.077	0.67288	0.042364	1.4e-61	chr17:80690610:T:A	1	A	T	0.0772	0.66882	0.042213	3.8e-61	0.0343208	0.295656	0.0834408	0.000408993
NPTX2_7_98529101_99086779	NPTX2	chr7:98651775:T:TA	T	TA	0.2451	-0.42793	0.028574	1.1e-50	chr7:98655567:A:G	0.999584	A	G	0.7707	0.41572	0.028019	8.8e-50	0.800578	0.255233	0.0302281	8.03742e-17
NPTXR_22_38287864_39043719	NPTXR	chr22:38843682:C:G	G	C	0.0773	1.6009	0.043275	9.6e-300	chr22:38842695:C:T	0.992339	T	C	0.0753	1.5608	0.042594	2.7e-294	0.0361272	1.49902	0.0539475	4.70634e-134
NPY_7_24215523_24350766	NPY	chr7:24283791:T:C	C	T	0.6444	-0.14727	0.024239	1.2e-09									0.653179	-0.0971013	0.0263411	0.000236803
NRCAM_7_108039536_108768048	NRCAM	chr7:108326598:T:C	C	T	0.2719	0.38326	0.02514	1.2e-52									0.252529	0.178347	0.0280953	2.99833e-10
NRP1_10_32901630_33378396	NRP1	chr10:33188502:G:C	C	G	0.7769	-0.37181	0.02843	3.6e-39									0.804191	-0.195678	0.0295933	5.49142e-11
NRP2_2_204904703_205359750	NRP2	chr2:205172194:C:T	T	C	0.5982	0.14082	0.024721	1.2e-08									0.628613	0.0906704	0.0211736	1.9847e-05
NT-proBNP_1_11754076_12023111	NT-proBNP	chr1:11860991:T:C	C	T	0.1308	0.29123	0.034856	6.5e-17
NT5C_17_74946728_75605550	NT5C	chr17:75131015:A:T	T	A	0.0566	-0.61776	0.052572	6.8e-32									0.0726156	-0.280589	0.0232626	7.55033e-32
NT5E_6_84668139_87123280	NT5E	chr6:85486079:A:G	G	A	0.5998	-0.61073	0.02422	7.4e-140									0.61922	-0.275361	0.0256856	9.15381e-26
NTF3_12_5519539_5617299	NTF3	chr12:5570938:T:A	A	T	0.0767	0.28465	0.042003	1.2e-11
NUCB2_11_16829248_17450630	NUCB2	chr11:17277109:C:T	T	C	0.7787	-0.63176	0.028398	9.9e-110									0.762645	-0.229328	0.0198622	1.93064e-29
NUDT16_3_130786714_131611510	NUDT16	chr3:131213352:A:G	G	A	0.0033	-1.4231	0.20683	6e-12
NUDT2_9_33523063_35500592	NUDT2	chr9:34346284:C:T	T	C	0.4457	0.43775	0.022814	4.9e-82	chr9:34332742:A:G	0.999661	G	A	0.4486	0.43163	0.022593	2.5e-81	0.403179	0.293636	0.0146788	6.33664e-78
NUDT5_10_12044127_12311301	NUDT5	chr10:12208862:A:G	G	A	0.4258	-0.15441	0.023124	2.4e-11									0.534682	-0.0287381	0.00791088	0.000291246
OBP2B_9_132979223_133549646	OBP2B	chr9:133215442:G:A	A	G	0.5638	0.96734	0.0222	9.30E-415									0.618136	0.645671	0.0236424	1.96224e-130
ODAM_4_70170863_70567903	ODAM	chr4:70188494:T:C	C	T	0.2268	-0.18837	0.027516	7.1e-12									0.352601	-0.1152	0.0311873	0.000229972
OGFR_20_62803396_62823396	OGFR	chr20:62813396:C:T	T	C	0.0035	-1.2409	0.18981	6.3e-11
OGN_9_91828669_93460271	OGN	chr9:92336430:A:G	G	A	0.1563	0.59805	0.031388	1.5e-80									0.247471	0.211416	0.0169606	8.67021e-34
OLFM4_13_52816956_53801862	OLFM4	chr13:53028327:G:A	A	G	0.1966	-0.78366	0.031648	1.8e-135									0.347543	-0.479374	0.0212953	3.58737e-95
OLR1_12_10128579_10215872	OLR1	chr12:10159313:C:G	G	C	0.1802	0.17383	0.03108	2.2e-08	chr12:10160849:C:G	0.979278	G	C	0.171	0.16465	0.031413	1.6e-07	0.196893	0.0616308	0.0252434	0.014759
OPLAH_8_143662352_144438274	OPLAH	chr8:144061085:G:T	T	G	0.0122	-0.6881	0.10547	6.9e-11									0.00433526	-0.754392	0.133574	1.99006e-08
OPTC_1_203256048_203530555	OPTC	chr1:203498801:G:T	T	G	0.0096	-1.204	0.11595	4.1e-25									0.00397399	-0.707744	0.187447	0.000166683
ORM1_9_114297729_114556487	ORM1	chr9:114322575:A:T	A	T	0.185	0.35	0.030894	9.5e-30
OSCAR_19_53961921_54204538	OSCAR	chr19:54097629:C:G	G	C	0.3054	-0.82682	0.024795	3.7e-244	chr19:54091591:G:A	0.809743	A	G	0.6405	0.69848	0.024305	1e-181	0.66474	0.471187	0.0235151	3.78509e-78
OSMR_5_38632316_39326335	OSMR	chr5:38849281:C:T	T	C	0.1981	-0.603	0.028897	5.9e-97									0.168714	-0.47761	0.0338201	2.89653e-42
OXT_20_2730312_3109706	OXT	chr20:3069244:T:G	G	T	0.5037	0.78646	0.0265	4.3e-193									0.532514	0.509122	0.0295911	5.46629e-60
PADI4_1_17227472_17670720	PADI4	chr1:17346607:C:T	T	C	0.6036	-0.40128	0.024042	1.5e-62									0.635477	-0.202975	0.0191546	3.11357e-25
PAEP_9_135481586_135610269	PAEP	chr9:135580082:G:A	G	A	0.9651	-1.21887	0.0612061	3.1e-88									0.975433	-1.01692	0.0943061	4.89852e-26
PALM_19_631893_763668	PALM	chr19:719295:C:G	G	C	0.2259	0.2975	0.027215	7.8e-28									0.149928	0.136696	0.0225793	1.84044e-09
PALM2_9_109643464_109843004	PALM2	chr9:109730090:G:A	A	G	0.3527	0.19639	0.023817	1.6e-16									0.372471	0.0468104	0.0143916	0.00117249
PAM_5_102308524_103364261	PAM	chr5:102863669:T:C	C	T	0.2352	-0.21213	0.026623	1.6e-15									0.238801	-0.0669709	0.0210068	0.00146607
PAMR1_11_35379151_35488948	PAMR1	chr11:35433575:T:C	C	T	0.2998	0.18336	0.026099	1.9e-12									0.255419	0.0597097	0.0242868	0.014079
PAMR1_11_35523010_35688379	PAMR1	chr11:35554002:G:A	A	G	0.1223	-0.29361	0.035093	5.7e-17									0.0747832	-0.273486	0.03876	2.76734e-12
PARK7_1_7752954_8130323	PARK7	chr1:7962047:C:T	C	T	0.9933	1.43701	0.148957	5.1e-22									0.996387	0.617146	0.0730069	7.42799e-17
PAXX_9_136878840_137133837	PAXX	chr9:136989995:C:T	C	T	0.2023	0.22648	0.029542	1.8e-14									0.188223	0.12433	0.0172729	1.02474e-12
PBLD_10_67817958_69111905	PBLD	chr10:68284274:T:C	C	T	0.3515	0.6068	0.023604	7.4e-146									0.298772	0.301042	0.022558	3.42274e-38
PBXIP1_1_154811322_155937419	PBXIP1	chr1:154946463:A:T	T	A	0.0635	-0.64863	0.047116	4.1e-43									0.0433526	-0.509447	0.0535627	8.63345e-21
PCDH12_5_141838958_142005398	PCDH12	chr5:141957561:C:T	C	T	0.1878	-0.29625	0.029238	1.4e-24									0.132587	-0.104069	0.0440718	0.0183535
PCDH7_4_30537256_31040753	PCDH7	chr4:30829999:A:G	A	G	0.4837	-0.16207	0.022883	1.4e-12									0.489162	-0.0541569	0.0240027	0.0242168
PCDH9_13_66045015_67567531	PCDH9	chr13:67136759:TTAA:T	T	TTAA	0.1826	0.42122	0.03083	1.6e-42									0.263367	0.384602	0.0324177	6.47642e-31
PCDHB15_5_139980031_141840738	PCDHB15	chr5:141207419:T:A	A	T	0.4849	-0.34393	0.02295	8.9e-51									0.5625	-0.30158	0.0315081	5.01276e-21
PCOLCE_7_100149577_100895076	PCOLCE	chr7:100637885:G:A	A	G	0.202	-0.24134	0.02851	2.5e-17									0.142341	-0.142719	0.0367442	0.000107806
PCSK7_11_116646565_117240729	PCSK7	chr11:117205992:T:C	T	C	0.3685	0.362298	0.0236795	7.6e-53									0.405708	0.296341	0.0345943	2.95148e-17
PCSK9_1_55009425_55294840	PCSK9	chr1:55051671:C:T	T	C	0.7373	0.22243	0.027974	1.6e-15									0.773121	0.15129	0.0323486	3.21346e-06
PDCD1_2_241798108_242167853	PDCD1	chr2:241859600:CG:C	C	CG	0.6015	-0.17763	0.023982	1.3e-13									0.670882	-0.116044	0.0248011	3.18071e-06
PDCD1LG2_9_5323338_5536124	PDCD1LG2	chr9:5514839:T:C	C	T	0.6483	0.447	0.024084	1.4e-84									0.661488	0.197535	0.023278	5.69509e-17
PDCD1LG2_9_5539474_6145887	PDCD1LG2	chr9:5549474:C:T	T	C	0.0063	-0.81619	0.1521	7e-09									0.0025289	-0.524192	0.225402	0.020192
PDCD5_19_32528740_32937161	PDCD5	chr19:32579738:TA:T	T	TA	0.9018	0.52984	0.042144	3e-36	chr19:32581163:G:A	0.999423	A	G	0.9019	0.52506	0.042235	1.8e-35	0.898121	0.172564	0.0147919	5.39934e-30
PDCD6_5_2041_962519	PDCD6	chr5:277187:A:G	G	A	0.0631	-1.7457	0.046018	0									0.0321532	-1.5709	0.0477927	2.01129e-173
PDE5A_4_119018773_119888980	PDE5A	chr4:119655663:T:C	C	T	0.2922	-0.26172	0.024578	3.1e-26									0.324783	-0.193609	0.0104569	3.46402e-68
PDGFRA_4_54110649_54306367	PDGFRA	chr4:54273604:T:C	C	T	0.1465	-0.44699	0.032061	1.5e-44									0.144509	-0.196717	0.0222035	2.54973e-18
PDGFRB_5_149883354_150303732	PDGFRB	chr5:150128912:C:T	T	C	0.429	1.2112	0.02244	3.57E-635									0.342486	1.09445	0.0164913	4.86E-959
PEAR1_1_156857624_157121949	PEAR1	chr1:156913701:G:A	A	G	0.4512	-0.32823	0.022303	7.1e-51									0.390535	-0.237086	0.0249166	8.33093e-21
PENK_8_56097576_56655060	PENK	chr8:56452747:C:T	T	C	0.3362	-0.26602	0.024373	1e-27									0.342847	-0.0856176	0.0181574	2.67073e-06
PENK_8_56812378_56968288	PENK	chr8:56884702:T:A	T	A	0.3434	-0.15494	0.025118	7e-10
PEPD_19_33260071_33653054	PEPD	chr19:33391316:G:A	A	G	0.2517	-0.51106	0.025482	3.4e-90									0.251445	-0.230816	0.0311853	2.39615e-13
PER3_1_7738645_8118848	PER3	chr1:7812582:G:A	A	G	0.0675	0.28046	0.046917	2.1e-09	chr1:7827949:C:T	0.961425	T	C	0.068	0.26718	0.046163	6.8e-09	0.0361272	0.317361	0.0693545	5.18946e-06
PFKFB2_1_206882306_207125552	PFKFB2	chr1:207077225:A:G	G	A	0.7374	-0.30649	0.026245	1.4e-31									0.76987	-0.154533	0.0170688	4.8671e-19
PGD_1_9827862_10593404	PGD	chr1:10388539:C:T	T	C	0.0929	0.5747	0.03857	3.1e-50									0.083815	0.628006	0.0217525	2.4203e-142
PGF_14_74666990_75215477	PGF	chr14:75002247:G:C	C	G	0.1794	0.17628	0.030283	5.7e-09									0.189306	0.140346	0.0238128	4.7922e-09
PGLYRP1_19_45996321_46208791	PGLYRP1	chr19:46017687:T:A	A	T	0.5032	-0.31416	0.022996	8.7e-43									0.512644	-0.149581	0.0148589	5.15724e-23
PGLYRP2_19_13800617_15812995	PGLYRP2	chr19:15470494:AC:A	A	AC	0.2674	-1.1088	0.026507	2.08E-382									0.305275	-0.653975	0.0204444	1.59297e-166
PGLYRP4_1_153205204_153372049	PGLYRP4	chr1:153341677:C:A	C	A	0.1475	0.26213	0.031944	2.3e-16
PHLDB1_11_118215870_119011422	PHLDB1	chr11:118614723:C:T	T	C	0.0467	-0.47127	0.053752	1.8e-18									0.025289	-0.212978	0.0613442	0.000533645
PHYKPL_5_177927152_178336868	PHYKPL	chr5:178230016:T:C	C	T	0.0041	-1.7894	0.17695	1.5e-24									0.00216763	-1.35994	0.171359	4.4341e-15
PI16_6_36674529_37103480	PI16	chr6:36931829:C:T	T	C	0.2367	-0.41432	0.027228	3.9e-53									0.274205	-0.134195	0.0220105	1.41969e-09
PIGR_1_206654990_207406718	PIGR	chr1:206931468:T:C	C	T	0.0991	-0.57215	0.038112	4.6e-51									0.169075	-0.377211	0.0271675	5.30522e-41
PIK3AP1_10_96433420_96661144	PIK3AP1	chr10:96620380:T:C	T	C	0.8798	0.24198	0.0339088	9.6e-13									0.929552	0.146841	0.0307356	1.97389e-06
PIK3AP1_10_96731166_96985792	PIK3AP1	chr10:96789820:T:C	T	C	0.8041	0.272326	0.0287125	2.4e-21									0.904624	0.0662942	0.026122	0.0112679
PIK3IP1_22_30502228_32209817	PIK3IP1	chr22:31291079:C:T	T	C	0.0101	-1.6506	0.11177	2.4e-49									0.00397399	-0.949998	0.0922714	5.82743e-24
PILRA_7_98837593_101282922	PILRA	chr7:100374211:A:G	G	A	0.4078	1.0065	0.02182	1.60E-464									0.434971	0.672333	0.0126077	4.51E-620
PILRB_7_98709967_101392998	PILRB	chr7:100374211:A:G	A	G	0.5922	-1.1564	0.0226784	3.87E-567									0.565029	-0.772371	0.0135288	2.41E-710
PINLYP_19_43173199_43695124	PINLYP	chr19:43575535:G:A	G	A	0.1285	-1.0197	0.035887	1.3e-177									0.111994	-0.590362	0.031305	2.14355e-70
PKD2_4_87585995_88223937	PKD2	chr4:88040584:A:C	C	A	0.2441	-0.23621	0.026374	3.4e-19									0.346098	-0.139488	0.0168757	3.36227e-16
PLA2G15_16_66448626_68734662	PLA2G15	chr16:68250851:T:G	G	T	0.113	-0.29665	0.035695	9.4e-17									0.133309	-0.148253	0.0322526	4.70731e-06
PLA2G1B_12_119708130_120939847	PLA2G1B	chr12:120327837:T:C	C	T	0.0345	-0.68848	0.061012	1.7e-29									0.0184249	-0.39395	0.0660838	3.20924e-09
PLA2G2A_1_19824424_20133167	PLA2G2A	chr1:19960373:A:T	T	A	0.1844	-0.4237	0.029441	6.2e-47									0.188584	-0.211195	0.0262114	1.7355e-15
PLA2G7_6_46072190_47293229	PLA2G7	chr6:46709361:C:A	A	C	0.0574	-1.6089	0.047302	1.1e-257									0.172327	-1.26484	0.0295493	2.13758e-251
PLAU_10_73465552_74031080	PLAU	chr10:73924035:G:A	A	G	0.2962	0.14813	0.024736	2.3e-09	chr10:73933165:A:C	0.937586	C	A	0.2847	0.14027	0.025676	4.9e-08	0.311416	0.0582575	0.0263707	0.0273343
PLAUR_19_43443483_43718099	PLAUR	chr19:43670267:C:T	T	C	0.0408	1.5729	0.057184	1.1e-166									0.0473266	0.550913	0.026169	5.15193e-85
PLAUR_19_43778290_44529688	PLAUR	chr19:43793823:AC:A	A	AC	0.0036	1.337	0.20322	4.6e-11									0.00758671	0.512107	0.0780737	7.75449e-11
PLB1_2_28371242_29066143	PLB1	chr2:28539114:G:C	C	G	0.2387	-0.99565	0.026353	0									0.172327	-0.834676	0.0295075	7.17406e-138
PLG_6_160340025_161220082	PLG	chr6:160718766:G:A	A	G	0.0072	-1.556	0.13354	2.8e-31									0.00216763	-1.21012	0.235807	3.30044e-07
PLIN3_19_4812843_4893146	PLIN3	chr19:4864455:G:T	T	G	0.4811	0.17682	0.023491	5.1e-14	chr19:4859925:T:C	0.88159	C	T	0.4943	0.16007	0.022872	2.5e-12	0.619942	0.0461701	0.0114529	5.86509e-05
PLSCR3_17_7311409_7818047	PLSCR3	chr17:7393802:G:A	A	G	0.09	-0.28222	0.040659	3.9e-12									0.110188	-0.126263	0.0240917	1.85939e-07
PLTP_20_45548395_46155322	PLTP	chr20:45930210:G:A	A	G	0.0633	-0.85615	0.046334	4.5e-77									0.0563584	-0.494762	0.0487061	2.17184e-23
PLXDC1_17_38882863_39688840	PLXDC1	chr17:39067958:C:T	T	C	0.1482	-0.34481	0.031271	2.4e-28									0.0982659	-0.187346	0.0395129	2.35382e-06
PLXNB2_22_49990682_50688082	PLXNB2	chr22:50283705:T:C	C	T	0.5901	-0.60533	0.022803	2.1e-155									0.468931	-0.342887	0.0187294	7.2866e-67
PLXNB3_X_153648993_153878794	PLXNB3	chrX:153766384:T:C	T	C	0.4863	-0.13371	0.018668	7.9e-13									0.383309	-0.148845	0.0139522	1.53691e-25
PM20D1_1_205486971_206001667	PM20D1	chr1:205846864:C:T	C	T	0.303	1.05617	0.0251041	8.36E-387									0.410405	0.848005	0.0276896	6.65347e-156
PNLIPRP1_10_116456459_116693097	PNLIPRP1	chr10:116598164:C:T	T	C	0.0579	-1.1093	0.048009	4.6e-120									0.0780347	-0.579523	0.026781	4.58236e-89
PNLIPRP2_10_116245589_116967131	PNLIPRP2	chr10:116635040:G:C	G	C	0.7221	-1.26846	0.0261708	1.24E-512									0.714234	-1.098	0.0247159	6.07926e-264
PODXL_7_131232493_131589805	PODXL	chr7:131508980:C:T	T	C	0.238	-0.57696	0.026473	4.5e-108									0.186416	-0.314162	0.0337688	5.50594e-20
PON1_7_94517388_95610251	PON1	chr7:95324583:G:A	A	G	0.4348	-0.44159	0.022686	2.2e-84									0.459899	-0.292522	0.0235673	1.56793e-33
PON2_7_94344091_95934555	PON2	chr7:95401334:T:C	C	T	0.1808	-0.93233	0.029335	5.6e-221									0.214234	-0.752109	0.0276455	1.21035e-129
PON3_7_94513514_95541541	PON3	chr7:95372243:C:T	T	C	0.7855	-0.33166	0.027209	3.4e-34									0.854046	-0.204477	0.0343352	3.32747e-09
POSTN_13_37007424_38103122	POSTN	chr13:37530641:T:TA	T	TA	0.273	0.23367	0.02604	2.9e-19									0.239523	0.134202	0.0272088	9.1653e-07
PPCDC_15_74185267_76092892	PPCDC	chr15:75012413:C:T	T	C	0.3789	0.74054	0.022867	4e-223									0.393425	0.426567	0.0124605	3.85529e-184
PPIB_15_63178014_64736902	PPIB	chr15:64163080:G:C	G	C	0.9934	1.16858	0.162936	7.4e-13									0.992052	0.214218	0.0680763	0.00168815
PPM1F_22_21638039_22004804	PPM1F	chr22:21923198:A:C	C	A	0.1926	-0.20959	0.028091	8.6e-14									0.278902	-0.0697599	0.0143921	1.40191e-06
PRAP1_10_133207816_133399397	PRAP1	chr10:133348680:ATTT:A	ATTT	A	0.1039	0.29361	0.049082	2.2e-09	chr10:133337711:A:G	0.846223	A	G	0.9226	-0.2679	0.047589	1.8e-08	0.901012	-0.137255	0.0400211	0.000623259
PRDX6_1_173323733_175236454	PRDX6	chr1:173460596:G:A	A	G	0.3214	0.3701	0.024526	1.8e-51									0.322977	0.0769655	0.0185571	3.5769e-05
PRG2_11_57234570_57584878	PRG2	chr11:57411820:G:T	T	G	0.1802	-0.16678	0.029825	2.1e-08									0.310694	-0.150432	0.0277392	6.96471e-08
PRG3_11_46011120_58638106	PRG3	chr11:57376883:G:T	T	G	0.014	-1.026	0.10452	4.7e-23									0.0267341	-1.16412	0.0895744	2.03581e-36
PRKG1_10_51850059_52040865	PRKG1	chr10:51913432:G:T	T	G	0.4611	-0.2259	0.023219	2.5e-22									0.479408	-0.1623	0.00977191	2.22236e-56
PRND_20_4684082_4819267	PRND	chr20:4747602:C:G	C	G	0.2793	-0.3119	0.025597	1.1e-34									0.27565	-0.0694728	0.0251105	0.00574231
PROC_2_126993767_128002032	PROC	chr2:127426114:C:T	T	C	0.0096	-1.155	0.11697	2.2e-23
PROCR_20_33887991_35660864	PROCR	chr20:35176751:A:G	G	A	0.0739	0.60345	0.043268	3.3e-44									0.0415462	0.225999	0.067763	0.000876325
PROK1_1_110221523_110495163	PROK1	chr1:110418974:G:A	A	G	0.2276	0.51985	0.027219	3.3e-81									0.295159	0.197459	0.021261	6.33598e-20
PRR4_12_10319426_11558860	PRR4	chr12:10847181:C:T	C	T	0.289	0.80941	0.024267	4.2e-233									0.251806	0.704214	0.0253568	6.06016e-134
PRRT3_3_9919085_10210559	PRRT3	chr3:9940040:G:A	A	G	0.1951	-0.1912	0.028872	3.5e-11									0.240968	-0.118238	0.0190067	6.63285e-10
PRSS2_7_142539629_142913626	PRSS2	chr7:142773335:G:A	A	G	0.2507	0.25302	0.026498	9.6e-22	chr7:142765247:C:T	0.993872	T	C	0.2513	0.25268	0.0266	1.5e-21	0.269147	0.0900488	0.0171886	1.87993e-07
PRSS22_16_2831417_2972330	PRSS22	chr16:2858702:C:T	C	T	0.5211	-0.144253	0.0234238	7.3e-10
PRSS53_16_29165486_33823878	PRSS53	chr16:31087690:T:C	T	C	0.1949	-0.8608	0.028442	2.2e-201									0.224711	-0.632354	0.0282109	1.69507e-94
PRSS8_16_30391808_31879462	PRSS8	chr16:31035975:C:T	T	C	0.0183	1.0978	0.093501	7.6e-32									0.0130058	0.76771	0.0808433	9.87657e-21
PRTG_15_55054153_56041051	PRTG	chr15:55735815:G:T	T	G	0.3656	0.52403	0.02468	1.7e-102	chr15:55721723:C:T	0.976336	T	C	0.3713	0.52395	0.024821	2.1e-101	0.348988	0.283157	0.0223345	7.83061e-35
PRTN3_19_767519_940641	PRTN3	chr19:839642:G:A	A	G	0.5032	0.63336	0.023399	3.3e-161									0.456286	0.28254	0.016819	1.60621e-57
PSAPL1_4_7386367_7476406	PSAPL1	chr4:7438854:T:C	C	T	0.3898	0.21453	0.023554	6.9e-20									0.397399	0.119702	0.0257228	3.59294e-06
PSCA_8_142118790_143139099	PSCA	chr8:142680513:C:T	T	C	0.2651	1.1552	0.02533	3.94E-454									0.617775	0.903736	0.023864	8.93071e-213
PSG1_19_41788909_43458255	PSG1	chr19:42934865:G:T	T	G	0.4416	-0.48577	0.026434	2.1e-75
PSMD9_12_121177712_122711668	PSMD9	chr12:121872327:A:G	G	A	0.0429	-0.59055	0.057408	8.1e-25	chr12:121854598:C:A	0.996932	A	C	0.043	-0.57876	0.057128	4e-24	0.0382948	-0.317236	0.0382624	2.74458e-16
PSMG4_6_3195489_3306664	PSMG4	chr6:3269772:A:G	A	G	0.3438	0.15961	0.024381	5.9e-11									0.319364	0.142381	0.014072	3.17525e-23
PSTPIP2_18_45892743_46311261	PSTPIP2	chr18:45995398:T:C	C	T	0.3891	-0.17515	0.023498	9.1e-14									0.381503	-0.213209	0.0117805	1.5344e-65
PTGDS_9_136793597_137046743	PTGDS	chr9:136960547:GGC:G	G	GGC	0.1695	0.2032	0.030612	3.2e-11	chr9:136956223:G:T	0.996941	T	G	0.8112	-0.20179	0.030461	3.5e-11	0.834176	-0.0604136	0.0220299	0.00618315
PTGR1_9_110684559_112027360	PTGR1	chr9:111360761:G:C	C	G	0.0533	-0.86929	0.049591	9e-69									0.0827312	-0.854945	0.0433662	5.3404e-76
PTH1R_3_46692405_47538575	PTH1R	chr3:46888380:G:C	C	G	0.7349	-0.16059	0.026755	1.9e-09
PTPRB_12_70555326_70631500	PTPRB	chr12:70596274:T:C	C	T	0.3083	-0.23926	0.024499	1.6e-22									0.310694	-0.292911	0.0278323	6.35045e-25
PTPRH_19_54993018_55422613	PTPRH	chr19:55191542:C:A	A	C	0.2524	0.73629	0.025633	9.7e-181									0.302384	0.407588	0.0294365	8.44679e-41
PTPRM_18_7371272_7439415	PTPRM	chr18:7415262:T:C	C	T	0.3748	-0.15836	0.024109	1.3e-14									0.362356	-0.0978385	0.0246803	7.75961e-05
PTPRS_19_5183003_5361723	PTPRS	chr19:5293164:A:G	G	A	0.6589	-0.42195	0.028368	4.2e-50									0.692919	-0.264735	0.0212515	9.46994e-34
PTPRZ1_7_121480467_121627119	PTPRZ1	chr7:121544107:T:A	T	A	0.4671	0.12714	0.023221	4.2e-08									0.517341	0.0643991	0.0235628	0.00635872
PTPRZ1_7_121755434_122056726	PTPRZ1	chr7:121860398:C:T	T	C	0.322	-0.17106	0.024529	3.4e-12	chr7:121851886:G:C	0.9967	C	G	0.3193	-0.16958	0.024516	4.8e-12	0.311416	-0.128223	0.0255663	6.01934e-07
PTS_11_112110119_112348244	PTS	chr11:112209701:T:C	C	T	0.1391	-0.24263	0.032435	7e-14									0.136561	-0.108601	0.0223613	1.33712e-06
PTX3_3_157086387_157516851	PTX3	chr3:157258186:C:G	G	C	0.134	-0.28371	0.034615	2.4e-16	chr3:157293333:T:G	0.931781	G	T	0.1375	-0.27156	0.034023	1.4e-15	0.152457	-0.0604681	0.0298626	0.043082
PVALB_22_36841809_36931349	PVALB	chr22:36862461:T:C	C	T	0.1367	-0.48329	0.033022	1.7e-48									0.140173	-0.494691	0.0357552	9.64022e-41
PVR_19_43829404_44829816	PVR	chr19:44644419:T:G	G	T	0.4622	-0.90814	0.022758	3.36E-348									0.501806	-0.514813	0.0162381	2.62958e-164
PVR_19_44842753_44862753	PVR	chr19:44852753:C:T	T	C	0.0044	1.0218	0.18333	3.1e-08
PXDNL_8_50914631_52023499	PXDNL	chr8:51466731:G:A	G	A	0.6857	0.348821	0.0245126	5.9e-46									0.708454	0.215666	0.0380846	1.82684e-08
PXN_12_119780799_120539006	PXN	chr12:120224174:T:C	C	T	0.9761	0.74208	0.074234	1.6e-23	chr12:120196486:T:C	0.998637	C	T	0.9572	0.74138	0.074979	4.7e-23	0.988078	0.342496	0.0547163	5.21854e-10
PYDC1_16_30999703_31392223	PYDC1	chr16:31248232:G:A	G	A	0.2549	-0.27607	0.026637	2.5e-27									0.187861	-0.124584	0.0332485	0.000186686
PYY_17_43816832_44268781	PYY	chr17:43964243:T:G	G	T	0.323	0.21297	0.024245	1.5e-18									0.297327	0.0865859	0.030947	0.00521909
PZP_12_8775413_9829127	PZP	chr12:9165188:A:G	A	G	0.4463	0.5419	0.022292	3.5e-130									0.517341	0.24884	0.0289904	2.55834e-17
QPCT_2_36576493_37607628	QPCT	chr2:37352828:C:T	C	T	0.632	1.21949	0.0236038	3.66E-582									0.654986	1.03972	0.022016	2.10022e-285
QSOX1_1_179909196_180254040	QSOX1	chr1:180163775:G:A	A	G	0.0704	-0.28655	0.045186	2.2e-10
RARRES1_3_157715970_158933473	RARRES1	chr3:158776909:T:C	C	T	0.1957	0.33797	0.029265	7.5e-31									0.260477	0.0940634	0.0283017	0.00091313
RARRES2_7_150256692_150428326	RARRES2	chr7:150342466:C:T	T	C	0.2775	0.29595	0.025814	2e-30									0.399566	0.185775	0.0163113	9.99951e-29
RBKS_2_26804749_28349669	RBKS	chr2:27827596:TG:T	T	TG	0.0073	-1.4597	0.15248	1e-21									0.0122832	-1.11566	0.0625316	6.31615e-64
RBP1_3_139306346_139606599	RBP1	chr3:139552221:T:G	G	T	0.234	0.18827	0.02692	2.7e-12									0.236272	0.156996	0.0320474	1.08377e-06
RBP5_12_6554572_7424426	RBP5	chr12:7122556:A:G	G	A	0.5648	-0.36992	0.022558	1.5e-60									0.540101	-0.193617	0.0165402	3.53393e-30
RBP7_1_9504171_10610421	RBP7	chr1:10004424:G:A	A	G	0.3843	-0.25056	0.023948	1.2e-25									0.315751	-0.0503816	0.0140296	0.00034142
RBPMS2_15_63354789_64870500	RBPMS2	chr15:64765263:A:G	G	A	0.032	0.36377	0.066046	3.7e-08	chr15:64759468:GAAGT:G	0.930312	G	GAAGT	0.0338	0.33975	0.063199	7.7e-08	0.0440751	0.165128	0.0313164	1.56869e-07
RECK_9_35446131_36773069	RECK	chr9:36036618:T:C	C	T	0.0093	-0.6732	0.12187	3.1e-08
REG1A_2_78987561_79546959	REG1A	chr2:79103043:T:G	G	T	0.0957	0.93026	0.04111	1.8e-113									0.15896	0.651664	0.0303631	7.71845e-88
REG1B_2_78987561_79576459	REG1B	chr2:79103043:T:G	G	T	0.0957	0.74449	0.041091	2e-73									0.15896	0.543564	0.0301089	2.955e-65
REG3A_2_79036826_79286768	REG3A	chr2:79143549:A:G	G	A	0.2436	0.16587	0.027558	1.8e-09									0.304913	0.197183	0.0247664	3.64386e-15
REG3G_2_78987012_79147555	REG3G	chr2:79036549:G:T	T	G	0.3177	0.28272	0.024604	1.5e-30									0.319364	0.362681	0.0294513	4.6527e-33
REG4_1_119797686_120470742	REG4	chr1:119832215:T:C	C	T	0.4378	-0.22812	0.025064	7.9e-20	chr1:119830641:A:G	0.939563	G	A	0.4864	-0.20899	0.023418	4.1e-19	0.566113	-0.156812	0.0261339	2.54265e-09
RELT_11_73283532_73969328	RELT	chr11:73379220:A:G	G	A	0.0473	0.35995	0.054538	4.1e-11									0.045159	0.175618	0.0339423	2.64744e-07
RET_10_41742755_43951007	RET	chr10:43111408:G:A	A	G	0.0219	-0.88081	0.07845	2.6e-29									0.0632225	-0.491694	0.0435125	2.5333e-28
RETN_19_7452753_7756035	RETN	chr19:7668969:G:A	A	G	0.1531	1.1885	0.033706	9e-273									0.194364	0.765997	0.0244612	2.86682e-161
RGMA_15_93013452_93111524	RGMA	chr15:93044800:T:C	C	T	0.3729	0.27204	0.023648	3.8e-31									0.315029	0.118421	0.0265982	9.21941e-06
RGMA_15_93430566_93550809	RGMA	chr15:93488676:C:T	T	C	0.4773	0.16483	0.022596	2.1e-13									0.503974	0.106266	0.022976	4.11407e-06
RGMB_5_98306694_98781941	RGMB	chr5:98480309:TTG:T	T	TTG	0.4588	0.1903	0.024239	4.3e-15									0.372471	0.0959345	0.0156673	1.20897e-09
RIDA_8_98078887_98188786	RIDA	chr8:98106394:A:C	C	A	0.2506	-0.17192	0.026126	4.8e-11									0.31828	-0.0944403	0.0159687	4.24958e-09
RNASE1_14_20775391_20842774	RNASE1	chr14:20814883:C:T	T	C	0.369	0.24526	0.024467	1.2e-23									0.407153	0.134361	0.0215827	6.44958e-10
RNASE10_14_20423488_20584113	RNASE10	chr14:20503248:G:C	C	G	0.3986	-0.71585	0.022997	4.5e-211									0.436416	-0.452836	0.0223715	1.62748e-79
RNASE3_14_20817739_21049674	RNASE3	chr14:20891294:C:T	T	C	0.0835	-1.1382	0.041862	1.2e-162									0.0910405	-0.917906	0.037032	1.36443e-111
RNASE4_14_20665883_20709417	RNASE4	chr14:20696377:C:T	T	C	0.4638	-0.3523	0.023519	1.1e-50									0.446532	-0.203639	0.0212862	5.23414e-21
RNASE6_14_20696991_20808018	RNASE6	chr14:20779264:T:C	C	T	0.3932	-0.42713	0.023178	8.2e-76									0.386199	-0.111629	0.0170608	8.61813e-11
RNASET2_6_166758437_167190964	RNASET2	chr6:167038287:C:T	T	C	0.4076	0.37937	0.022867	5.9e-62									0.368136	0.369242	0.0186394	1.24823e-76
RNF149_2_100953871_101550122	RNF149	chr2:101295026:T:C	C	T	0.037	-0.55805	0.059965	1.3e-20									0.0223988	-0.355303	0.0637296	2.99778e-08
ROBO1_3_78173242_79610909	ROBO1	chr3:78724884:A:C	C	A	0.4584	0.3351	0.022923	2.2e-48
ROBO2_3_77451091_77703752	ROBO2	chr3:77581703:G:A	G	A	0.8602	-0.201118	0.0326138	7e-10
ROBO4_11_124840417_125098501	ROBO4	chr11:124909417:G:GTATACA	GTATACA	G	0.2032	-0.16261	0.030123	4.9e-08
ROR1_1_63916373_64565082	ROR1	chr1:64151714:A:C	C	A	0.6304	0.32156	0.024368	1e-39	chr1:64151644:G:A	0.99932	A	G	0.3483	-0.32048	0.024391	2.1e-39	0.422327	-0.104598	0.0130695	2.64324e-15
RSPO1_1_37346922_37754936	RSPO1	chr1:37613845:T:G	G	T	0.0353	0.6972	0.062401	4.7e-29									0.0964595	0.182963	0.0276114	5.00701e-11
RTBDN_19_12702972_13098496	RTBDN	chr19:12890733:A:G	G	A	0.162	0.22808	0.030284	5e-14									0.128613	0.0608024	0.0282401	0.0314962
RTN4R_22_20144856_20284643	RTN4R	chr22:20247294:C:T	T	C	0.332	-0.20816	0.023975	3.8e-18									0.324783	-0.119492	0.0269854	1.03002e-05
S100A12_1_153309654_153585148	S100A12	chr1:153365467:G:A	A	G	0.3388	-0.2575	0.023877	4.2e-27									0.296965	-0.152894	0.0187672	8.60918e-16
S100A13_1_153595743_153716510	S100A13	chr1:153609782:T:C	T	C	0.3087	-0.20607	0.024356	2.7e-17	chr1:153631636:G:A	0.952923	G	A	0.6647	0.18574	0.025038	1.2e-13	0.635838	-0.0566186	0.0237684	0.0173563
S100A14_1_153595743_153711735	S100A14	chr1:153611510:G:C	G	C	0.3526	0.20786	0.025041	1.1e-16									0.41763	0.158075	0.0324915	1.28217e-06
S100A4_1_153512013_153592481	S100A4	chr1:153548478:C:T	T	C	0.0096	0.63691	0.11604	4e-08									0.0187861	0.185255	0.0592328	0.00180121
S100G_X_16350009_16673645	S100G	chrX:16651000:C:T	T	C	0.159	0.19864	0.026513	6.8e-14									0.14487	0.155456	0.0342738	6.26507e-06
S100P_4_6608209_6744512	S100P	chr4:6684642:CAT:C	C	CAT	0.2094	-0.5508	0.028148	3.7e-85									0.131142	-0.225456	0.0284626	4.97826e-15
SAA4_11_17725909_18704116	SAA4	chr11:18231629:C:T	C	T	0.098	0.88754	0.03784	1.2e-121									0.100072	0.713126	0.0358355	3.13339e-77
SAMD9L_7_92958124_93433527	SAMD9L	chr7:93135106:A:G	G	A	0.0763	-0.97989	0.042444	6.1e-118									0.100795	-0.648145	0.0209262	1.32082e-158
SAT2_17_7404613_7669751	SAT2	chr17:7626584:G:A	A	G	0.0291	-0.9502	0.066995	1.2e-45									0.0635838	-0.815848	0.0427902	9.63333e-72
SBSN_19_35443817_35597317	SBSN	chr19:35529215:C:T	T	C	0.0884	0.62904	0.039815	3.2e-56									0.0498555	0.374709	0.0486344	2.57197e-14
SCAMP3_1_154959304_156260252	SCAMP3	chr1:155304078:G:A	A	G	0.2604	0.18517	0.026069	1e-12									0.251084	0.079755	0.0121202	6.76196e-11
SCARA5_8_27720526_28069597	SCARA5	chr8:27949917:G:C	C	G	0.2028	-0.32267	0.02798	8.5e-31									0.196171	-0.18638	0.0293079	2.78941e-10
SCARB2_4_75393336_76449917	SCARB2	chr4:76189212:C:G	G	C	0.3743	-0.40592	0.023534	1.2e-66									0.346821	-0.164146	0.016268	4.13905e-23
SCARF1_17_1582492_1757633	SCARF1	chr17:1638896:G:A	A	G	0.8727	-0.77923	0.033975	1.7e-116									0.870303	-0.39837	0.0214292	1.14392e-68
SCARF2_22_20327572_20603709	SCARF2	chr22:20425478:G:C	C	G	0.3224	0.28636	0.024093	8.9e-33									0.297688	0.124472	0.0166122	1.23325e-13
SCG3_15_50459348_52560696	SCG3	chr15:51682276:G:GAA	GAA	G	0.0904	0.49875	0.040349	5.4e-36	chr15:51681288:G:C	0.997131	C	G	0.0903	0.48674	0.039783	2.9e-35	0.133309	0.322572	0.0265076	2.32858e-32
SCGB1A1_11_62034330_62471594	SCGB1A1	chr11:62419070:G:A	A	G	0.4074	-0.29432	0.022996	2.3e-37									0.398844	-0.261093	0.0240927	2.8576e-26
SCGB3A1_5_180472372_180738776	SCGB3A1	chr5:180595187:ATG:A	A	ATG	0.0109	-2.0226	0.11319	1.2e-71	chr5:180599082:C:T	0.973425	T	C	0.0115	-1.9349	0.10986	1.2e-69	0.00903179	-1.20314	0.149776	2.09885e-15
SCGB3A2_5_147794131_147956884	SCGB3A2	chr5:147900814:C:T	T	C	0.1169	0.40714	0.035828	4.4e-30									0.119581	0.276218	0.0460721	2.61999e-09
SCLY_2_237900920_238151501	SCLY	chr2:238097499:C:T	T	C	0.2531	0.28441	0.025889	4.4e-28									0.225795	0.10786	0.0182064	4.00126e-09
SCN4B_11_117921647_118495811	SCN4B	chr11:118141595:G:A	G	A	0.3755	0.42835	0.024213	5.3e-70									0.365968	0.220765	0.0191386	2.16487e-29
SCPEP1_17_56815241_57049967	SCPEP1	chr17:56961928:G:C	C	G	0.1414	0.53575	0.032506	5.3e-61									0.223266	0.144032	0.0233356	8.95495e-10
SCRG1_4_173255748_173570151	SCRG1	chr4:173391290:G:A	A	G	0.0082	-1.2979	0.14596	5.6e-19									0.00397399	-0.546385	0.165896	0.00101568
SDC4_20_45315606_45432067	SDC4	chr20:45345931:G:C	C	G	0.8734	-0.24912	0.037003	1.6e-11									0.885838	-0.174053	0.0303726	1.23953e-08
SDCCAG8_1_242929049_243487018	SDCCAG8	chr1:243221088:T:C	T	C	0.1035	-0.27522	0.045823	1.9e-09									0.0260116	-0.228023	0.0431122	1.43887e-07
SDK2_17_73348906_73425186	SDK2	chr17:73399508:G:A	A	G	0.4624	0.18525	0.023352	1.8e-15									0.494581	0.124547	0.0266859	3.36665e-06
SDK2_17_73510453_73723606	SDK2	chr17:73591438:G:A	A	G	0.1618	-0.57561	0.032504	4.6e-70									0.142702	-0.297981	0.0392924	6.32443e-14
SELE_1_169600407_170204562	SELE	chr1:169718788:C:A	A	C	0.5448	-0.14519	0.022756	5.1e-14	chr1:169714460:T:C	0.931148	C	T	0.5639	-0.1382	0.022986	1.9e-12	0.590679	-0.171161	0.0275808	7.27997e-10
SELL_1_169546319_170281865	SELL	chr1:169696491:T:C	C	T	0.1136	-0.42662	0.03669	3e-31									0.0679191	-0.330376	0.04442	1.8444e-13
SELP_1_169544011_170126990	SELP	chr1:169558618:T:C	C	T	0.6962	-0.28897	0.024941	4.8e-32									0.518064	-0.100884	0.0143725	3.56502e-12
SEMA3F_3_46926461_53047596	SEMA3F	chr3:50186941:T:C	C	T	0.5825	-0.38302	0.022915	1.6e-63									0.469292	-0.219573	0.0177371	2.26281e-33
SERPINA11_14_94323227_94625407	SERPINA11	chr14:94447625:T:C	C	T	0.5851	-0.63876	0.023089	6.3e-167									0.620665	-0.261816	0.0235386	1.57524e-27
SERPINA12_14_94403413_94636868	SERPINA12	chr14:94506437:G:T	T	G	0.0493	1.8599	0.05185	1.8e-281									0.0433526	1.68562	0.0687046	9.70835e-110
SERPINA3_14_94507569_94768205	SERPINA3	chr14:94623787:CAA:C	C	CAA	0.0062	-1.8316	0.16258	1.4e-29									0.00180636	-0.930951	0.175107	1.24204e-07
SERPINA4_14_94346200_94664606	SERPINA4	chr14:94567258:A:T	T	A	0.2426	0.47615	0.026409	1.1e-72									0.300939	0.149934	0.0181121	3.04364e-16
SERPINA5_14_94540144_94634403	SERPINA5	chr14:94587554:C:T	T	C	0.2909	-0.26324	0.025573	7.4e-25									0.29841	-0.0765767	0.0187038	4.49535e-05
SERPINA6_14_94119629_94402337	SERPINA6	chr14:94314431:G:A	A	G	0.0172	-1.9352	0.087492	1.8e-108									0.00614162	-1.30894	0.139837	3.31941e-20
SERPINA7_X_101763930_107899489	SERPINA7	chrX:106055912:G:A	G	A	0.258	-0.58552	0.022037	1.5e-155									0.152457	-0.473251	0.0257993	4.29366e-67
SERPINA9_14_94404327_94648113	SERPINA9	chr14:94461264:G:A	A	G	0.6047	-0.60298	0.023221	1.3e-148									0.635116	-0.235322	0.0213729	4.96789e-27
SERPINB1_6_2823505_2886343	SERPINB1	chr6:2841322:C:T	T	C	0.5248	0.18959	0.024336	7.4e-15									0.53685	0.0819637	0.00884163	7.37184e-20
SERPINB8_18_63350272_64077524	SERPINB8	chr18:63987229:A:G	G	A	0.5425	-0.73301	0.023094	3.1e-221									0.558887	-0.391443	0.0164616	3.03071e-104
SERPINB9_6_2823505_3031058	SERPINB9	chr6:2925843:C:A	A	C	0.1173	-0.33519	0.03593	1.1e-20									0.0700867	-0.101056	0.0301334	0.000820304
SERPINE2_2_223967278_224073127	SERPINE2	chr2:224010157:G:A	A	G	0.1841	-0.35064	0.028855	4.9e-34									0.203035	-0.41998	0.0166058	2.60946e-115
SERPINF1_17_1747133_1914411	SERPINF1	chr17:1762959:C:T	T	C	0.4355	-0.33169	0.024074	3.2e-43									0.546604	-0.128652	0.0182763	3.10436e-12
SERPINF2_17_1683387_1764359	SERPINF2	chr17:1737499:C:T	T	C	0.1475	-0.23983	0.031675	3.7e-14									0.192558	-0.0730035	0.0236649	0.00207877
SERPING1_11_57240891_58681759	SERPING1	chr11:57618383:C:T	T	C	0.1443	-0.21393	0.032411	3e-11									0.0914017	-0.149395	0.031191	1.85983e-06
SERPINI1_3_166406432_167849935	SERPINI1	chr3:167736214:T:G	G	T	0.3048	0.27249	0.024869	3.3e-28									0.290824	0.138801	0.0227266	1.33097e-09
SERPINI2_3_166187477_167798648	SERPINI2	chr3:167459569:A:T	T	A	0.0281	0.63807	0.068171	1.3e-30									0.0180636	0.351565	0.0848405	3.63381e-05
SETMAR_3_4060591_4427757	SETMAR	chr3:4313766:G:T	T	G	0.0069	1.9522	0.13594	9.3e-47									0.00469653	0.87926	0.126986	6.84718e-12
SEZ6L_22_26122051_26324613	SEZ6L	chr22:26291135:T:C	C	T	0.0404	-0.36834	0.059059	4.4e-10
SFRP1_8_41138214_41443306	SFRP1	chr8:41319020:T:G	G	T	0.4612	-0.1687	0.023095	2.8e-13									0.401734	-0.0875449	0.0208291	2.81181e-05
SFRP4_7_37884038_37953520	SFRP4	chr7:37943520:A:C	C	A	0.3103	0.15938	0.026036	9.3e-10									0.351517	0.0658515	0.0171146	0.000124964
SFTPA1_10_79419834_80013505	SFTPA1	chr10:79517750:A:T	T	A	0.3815	0.31714	0.02897	7e-28	chr10:79513734:A:C	0.843187	C	A	0.2902	0.27302	0.026397	4.5e-25	0.213512	0.0721214	0.0276758	0.00926587
SFTPA2_10_79365055_80533926	SFTPA2	chr10:79557985:G:C	C	G	0.2784	0.83774	0.026792	1.1e-198									0.206647	0.309654	0.0297947	2.28022e-24
SFTPD_10_77699184_80610390	SFTPD	chr10:79946568:A:G	A	G	0.3902	0.969477	0.0231036	8.33E-385									0.397399	0.691709	0.019392	1.9041e-195
SGSH_17_79975525_80477268	SGSH	chr17:80211728:T:G	G	T	0.414	-0.92951	0.023057	2.46E-355									0.322977	-0.815344	0.0243928	8.61958e-178
SH3BP1_22_37571411_38149727	SH3BP1	chr22:37639301:T:C	C	T	0.2113	0.2248	0.02768	4.6e-16									0.229046	0.328389	0.019329	1.12954e-58
SH3GLB2_9_128683517_129114622	SH3GLB2	chr9:129023090:G:T	T	G	0.1493	-0.25007	0.031702	3.1e-15									0.0661127	-0.205248	0.0295968	6.36258e-12
SHBG_17_7438844_7713404	SHBG	chr17:7634474:T:C	C	T	0.4529	0.22342	0.02287	1.5e-22									0.388367	0.150005	0.0290336	2.75197e-07
SHMT1_17_15727333_18902688	SHMT1	chr17:18360643:G:C	C	G	0.5243	0.46209	0.022638	1.5e-92									0.478324	0.517653	0.0147919	3.87143e-190
SIAE_11_124378191_125066092	SIAE	chr11:124664916:G:A	A	G	0.1233	-0.96465	0.03457	1.8e-171	chr11:124666898:C:T	1	T	C	0.1232	-0.96462	0.034569	1.8e-171	0.167991	-0.523164	0.0213341	1.18513e-109
SIGLEC1_20_3225025_3810220	SIGLEC1	chr20:3692649:A:G	G	A	0.0125	-1.2543	0.099055	1e-36									0.0126445	-0.731855	0.057896	1.19398e-34
SIGLEC10_19_51389073_51488692	SIGLEC10	chr19:51410090:G:T	T	G	0.127	-0.65887	0.035257	5.1e-78									0.122471	-0.244111	0.0235738	3.28483e-24
SIGLEC5_19_51426445_52135712	SIGLEC5	chr19:51617157:A:T	A	T	0.4312	0.914898	0.0226561	1.55E-356									0.528179	0.758624	0.0287635	2.20786e-123
SIGLEC6_19_51406956_51702076	SIGLEC6	chr19:51531252:C:T	T	C	0.0434	-1.3767	0.054981	1e-138									0.0303468	-0.585754	0.0575022	1.6555e-23
SIGLEC7_19_51097599_51216699	SIGLEC7	chr19:51146055:C:T	T	C	0.0068	-2.132	0.1372	1.6e-54
SIGLEC7_19_51229697_51273494	SIGLEC7	chr19:51239697:C:T	T	C	0.0273	-0.3924	0.069637	1.9e-08
SIGLEC8_19_51390077_51610530	SIGLEC8	chr19:51457686:A:G	G	A	0.1169	-0.67784	0.034919	2.6e-83									0.113078	-0.26985	0.0305445	3.15176e-18
SIGLEC9_19_51059628_51239837	SIGLEC9	chr19:51124509:T:G	G	T	0.4933	-0.54843	0.022621	2.3e-160									0.574783	-0.562675	0.02616	3.67115e-88
SIRPA_20_1397043_1786945	SIRPA	chr20:1620279:G:A	A	G	0.2012	0.39401	0.028185	3.6e-44									0.24422	0.425157	0.0351557	5.33403e-32
SIRPA_20_1788014_1949162	SIRPA	chr20:1914627:C:T	T	C	0.3499	1.2328	0.023303	2.76E-610									0.349711	1.04625	0.0187151	3.25E-681
SIRPB1_20_1349365_1786945	SIRPB1	chr20:1522790:G:A	A	G	0.1892	0.39602	0.029311	1.4e-41									0.177023	0.23625	0.0187066	1.3626e-34
SLAMF6_1_160286842_160509175	SLAMF6	chr1:160469033:T:G	G	T	0.1679	-0.24933	0.031802	4.3e-15									0.189668	-0.23176	0.029478	7.81796e-15
SLAMF7_1_160702476_160975764	SLAMF7	chr1:160748279:A:G	G	A	0.0178	-0.96947	0.086145	1.9e-29									0.0599711	-0.514292	0.0461764	1.35459e-27
SLAMF8_1_159774260_159935471	SLAMF8	chr1:159832893:G:A	A	G	0.1081	-0.77716	0.044619	6.2e-68									0.0874277	-0.337522	0.0332039	2.03153e-23
SLC16A1_1_112397136_113485215	SLC16A1	chr1:113027016:C:T	T	C	0.0254	-0.45485	0.074259	9.2e-10
SLC9A3R1_17_74736981_74804424	SLC9A3R1	chr17:74748659:G:C	C	G	0.476	0.16259	0.022948	1.4e-12									0.393786	0.0463677	0.0116408	7.17164e-05
SLITRK1_13_82814998_84173978	SLITRK1	chr13:83828311:G:GA	GA	G	0.474	0.23203	0.02348	8.3e-23									0.500361	0.0941655	0.019036	8.52368e-07
SLITRK2_X_145806755_145885600	SLITRK2	chrX:145824226:T:C	C	T	0.2948	-0.26691	0.02043	5.2e-39									0.320809	-0.214044	0.0220081	1.23153e-21
SLITRK6_13_85032380_85315783	SLITRK6	chr13:85065897:T:TAAGG	TAAGG	T	0.5139	0.13351	0.023223	8.1e-09									0.498194	0.0518208	0.0243207	0.0332968
SLMAP_3_57045265_57981500	SLMAP	chr3:57925337:T:TC	TC	T	0.4555	-0.22084	0.024177	6.5e-20	chr3:57885928:C:T	0.998741	T	C	0.4683	-0.20828	0.023235	3e-19	0.52854	-0.0324404	0.0164423	0.0487067
SLURP1_8_142443596_143003796	SLURP1	chr8:142761483:T:C	C	T	0.3412	-0.35296	0.023673	3e-50									0.20159	-0.323966	0.0275029	1.60922e-30
SMOC1_14_69906300_70196600	SMOC1	chr14:69988771:A:G	G	A	0.389	-0.24322	0.024171	5.1e-24
SMOC2_6_168297636_168818501	SMOC2	chr6:168430396:C:T	T	C	0.4765	0.39706	0.022729	1.5e-68									0.421604	0.173153	0.0185329	3.87555e-20
SMPD1_11_6308704_7034169	SMPD1	chr11:6394233:G:A	A	G	0.1548	-0.5322	0.031055	7.3e-67									0.144147	-0.295462	0.0322685	1.99655e-19
SMPDL3A_6_121738605_123567318	SMPDL3A	chr6:122800994:G:A	A	G	0.309	-0.33627	0.024622	8.9e-45									0.400289	-0.192333	0.0264796	6.44587e-13
SNAP29_22_20604723_20977569	SNAP29	chr22:20724907:C:T	T	C	0.0385	-0.39171	0.059186	3.8e-11									0.0350434	-0.195464	0.0280783	5.3055e-12
SNCA_4_89515520_90296409	SNCA	chr4:89836143:A:C	A	C	0.1151	0.230276	0.0353675	7.5e-11									0.0765896	0.0762542	0.0260433	0.00347045
SNCG_10_86285981_87541112	SNCG	chr10:86962641:A:T	T	A	0.0726	-1.2456	0.045138	1.3e-167									0.0729769	-0.688379	0.0292135	1.08962e-102
SNX15_11_64225023_68066877	SNX15	chr11:65031156:A:G	G	A	0.078	-0.84424	0.04188	1.8e-90									0.0447977	-0.524531	0.0283917	6.25299e-68
SOD2_6_159522644_160119406	SOD2	chr6:159692806:G:T	T	G	0.0062	-2.2078	0.14418	2.5e-53									0.00289017	-0.679878	0.166391	4.65384e-05
SOD3_4_24749569_24965795	SOD3	chr4:24800212:C:G	G	C	0.0182	2.0044	0.084258	3.6e-125									0.0419075	1.72121	0.0507694	1.54671e-181
SORCS2_4_7146349_7270381	SORCS2	chr4:7218180:G:A	A	G	0.7039	-0.417	0.02551	4.6e-60									0.714957	-0.183761	0.0194928	1.83457e-20
SORCS2_4_7713966_7911176	SORCS2	chr4:7741556:T:G	G	T	0.4407	-0.13633	0.022795	2.2e-09
SORT1_1_109172342_109509320	SORT1	chr1:109274623:C:T	T	C	0.9444	-0.34277	0.047919	2.3e-13									0.920159	-0.152894	0.0316392	1.5075e-06
SPACA5_X_47747522_48089309	SPACA5	chrX:48040800:G:A	G	A	0.1506	-0.16403	0.027468	2.3e-09									0.144509	-0.159975	0.0274617	7.15671e-09
SPAG1_8_98645982_100447929	SPAG1	chr8:100206126:G:A	G	A	0.3892	0.4484	0.022949	5.1e-85									0.409682	0.456111	0.0224722	6.9398e-80
SPARCL1_4_86021195_88069745	SPARCL1	chr4:87525952:CA:C	C	CA	0.2706	0.65621	0.025787	4.4e-137	chr4:87522430:A:G	0.995535	G	A	0.2707	0.64837	0.025575	6.6e-136	0.242052	0.425517	0.0232489	7.80985e-67
SPESP1_15_68797322_69123401	SPESP1	chr15:68992416:A:G	G	A	0.1617	-0.24763	0.03157	4.2e-15									0.185694	-0.135565	0.0423519	0.00140273
SPINK1_5_147386811_147789724	SPINK1	chr5:147732793:C:T	T	C	0.0052	-1.0918	0.19299	1.5e-08
SPINK1_5_147793560_148005430	SPINK1	chr5:147841168:C:T	T	C	0.0553	0.78588	0.050585	1.9e-54									0.0444364	0.234186	0.0513135	5.49244e-06
SPINK2_4_56579232_57195845	SPINK2	chr4:56825025:T:C	C	T	0.1046	1.1761	0.037008	4e-222									0.0747832	0.887864	0.0406888	2.50117e-90
SPINK4_9_32904995_34536279	SPINK4	chr9:33234950:C:T	C	T	0.8745	-1.10592	0.0341821	1.2e-229									0.800217	-0.60965	0.0273942	2.29167e-93
SPINK5_5_147864275_148485629	SPINK5	chr5:148117588:A:C	C	A	0.442	0.56758	0.023007	1.4e-136									0.439306	0.255545	0.0197281	3.33898e-36
SPINK6_5_147902783_148486829	SPINK6	chr5:148191899:T:A	A	T	0.6763	0.29943	0.025314	2.7e-32									0.635116	0.130121	0.0262184	7.85202e-07
SPINK8_3_47537159_50148526	SPINK8	chr3:48291956:G:A	G	A	0.8517	0.31099	0.032698	1.9e-21									0.865607	0.17784	0.0424389	2.96921e-05
SPINT1_15_40439774_41265758	SPINT1	chr15:40857304:T:C	C	T	0.1246	-0.26006	0.034999	1e-13									0.140173	-0.122336	0.0271416	7.14988e-06
SPINT2_19_38182626_38453410	SPINT2	chr19:38249355:C:G	G	C	0.2828	-0.17983	0.025533	1.9e-12	chr19:38244818:AAATC:A	0.972016	A	AAATC	0.2722	-0.16064	0.026213	8.9e-10	0.331647	-0.0719969	0.0166634	1.67267e-05
SPOCK1_5_136818450_138238518	SPOCK1	chr5:137564441:T:G	G	T	0.4449	0.1701	0.022974	9.7e-14									0.424133	0.0389507	0.0187729	0.0381962
SPON1_11_13862987_14920828	SPON1	chr11:14017074:A:G	G	A	0.6585	-0.47931	0.02423	6.8e-88									0.64776	-0.220511	0.0162985	3.83412e-39
SPON2_4_1019448_1433727	SPON2	chr4:1230860:G:A	A	G	0.5448	-0.16936	0.023157	2.7e-13									0.544436	-0.0351892	0.0150968	0.0199096
SPP1_4_87701114_88315003	SPP1	chr4:87849908:C:T	T	C	0.7626	-0.21734	0.027343	1.9e-15									0.803468	-0.138318	0.0252772	5.32193e-08
SPRR3_1_152620652_153215376	SPRR3	chr1:153003460:C:G	G	C	0.0429	-0.50333	0.055386	8.5e-20									0.0289017	-0.27593	0.0783585	0.000444002
SPRY2_13_80195051_80665145	SPRY2	chr13:80337966:T:C	T	C	0.5484	0.186839	0.0230545	5.3e-16									0.617052	0.0333918	0.0143008	0.0196954
SSC4D_7_75787928_77252079	SSC4D	chr7:76376851:T:G	T	G	0.7715	0.280461	0.0266494	6.7e-26									0.83237	0.258551	0.0348716	2.18209e-13
SSC5D_19_55367101_55718384	SSC5D	chr19:55487775:C:G	G	C	0.1865	0.61146	0.028533	6.5e-102									0.153902	0.37341	0.0370932	5.15704e-23
ST6GAL1_3_186982022_187065517	ST6GAL1	chr3:186992849:A:C	C	A	0.4154	-0.1377	0.023219	3e-09
STAB2_12_103555081_103711818	STAB2	chr12:103654676:C:A	A	C	0.105	-0.40417	0.036549	5.4e-29									0.164017	-0.220662	0.0293186	9.64603e-14
STX7_6_132212127_132665397	STX7	chr6:132513379:C:T	T	C	0.2818	-0.64244	0.025815	1.1e-136									0.343931	-0.316805	0.0218913	3.74943e-44
SULT1A1_16_28270232_29024657	SULT1A1	chr16:28607387:C:T	T	C	0.6027	-0.26905	0.026471	2.5e-24	chr16:28570821:G:T	0.802887	T	G	0.6968	-0.20633	0.025425	4.3e-16	0.74711	-0.103225	0.0166421	7.42319e-10
SUMF2_7_55682669_56743082	SUMF2	chr7:56093445:C:G	G	C	0.4035	0.26812	0.023249	9.1e-31									0.34646	0.114606	0.0209976	5.74841e-08
SUSD1_9_112146492_112637634	SUSD1	chr9:112171554:G:A	G	A	0.646	0.166729	0.023582	1.5e-12									0.61091	0.0733568	0.0209113	0.000466715
SUSD2_22_23842754_24897003	SUSD2	chr22:24250747:C:T	T	C	0.1005	0.85651	0.038166	5.8e-112	chr22:24243437:G:A	0.994404	A	G	0.0987	0.85044	0.038198	3.3e-110	0.117052	0.429059	0.0337928	6.32606e-35
SUSD4_1_223044241_223475134	SUSD4	chr1:223275010:A:G	G	A	0.2528	-0.42966	0.026734	4e-58									0.179913	-0.272373	0.0362968	1.13583e-13
SUSD5_3_32812946_34230335	SUSD5	chr3:33218930:C:T	T	C	0.3401	0.56691	0.023596	1.5e-127									0.233743	0.278599	0.0185849	5.15353e-47
SWAP70_11_9546626_9951333	SWAP70	chr11:9670766:T:G	T	G	0.4798	0.15061	0.022834	4.2e-11
TACSTD2_1_58012168_59027450	TACSTD2	chr1:58575548:C:T	T	C	0.1324	-0.98345	0.033031	2.2e-200
TAFA5_22_48340952_48442933	TAFA5	chr22:48369346:G:A	A	G	0.4575	0.15477	0.023493	4.7e-11
TAFA5_22_48452668_48517466	TAFA5	chr22:48501198:G:T	T	G	0.4128	-0.14751	0.023457	3.2e-10
TAFA5_22_48566153_48661803	TAFA5	chr22:48593831:G:A	A	G	0.2089	0.19425	0.028744	1.4e-11
TBC1D17_19_49754731_49950310	TBC1D17	chr19:49881774:A:G	G	A	0.3085	0.2874	0.024195	1.5e-32									0.311055	0.20114	0.0204441	4.3547e-22
TCL1A_14_95674913_95796722	TCL1A	chr14:95714348:T:G	G	T	0.2575	-0.18462	0.026194	1.5e-12
TCN1_11_59964337_60374061	TCN1	chr11:60082798:A:T	T	A	0.126	0.25789	0.034232	7.8e-14
TCN2_22_29123494_32452611	TCN2	chr22:30607082:C:T	T	C	0.1275	-0.6206	0.033987	5.8e-76									0.131864	-0.285125	0.0283542	5.71993e-23
TCTN3_10_95332455_96232484	TCTN3	chr10:95665353:A:G	G	A	0.0376	-0.86189	0.059183	4.6e-48									0.0343208	-0.72815	0.0637591	7.23154e-29
TDGF1_3_45764443_50343229	TDGF1	chr3:46575847:G:A	A	G	0.1489	1.4279	0.031683	1.54E-443									0.134032	1.08836	0.0379522	7.36306e-141
TEK_9_26743054_27315407	TEK	chr9:27197488:G:T	T	G	0.0594	0.91616	0.047336	1.4e-84									0.0343208	0.739052	0.0711296	2.34041e-24
TF_3_133537387_133988396	TF	chr3:133761543:C:A	A	C	0.3906	0.43722	0.022891	4.4e-81									0.479408	0.260912	0.0193283	5.52234e-39
TFF1_21_42302798_42397895	TFF1	chr21:42366929:G:A	A	G	0.4117	-0.22049	0.023672	1.2e-20									0.439668	-0.200895	0.0221568	4.33517e-19
TFF3_21_42356262_42397103	TFF3	chr21:42375588:G:A	A	G	0.3053	-0.14337	0.025301	1.5e-08									0.333815	-0.0758608	0.0211329	0.000343231
TFPI_2_186667355_187790852	TFPI	chr2:187467463:C:A	A	C	0.1174	0.36609	0.035507	7.7e-25									0.0671965	0.209352	0.0414816	5.12106e-07
TFPI2_7_93576901_93939066	TFPI2	chr7:93897447:C:T	T	C	0.1776	-0.24104	0.029773	5.5e-16									0.206647	-0.110149	0.0274464	6.32676e-05
TFPI2_7_94044425_94299660	TFPI2	chr7:94180067:C:T	T	C	0.3738	-0.14914	0.02357	2.5e-10									0.333815	-0.0585728	0.0247515	0.0181049
TFRC_3_195855411_196181596	TFRC	chr3:196073940:C:T	T	C	0.1398	-0.39738	0.032	5.8e-36									0.214595	-0.280166	0.0414182	2.01074e-11
TGFB1_19_41332442_41451823	TGFB1	chr19:41351534:G:A	G	A	0.5439	-0.17421	0.0236206	1.6e-13
TGFBI_5_135742606_136701175	TGFBI	chr5:136058065:T:C	C	T	0.5352	0.66103	0.023454	1.3e-184									0.611633	0.571557	0.0256354	1.18161e-93
TGFBR3_1_91555935_92793426	TGFBR3	chr1:91861488:G:A	A	G	0.4074	-0.22478	0.022777	4.5e-23									0.453035	-0.140375	0.0185529	7.19638e-14
TGM2_20_37499296_38282064	TGM2	chr20:38172419:A:G	A	G	0.6144	-0.220448	0.0236627	1.2e-20									0.618497	-0.104426	0.0196333	1.22631e-07
TGOLN2_2_85281360_85473024	TGOLN2	chr2:85319069:C:T	C	T	0.0359	0.73839	0.061153	1.4e-33									0.0541908	0.436729	0.046906	5.15676e-20
THBD_20_22862836_23103843	THBD	chr20:23048087:G:A	A	G	0.2631	0.20209	0.025888	3.6e-15									0.256503	0.082345	0.0162667	4.73345e-07
THBS4_5_79993383_80206797	THBS4	chr5:80079956:C:A	A	C	0.0032	-1.9842	0.20001	3.7e-23
THOP1_19_2661791_2832233	THOP1	chr19:2772806:A:G	A	G	0.3653	-0.343297	0.0242933	2.4e-45	chr19:2775146:T:C	0.994403	T	C	0.6434	0.339439	0.0241385	6.5e-45	0.624639	0.125579	0.0136982	1.8116e-19
THTPA_14_23511896_23646927	THTPA	chr14:23557284:A:G	G	A	0.241	-0.93703	0.02646	1e-274									0.246749	-0.539707	0.0226464	1.25852e-104
THY1_11_119336544_119558322	THY1	chr11:119470434:C:T	T	C	0.811	-0.32355	0.031738	2.1e-24									0.840318	-0.161752	0.0228076	2.15307e-12
TIE1_1_42905714_44323131	TIE1	chr1:43418718:A:G	G	A	0.0037	-1.2417	0.19956	3.2e-10									0.00108382	-1.16492	0.430882	0.00694834
TIMD4_5_156564244_157084840	TIMD4	chr5:156965071:C:A	A	C	0.7157	-0.29251	0.025892	1.7e-29									0.816113	-0.229647	0.0359674	2.37389e-10
TIMM10_11_57430295_57946253	TIMM10	chr11:57563177:G:C	G	C	0.1319	0.193452	0.0352482	4.1e-08									0.192919	0.185282	0.0193616	5.102e-21
TIMP3_22_32629262_33109783	TIMP3	chr22:32763933:GCC:G	G	GCC	0.5711	-0.52761	0.022861	2.2e-118	chr22:32765566:G:A	0.969482	A	G	0.5724	-0.51658	0.022673	1.7e-115	0.396676	-0.651752	0.0179439	1.39462e-200
TIMP4_3_11778596_12819406	TIMP4	chr3:12148468:A:G	G	A	0.5091	0.26538	0.023559	2.3e-29									0.453757	0.163362	0.0228274	1.37299e-12
TLR1_4_38305511_38950143	TLR1	chr4:38797314:C:T	C	T	0.3846	-0.3792	0.023013	4e-61									0.339595	-0.318195	0.0257286	2.58681e-33
TLR3_4_185978324_186343694	TLR3	chr4:186082920:C:T	T	C	0.3074	-1.1107	0.024503	1.16E-448									0.260116	-0.935331	0.0262352	2.63768e-195
TLR4_9_117415727_117939129	TLR4	chr9:117708688:C:G	G	C	0.0195	-0.59838	0.082354	3.7e-13
TMEM132A_11_60760610_61061921	TMEM132A	chr11:60945200:C:T	T	C	0.3159	0.23239	0.024385	1.6e-21									0.312139	0.0584777	0.0296381	0.0486985
TMEM25_11_118009029_118895653	TMEM25	chr11:118533384:A:G	G	A	0.0419	0.42588	0.055945	2.7e-14									0.0484104	0.207727	0.0719757	0.00396463
TMPRSS5_11_113252622_114075679	TMPRSS5	chr11:113690332:A:G	G	A	0.6915	0.72051	0.024304	7.9e-193									0.798049	0.464404	0.0296601	8.52907e-51
TNC_9_114953385_115792594	TNC	chr9:115144027:CCTTCCCCCTTCCCTTCT:C	C	CCTTCCCCCTTCCCTTCT	0.4865	-0.27038	0.022801	1.6e-34	chr9:115146442:C:T	0.987669	T	C	0.5011	-0.26292	0.022337	5.7e-34	0.432803	-0.0405687	0.0244757	0.0976554
TNFRSF10A_8_23123543_23553953	TNFRSF10A	chr8:23225458:G:T	T	G	0.3256	-0.4219	0.024041	9.4e-72	chr8:23226033:T:C	0.959819	C	T	0.3321	-0.40436	0.023971	1.8e-66	0.40065	-0.116887	0.0155187	9.25386e-14
TNFRSF10B_8_22957372_23050891	TNFRSF10B	chr8:23024780:G:A	G	A	0.6297	-0.274926	0.0246206	5.9e-29									0.605853	-0.0586549	0.0117937	7.44846e-07
TNFRSF10C_8_23030646_23324651	TNFRSF10C	chr8:23100093:G:A	A	G	0.7964	0.65677	0.027725	3.3e-125									0.787211	0.196452	0.0219762	1.29638e-18
TNFRSF11A_18_61700826_62507442	TNFRSF11A	chr18:62332127:G:A	A	G	0.0143	1.0734	0.10349	3.6e-25									0.00722543	0.528795	0.0976986	7.37945e-08
TNFRSF11B_8_118985156_119215117	TNFRSF11B	chr8:119067654:G:A	A	G	0.3823	0.24045	0.023812	5.8e-24									0.417269	0.066798	0.0192579	0.000540091
TNFRSF13B_17_16069362_17222501	TNFRSF13B	chr17:16948957:C:T	T	C	0.0047	-0.99579	0.16538	1.7e-09									0.00614162	-0.643411	0.157704	4.77762e-05
TNFRSF13C_22_40410837_42385511	TNFRSF13C	chr22:41926712:G:C	C	G	0.0524	-0.71953	0.051388	1.4e-44									0.0494942	-0.332449	0.0552409	2.28438e-09
TNFRSF14_1_2483326_2851619	TNFRSF14	chr1:2559766:C:T	T	C	0.5311	0.12649	0.022959	3.6e-08									0.493858	0.0452659	0.0105837	2.03173e-05
TNFRSF17_16_11812505_12045086	TNFRSF17	chr16:11942455:C:T	T	C	0.1482	0.34244	0.033049	3.4e-25									0.177746	0.229134	0.0315731	6.73526e-13
TNFRSF19_13_23487153_23705997	TNFRSF19	chr13:23594013:C:T	T	C	0.5378	-0.23929	0.022908	2.2e-25									0.51698	-0.152646	0.0139545	1.0243e-26
TNFRSF6B_20_63557276_63871080	TNFRSF6B	chr20:63744874:T:C	C	T	0.9522	0.5267	0.061193	6.9e-18									0.956647	0.184928	0.0501137	0.00023326
TNFRSF9_1_7653528_8141732	TNFRSF9	chr1:7922459:A:T	T	A	0.5457	-0.31827	0.023058	2.8e-43									0.4375	-0.153511	0.0141133	1.9117e-26
TNFSF11_13_42278637_42537228	TNFSF11	chr13:42488162:GTACTGAA:G	G	GTACTGAA	0.7872	0.1776	0.03006	3e-09
TNFSF12_17_7354390_7754218	TNFSF12	chr17:7538459:G:T	T	G	0.1601	-0.29393	0.03158	2.8e-20									0.109465	-0.215847	0.038477	2.46739e-08
TNFSF13_17_7413770_7745938	TNFSF13	chr17:7559652:A:G	G	A	0.6737	-0.36234	0.024205	1.1e-50									0.691474	-0.202342	0.0195125	2.84988e-24
TNFSF14_19_6559230_6740844	TNFSF14	chr19:6665009:T:C	C	T	0.9338	0.88841	0.044627	3.7e-88									0.946171	0.276268	0.033403	3.22798e-16
TNFSF8_9_114717196_114947225	TNFSF8	chr9:114934216:A:AC	AC	A	0.2448	-0.23807	0.031185	1.9e-14									0.343569	-0.0799933	0.0281907	0.00461551
TNN_1_173187716_175414009	TNN	chr1:175125684:T:C	C	T	0.4899	-0.94788	0.022194	1.53E-398	chr1:175123538:C:T	0.999739	C	T	0.5027	-0.92337	0.02163	3.52E-398	0.555275	-0.457339	0.021642	1.45821e-85
TNR_1_175430893_175764113	TNR	chr1:175599911:A:G	G	A	0.5025	-0.48364	0.023306	1e-95									0.495303	-0.23757	0.0269701	3.92438e-18
TNXB_6_23826893_37274041	TNXB	chr6:32062923:C:T	C	T	0.9597	-1.52592	0.0572721	2.1e-156
TOR1AIP1_1_178863729_180854773	TOR1AIP1	chr1:179889309:G:A	G	A	0.2465	-0.67222	0.025707	2.8e-150									0.246387	-0.399488	0.0130943	5.37758e-155
TP53I3_2_23639319_24468673	TP53I3	chr2:24119662:G:A	A	G	0.0464	-0.72901	0.05406	1.8e-41									0.0574422	-0.340304	0.0234472	2.21533e-44
TPK1_7_144596012_145134322	TPK1	chr7:144835011:G:A	A	G	0.2768	-0.36629	0.02524	1e-47									0.230853	-0.310761	0.0213957	1.93421e-44
TPMT_6_17872798_18352690	TPMT	chr6:18117724:C:G	G	C	0.0185	-1.0404	0.08426	5.2e-35									0.0111994	-0.603297	0.0829	5.83545e-13
TPP1_11_6592951_6674841	TPP1	chr11:6638076:A:C	C	A	0.4685	0.1943	0.023102	2.8e-17									0.518425	0.088205	0.0174788	5.13374e-07
TPSAB1_16_909875_2669119	TPSAB1	chr16:1225598:T:C	C	T	0.0859	-0.97149	0.041356	6.7e-122									0.0708092	-0.708541	0.056366	2.65156e-34
TPSD1_16_1154039_1356279	TPSD1	chr16:1244909:A:AG	A	AG	0.211	0.38538	0.029909	5.5e-38	chr16:1247809:A:G	0.878476	A	G	0.8126	-0.39402	0.031148	1.1e-36	0.89198	-0.446523	0.051812	1.92324e-17
TREH_11_117936364_119356951	TREH	chr11:118621086:A:AC	A	AC	0.2692	0.96534	0.026087	1.2e-299									0.248194	0.894182	0.0275032	1.26402e-170
TREML2_6_40925780_41330848	TREML2	chr6:41198416:G:C	C	G	0.0718	-0.71745	0.044309	7.1e-59									0.0848988	-0.178178	0.0324078	4.60959e-08
TRIM5_11_5599922_5708437	TRIM5	chr11:5675207:A:T	T	A	0.794	0.35194	0.028813	2.2e-34	chr11:5674513:T:C	0.994732	C	T	0.7957	0.34931	0.028798	6.2e-34	0.830925	0.252889	0.0218681	1.59075e-29
TRIM58_1_247752918_247978086	TRIM58	chr1:247873252:G:A	A	G	0.3684	-0.24104	0.023542	1.4e-24									0.360188	-0.14316	0.0252573	1.77313e-08
TSPAN1_1_45340572_46366686	TSPAN1	chr1:46181108:A:G	G	A	0.0142	-0.53233	0.095808	2.8e-08
TSPAN8_12_70782964_71430219	TSPAN8	chr12:71098532:C:G	G	C	0.3014	0.70002	0.024962	7.5e-166									0.319725	0.571781	0.0267777	4.40133e-87
TXNDC15_5_133723747_135254700	TXNDC15	chr5:134887903:A:G	G	A	0.2666	1.0451	0.02508	1.65E-379									0.381864	0.637762	0.0213095	1.68318e-150
TYMP_22_50486653_50794338	TYMP	chr22:50525536:C:G	G	C	0.7151	0.25372	0.025439	2.1e-23									0.278902	0.100342	0.0187935	1.09885e-07
TYRO3_15_40918764_41930176	TYRO3	chr15:41554978:T:G	G	T	0.8441	-0.44459	0.032803	1.2e-42									0.854046	-0.383334	0.0304092	1.77487e-34
TYRP1_9_12324507_12756922	TYRP1	chr9:12515081:C:T	T	C	0.0034	1.7904	0.21414	5.6e-17	chr9:12510176:T:G	0.902514	G	T	0.0043	1.4979	0.18427	3.8e-16	0.00325145	1.17287	0.215941	6.65283e-08
ULBP2_6_149258954_150235930	ULBP2	chr6:149975762:C:A	A	C	0.3394	-0.87586	0.024426	4.1e-279									0.385477	-0.479382	0.0167872	6.22701e-140
UMOD_16_20270527_21099391	UMOD	chr16:20381010:G:A	A	G	0.1676	-0.67595	0.030575	2.3e-108									0.212428	-0.446998	0.0316275	2.52509e-42
UPB1_22_23876507_24662581	UPB1	chr22:24523679:G:A	A	G	0.0198	-0.81401	0.088626	4.1e-20									0.0111994	-0.843767	0.0866036	1.05205e-21
UROD_1_44647012_45531902	UROD	chr1:45002934:A:G	A	G	0.2839	-0.197545	0.0256601	1.4e-14									0.294436	-0.331837	0.0129305	4.54629e-118
USP8_15_50289115_51320278	USP8	chr15:50468713:C:G	C	G	0.9078	-0.239151	0.039467	1.4e-09									0.798049	-0.0333008	0.016046	0.0381498
UXS1_2_106054764_106380387	UXS1	chr2:106201670:G:A	A	G	0.3224	0.1568	0.023966	3.8e-11									0.41185	0.0676639	0.0259159	0.00913299
VASN_16_4310568_4774892	VASN	chr16:4382028:A:C	C	A	0.7922	-0.34263	0.027322	6e-36									0.834538	-0.203897	0.0252689	1.58405e-15
VAV3_1_107521267_107756804	VAV3	chr1:107630753:A:G	G	A	0.1968	-0.18152	0.028592	2.2e-10									0.251084	-0.0811416	0.0149761	7.15848e-08
VCAN_5_83040499_83742590	VCAN	chr5:83537550:A:G	G	A	0.3612	-0.57837	0.023108	1.4e-139									0.512283	-0.253553	0.0224114	2.20229e-28
VEGFA_6_43933861_43977066	VEGFA	chr6:43957870:G:A	A	G	0.3661	-0.40148	0.023942	1.3e-63									0.433165	-0.515302	0.0219699	6.61797e-102
VEGFB_11_63914507_64750288	VEGFB	chr11:64237121:G:C	C	G	0.1688	0.33739	0.036232	1.2e-20
VEGFD_X_15106518_15862004	VEGFD	chrX:15401739:T:C	C	T	0.4488	-0.25057	0.019108	5.2e-42									0.477601	-0.128588	0.0180808	1.87528e-12
VIT_2_36633256_37305760	VIT	chr2:36766797:C:A	C	A	0.3721	0.51819	0.024422	6.8e-100									0.261922	0.331236	0.0213024	3.56769e-50
VMO1_17_4609432_5781068	VMO1	chr17:4786018:G:C	C	G	0.1114	-1.1871	0.035923	1.6e-239									0.107659	-0.913273	0.0337298	1.15148e-128
VNN1_6_132486747_133315376	VNN1	chr6:132705193:AT:A	A	AT	0.3552	-0.9045	0.023223	1.9e-293									0.415101	-0.974465	0.0228864	1.22215e-249
VNN2_6_132579129_133536474	VNN2	chr6:132753506:A:G	G	A	0.2384	-0.82218	0.02635	9.8e-214									0.314306	-0.610543	0.0223831	3.48276e-130
VSIG10_12_117867775_118433585	VSIG10	chr12:118071386:G:A	G	A	0.242	-0.80092	0.025891	1.5e-213									0.265535	-0.673965	0.0331176	3.00634e-80
VSIG10L_19_51279595_51379237	VSIG10L	chr19:51342302:T:C	T	C	0.3369	-0.24423	0.02398	2.2e-24									0.332009	-0.114091	0.0298122	0.000135815
VSIG2_11_124617514_124820167	VSIG2	chr11:124733796:A:G	G	A	0.0991	0.28331	0.03949	6.6e-13									0.162572	0.147641	0.0345048	2.01465e-05
VSIG4_X_63642210_67991811	VSIG4	chrX:65836317:A:G	G	A	0.0227	-0.52912	0.074864	1.6e-12
VSIR_10_71743162_71885316	VSIR	chr10:71767950:C:T	T	C	0.2746	0.2457	0.025218	1.3e-22									0.290462	0.389355	0.0169763	3.48032e-98
VSTM1_19_54005128_54111328	VSTM1	chr19:54063999:A:G	G	A	0.3377	-0.58444	0.023955	2e-131									0.312139	-0.261507	0.0205184	3.6518e-35
VSTM2L_20_37567509_37953526	VSTM2L	chr20:37893476:G:A	G	A	0.5879	-0.157126	0.0236003	2.8e-11									0.614884	-0.0779328	0.0295705	0.00850051
VTCN1_1_117164413_117277227	VTCN1	chr1:117210906:G:A	A	G	0.2782	-0.17486	0.025102	3.3e-12									0.26698	-0.155211	0.0357116	1.49163e-05
VWA1_1_1271201_1587491	VWA1	chr1:1430379:G:A	A	G	0.1135	0.20856	0.036945	1.9e-08									0.109465	0.0835154	0.0313462	0.00780957
VWC2_7_49181825_50108929	VWC2	chr7:49782841:A:G	G	A	0.2268	-0.71864	0.030553	4.2e-122									0.231936	-0.314222	0.0204335	3.39366e-49
VWF_12_5965025_6065761	VWF	chr12:6018725:C:A	A	C	0.3646	-0.29078	0.023854	7.3e-36
VWF_12_6097721_6174950	VWF	chr12:6116765:G:A	A	G	0.0644	-0.32712	0.046011	1.4e-12
WARS1_14_100286403_100605409	WARS1	chr14:100376300:C:G	G	C	0.1999	-0.31712	0.028222	2.7e-29	chr14:100338207:C:T	0.973384	T	C	0.7755	0.31794	0.028376	3.9e-29	0.766618	0.129106	0.0178797	8.71954e-13
WASF1_6_110326648_110439954	WASF1	chr6:110390682:C:T	C	T	0.5906	0.194574	0.0236365	1.8e-16									0.616329	0.173263	0.0172751	7.32058e-23
WASHC3_12_101712315_102693240	WASHC3	chr12:102084470:A:ACT	ACT	A	0.4194	-0.23088	0.022794	4.1e-24									0.501084	-0.0511296	0.0088021	7.88399e-09
WFDC1_16_84251006_84326045	WFDC1	chr16:84294888:C:T	T	C	0.398	-0.29678	0.023904	2.1e-35									0.476517	-0.255984	0.0290515	3.83528e-18
WFDC12_20_44825890_45432067	WFDC12	chr20:45123141:G:A	A	G	0.1539	-0.49516	0.030833	4.7e-58									0.0632225	-0.412292	0.0509033	1.24876e-15
WFDC2_20_45440323_45816030	WFDC2	chr20:45481252:T:C	C	T	0.4125	-0.15149	0.023497	1.1e-10									0.482659	-0.0650757	0.0119173	5.66834e-08
WFIKKN1_16_547424_742361	WFIKKN1	chr16:631022:C:T	T	C	0.1613	-0.4288	0.030231	1.1e-45									0.087789	-0.183844	0.0454574	5.55277e-05
WFIKKN2_17_50655657_51223672	WFIKKN2	chr17:50838518:G:A	A	G	0.3852	-0.65617	0.023364	1.2e-170									0.402095	-0.60185	0.0248603	2.29097e-107
WIF1_12_64694844_65006474	WIF1	chr12:64935364:G:T	T	G	0.5894	-0.21144	0.022709	1.8e-20									0.610549	-0.121731	0.028941	2.77332e-05
WNT9A_1_227552151_228383289	WNT9A	chr1:227901132:T:C	C	T	0.6815	-0.19192	0.024763	9.2e-15									0.748555	-0.0643405	0.0221726	0.00377201
XCL1_1_168391307_168954887	XCL1	chr1:168543248:C:T	T	C	0.6656	0.90335	0.025682	1.2e-261	chr1:168535895:G:C	0.982345	C	G	0.6686	0.89003	0.025563	1.4e-256	0.609104	0.675114	0.0226209	7.49262e-150
XPNPEP2_X_129247079_130325597	XPNPEP2	chrX:129727249:A:C	C	A	0.2512	-0.89949	0.022025	1.31E-364									0.291908	-0.747279	0.0205031	1.43424e-201
ZBP1_20_57594116_57619265	ZBP1	chr20:57606148:C:G	C	G	0.3489	-0.17172	0.024152	1.2e-12									0.308526	-0.0821515	0.0160705	3.66015e-07
ZFYVE19_15_40374712_41056240	ZFYVE19	chr15:40831483:A:G	G	A	0.2419	-0.31496	0.027179	5e-31									0.223266	-0.23557	0.0100248	3.20466e-102
ZP3_7_74858584_77977734	ZP3	chr7:76387662:A:C	A	C	0.4024	-1.02543	0.0229593	1.23E-435									0.441835	-0.87547	0.0233581	1.04505e-209

### Sheet: ST6
Table S6. Replication in CKB of cis-pQTLs from the Japan COVID-19 Task Force
Protein	Variant_ID	EA	REF	Japan_EA_FREQ	Japan_BETA	Japan_SE	Japan_P	Proxy_variant_ID	Proxy_r2	proxy_EA	proxy_REF	proxy_EA_FREQ	proxy_BETA	proxy_SE	proxy_P	CKB_EA_FREQ	CKB_BETA	CKB_SE	CKB_P
AAMDC	chr11:77775324:A:T	T	A	0.20159	-0.919116	0.018486	3.05488e-304									0.1752	-0.95081	0.029599	1.7e-228
AARSD1	chr17:42961342:G:A	A	G	0.0205925	-1.17024	0.0542227	1.14208e-88									0.0154	-1.7326	0.091369	3.4e-80
ABO	chr9:133257521:T:TC	TC	T	0.492775	1.15476	0.0202076	1.10E-711									0.436	1.1659	0.022061	4.83E-609
ACAN	chr15:88847317:C:T	T	C	0.0133671	-0.766089	0.116649	7.35175e-11
ACE	chr17:63498093:A:ACT	ACT	A	0.570448	-0.47444	0.0272032	1.95613e-61									0.6055	-0.61672	0.024056	1.5e-149
ACE2	chrX:15646263:G:A	A	G	0.489162	0.0768664	0.0135488	1.72073e-08									0.3988	0.16316	0.019664	1.1e-16
ACHE	chr7:100915204:C:T	T	C	0.818642	0.212039	0.029491	1.08422e-12									0.8307	0.33232	0.030566	1.3e-27
ACP1	chr2:208794:T:G	G	T	0.265896	-0.189675	0.0246206	2.58522e-14									0.2974	-0.0958548	0.0255232	0.00017
ACP5	chr19:11583666:C:T	T	C	0.078396	-0.330007	0.0401191	4.61949e-16									0.0713	-0.71513	0.043804	6.4e-60
ACP6	chr1:147623262:CA:C	CA	C	0.197977	-0.765637	0.0286777	8.19737e-126									0.3043	-1.0472	0.024419	8.23E-402
ACVRL1	chr12:51914237:T:C	C	T	0.148483	0.244443	0.0209959	6.94643e-30									0.0834	0.63103	0.041744	1.2e-51
ACY1	chr3:51429979:C:T	T	C	0.00216763	-0.938992	0.150367	5.72242e-10
ACY3	chr11:67642843:C:T	T	C	0.0513006	-0.816363	0.0526911	7.44673e-50									0.0402	-0.98125	0.057322	1.2e-65
ACYP1	chr14:74989746:A:C	C	A	0.814668	-0.09602	0.0103371	6.25353e-20									0.8184	-0.25897	0.030533	2.2e-17
ADA	chr20:44648047:A:G	G	A	0.230491	0.220077	0.0234494	2.66545e-20									0.2445	0.26446	0.026315	9e-24
ADA2	chr22:17219428:C:T	T	C	0.0823699	0.476919	0.0452269	5.17513e-25									0.0397	0.67416	0.05704	3.1e-32
ADAM22	chr7:87935182:C:G	G	C	0.553107	-0.277966	0.0150395	5.59969e-68									0.5098	-0.55387	0.023131	1.4e-126
ADAM23	chr2:206585200:C:T	T	C	0.0151734	1.10028	0.0795314	9.7463e-41									0.0042	1.5436	0.18592	1.7e-16
ADAM8	chr10:133270728:C:CAGA	CAGA	C	0.909682	-0.308865	0.0317883	1.34182e-21	chr10:133290989:C:G	0.931339	G	C	0.913656	-0.315227	0.0325413	1.75509e-21	0.9384	-0.77795	0.055493	1.2e-44
ADAMTS13	chr9:133431111:C:T	T	C	0.164379	0.320175	0.0318602	6.07782e-23									0.1405	0.41748	0.032639	2.2e-37
ADAMTS8	chr11:130411593:G:A	A	G	0.78974	0.381687	0.0271174	5.14518e-42									0.8129	0.58875	0.029045	1.6e-91
ADAMTSL5	chr19:1504619:G:A	A	G	0.421604	0.249268	0.0314664	4.95629e-15									0.4011	0.34191	0.022824	9.9e-51
ADD1	chr4:2861987:A:G	G	A	0.54841	-0.240167	0.0162195	5.38725e-46									0.4918	-0.22299	0.023682	4.8e-21
ADGRB3	chr6:68968025:A:G	G	A	0.274928	-0.436107	0.0201101	2.17364e-89									0.3332	-0.68962	0.023657	7.2e-187
ADGRD1	chr12:130972649:A:G	G	A	0.944364	0.551054	0.0523235	5.89841e-25									0.9333	0.5798	0.057996	1.4e-23
ADGRE2	chr19:14388802:G:C	C	G	0.0278179	0.468321	0.0592296	5.55357e-15									0.0162	1.0672	0.091948	4.1e-31
ADGRE5	chr19:14388802:G:C	C	G	0.0278179	-0.419807	0.0587599	1.49299e-12									0.0162	-0.54396	0.091998	3.3e-09
ADH4	chr4:99136576:C:A	A	C	0.00578035	-0.62474	0.0959669	1.06703e-10									0.0136	-0.69816	0.096913	5.9e-13
ADIPOQ	chr3:186853039:G:T	G	T	0.00433526	-1.73824	0.168422	4.57905e-24
AFAP1	chr4:7778855:C:T	T	C	0.0426301	1.41294	0.0715934	3.87091e-76									0.0604	0.191295	0.0473003	5.2e-05
AGRN	chr1:1032846:C:A	A	C	0.175578	-0.187355	0.019221	1.00894e-21									0.1734	-0.32445	0.029619	3.7e-28
AGRP	chr16:67483635:C:T	T	C	0.0328757	1.75607	0.0715436	8.04679e-110									0.0202	2.1744	0.081405	4.3e-158
AGT	chr1:230710231:G:A	A	G	0.104046	0.801135	0.0491402	1.46348e-54									0.0949	0.82219	0.038869	2.5e-99
AGXT	chr2:240854128:G:A	A	G	0.198338	-0.16488	0.0199614	3.51873e-16									0.2206	-0.24334	0.028176	5.8e-18
AHNAK	chr11:62533972:G:A	A	G	0.00541908	-0.689751	0.116805	4.48068e-09									0.0088	-0.97648	0.11966	3.2e-16
AHSG	chr3:186620593:G:C	C	G	0.741691	0.493742	0.025364	2.32883e-74									0.7231	0.70652	0.025093	1.9e-174
AIF1L	chr9:131090872:CA:C	C	CA	0.696532	-0.414038	0.0254976	3.52959e-54									0.6502	-0.061745	0.023987	0.01
AKT2	chr19:40731374:C:T	T	C	0.00144509	-1.21956	0.163993	1.85632e-13
ALDH1A1	chr9:72873706:A:G	G	A	0.00397399	-0.690311	0.113663	1.63774e-09
ALDH2	chr12:112207597:G:A	A	G	0.223988	-0.474472	0.0306893	1.14773e-49									0.1451	-0.28277	0.032074	1.3e-18
ALDH5A1	chr6:24495102:G:C	C	G	0.117413	-0.432014	0.0358823	9.60537e-32									0.0739	-0.30852	0.043271	1e-12
ALPP	chr2:232392748:T:C	C	T	0.248555	-0.444177	0.0308166	7.77097e-44									0.261	-0.63113	0.026673	2.4e-125
AMIGO2	chr12:47194625:T:C	C	T	0.410043	0.192584	0.025093	3.2141e-14									0.2643	0.27239	0.025733	2.4e-26
AMN	chr14:102922666:G:C	C	G	0.104408	0.505271	0.0461416	9.11295e-27									0.1052	0.959856	0.0442628	2.8e-104
AMPD3	chr11:10500245:C:T	T	C	0.0104769	-1.33635	0.0854817	1.17687e-50									0.0033	-1.54431	0.197165	4.8e-15
AMY1A_AMY1B_AMY1C	chr1:103374133:C:T	C	T	0.380419	-0.179434	0.0299844	2.79974e-09	chr1:103795546:C:A	0.949209	A	C	0.602601	-0.167908	0.030261	3.47771e-08	0.7166	-0.25739	0.029215	1.2e-18
AMY2B	chr1:102757046:A:T	A	T	0.00144509	1.37321	0.249355	4.38419e-08	chr1:103580829:CT:C	0.989257	C	CT	0.321893	-0.106139	0.0206022	2.97318e-07	0.3789	-0.14709	0.024063	1.2e-09
ANG	chr14:20690882:C:G	G	C	0.175578	0.605412	0.0326897	3.21658e-68									0.1959	0.75209	0.028847	5.2e-150
ANGPTL1	chr1:178717164:C:T	T	C	0.130058	-0.127356	0.0231802	4.70871e-08									0.1433	-0.30854	0.032879	6.4e-21
ANGPTL3	chr1:62474426:G:A	A	G	0.141618	-0.338624	0.039884	5.49805e-17									0.1861	-0.35948	0.029576	4.8e-34
ANGPTL4	chr19:8381017:A:G	G	A	0.141618	0.191599	0.0338166	1.79568e-08									0.0598	0.35056	0.048279	3.9e-13
ANGPTL7	chr1:11262099:A:G	G	A	0.871026	0.282398	0.032831	2.20492e-17									0.8936	0.39292	0.041923	7.6e-21
ANPEP	chr15:89801835:T:C	C	T	0.0776734	-0.305287	0.0527582	8.97277e-09									0.0445	-0.15721	0.05451	0.0039
ANXA11	chr10:80194452:C:G	G	C	0.360549	-0.15063	0.0149415	4.49658e-23									0.3279	0.055452	0.02421	0.022
ANXA2	chr15:60395477:G:T	T	G	0.887283	-0.230958	0.0323869	1.6377e-12									0.7848	-0.13075	0.029881	1.2e-05
ANXA4	chr2:69799676:G:A	A	G	0.0914017	-0.384582	0.0183205	1.33035e-84									0.0879	-0.425439	0.0408581	2.2e-25
AOC1	chr7:150860383:G:C	C	G	0.567919	0.191442	0.027837	9.41159e-12									0.5143	0.1335	0.022524	3.1e-09
AOC3	chr17:42852020:A:G	A	G	0.0025289	-2.60566	0.243327	1.03048e-25
AP1G2	chr14:23553397:C:T	T	C	0.240968	-0.20424	0.0232735	5.17896e-18									0.2282	-0.20685	0.027651	7.4e-14
APCS	chr1:159565836:G:A	A	G	0.982298	0.462237	0.0672443	9.61951e-12									0.9334	0.4097	0.059241	4.5e-12
APEX1	chr14:20456995:T:G	G	T	0.387644	-0.357512	0.0142899	2.68844e-113									0.4139	-0.28176	0.023046	2.3e-34
APOBR	chr16:28495551:A:G	G	A	0.117775	-0.775101	0.0437548	3.91203e-63									0.1135	-1.2049	0.036082	3.9e-246
APOC1	chr19:44927023:C:G	G	C	0.61091	0.153228	0.0232817	6.71121e-11									0.6383	0.40316	0.026413	1.2e-52
APOE	chr19:44908684:T:C	C	T	0.0964595	-0.9684	0.0460263	6.22029e-85									0.093	-1.0304	0.038497	4.9e-158
APOF	chr12:56361868:C:T	T	C	0.0455202	-0.752625	0.0675144	1.22172e-27									0.0547	-1.1478	0.049351	1.3e-119
APOH	chr17:66223742:C:CA	C	CA	0.0249277	-1.17323	0.088011	4.07822e-38	chr17:66223423:T:C	0.99867	C	T	0.0856214	-0.311147	0.0501164	7.16049e-10	0.0602	-0.56099	0.047231	1.2e-32
APOM	chr6:31764430:C:T	T	C	0.0736994	-0.610081	0.0466723	8.47623e-37									0.1452	-0.66996	0.031676	6.4e-99
APP	chr21:26829420:C:T	T	C	0.00108382	1.49108	0.241554	8.91893e-10
APPL2	chr12:105225953:C:T	T	C	0.34104	0.151824	0.00922535	1.78345e-55									0.3576	0.16046	0.023461	7e-12
APRT	chr16:88811521:C:G	G	C	0.0946532	0.208563	0.0223426	4.16838e-20									0.0903	0.48224	0.040068	2.2e-33
AREG	chr4:74462762:C:G	G	C	0.445087	-0.0903597	0.0159129	1.67153e-08									0.388	-0.15656	0.023658	3.8e-11
ARFIP1	chr4:152785278:C:T	T	C	0.506864	0.159828	0.011823	4.3808e-39									0.4635	0.11315	0.022948	8.2e-07
ARG1	chr6:131576138:C:T	T	C	0.240246	-0.161398	0.0155763	3.08293e-24									0.2662	-0.161825	0.0265603	1.1e-09
ARHGAP1	chr11:46997600:C:T	T	C	0.00469653	-0.940276	0.166313	1.92473e-08
ARHGEF10	chr8:1863041:C:T	T	C	0.323338	0.161442	0.0193693	1.93128e-16									0.3774	0.08831	0.023329	0.00015
ARHGEF5	chr7:144382813:C:T	T	C	0.72435	-0.168695	0.0210537	2.45783e-15									0.765	-0.35335	0.028172	4.3e-36
ARL2BP	chr16:58114342:G:A	A	G	0.168714	0.111812	0.017999	7.00121e-10									0.1678	0.0574357	0.0304504	0.059
ARSA	chr22:50616803:T:G	G	T	0.158598	1.12429	0.0245726	3.66162e-274									0.1451	1.4023	0.031382	4.63E-436
ARSB	chr5:78977725:C:A	A	C	0.396676	-0.146078	0.0134922	3.16358e-26									0.4689	-0.37689	0.023524	9.3e-58
ART3	chr4:76078866:G:T	T	G	0.577673	-0.215297	0.0225226	5.60527e-21									0.589	-0.35381	0.022951	1.1e-53
ASAH1	chr8:18068009:C:T	T	C	0.425578	-0.251212	0.0165623	5.23788e-48									0.3651	-0.46141	0.023488	5e-86
ASAH2	chr10:50246241:G:T	T	G	0.541546	0.657261	0.0251493	1.38915e-121									0.4121	0.88426	0.023601	1.8e-295
ASGR1	chr17:7102189:A:G	G	A	0.025289	0.512187	0.0489764	1.21335e-24
ASGR2	chr17:7102189:A:G	G	A	0.025289	-1.51089	0.0651347	4.74773e-100
ASRGL1	chr11:62293484:G:A	A	G	0.494581	-0.0970241	0.0153242	3.32646e-10									0.55	-0.16318	0.023444	3.5e-12
ATP5IF1	chr1:28252113:C:T	T	C	0.100795	0.124218	0.0200007	7.063e-10									0.1022	0.23872	0.037775	2.6e-10
ATRN	chr20:3545254:A:G	A	G	0.0104769	-0.869698	0.110695	8.15045e-15
ATXN3	chr14:92103152:AAAC:A	A	AAAC	0.121749	0.142561	0.0160429	2.03706e-18									0.1029	0.204247	0.0370306	3.5e-08
AXL	chr19:41256961:A:T	T	A	0.0531069	0.350699	0.052752	4.34218e-11									0.051	0.24378	0.051404	2.1e-06
B3GNT7	chr2:231403601:T:C	C	T	0.230491	-0.613153	0.0270332	2.21855e-96									0.2404	-0.66425	0.026972	1.7e-134
B4GALT1	chr9:33113324:C:T	T	C	0.428107	0.112732	0.0169495	4.25755e-11									0.4779	0.30623	0.022691	6e-43
B4GAT1	chr11:66478380:G:T	T	G	0.223266	-0.194017	0.0289134	2.87991e-11									0.279	-0.28152	0.025293	9.7e-29
BANK1	chr4:101752011:C:T	T	C	0.017341	-0.41499	0.0673725	9.67448e-10									0.0032	-0.080145	0.21924	0.71
BCAN	chr1:156638602:A:C	C	A	0.354046	-0.14717	0.0240412	1.22123e-09									0.4171	-0.2367	0.024479	2.8e-22
BCAT1	chr12:24894425:G:T	T	G	0.00578035	-0.815655	0.112724	7.84004e-13	chr12:24813911:C:T	0.997916	T	C	0.915462	0.236957	0.0346068	1.1536e-11	0.8667	0.340058	0.0368971	3.1e-20
BCHE	chr3:165873851:T:G	G	T	0.284321	-0.226922	0.0217805	1.77766e-24									0.2395	-0.33331	0.027122	9e-35
BCL2	chr18:63318540:C:T	T	C	0.0440751	-0.896744	0.0546628	3.64334e-55									0.0694	-1.4816	0.048421	2.8e-205
BCL2L15	chr1:113886591:A:G	A	G	0.015896	-0.516634	0.0539726	4.98344e-21	chr1:113901277:G:A	0.999755	A	G	0.171243	0.14534	0.0187068	1.58038e-14	0.1668	0.2409	0.030573	3.3e-15
BDNF	chr11:27758194:T:C	C	T	0.212789	0.115371	0.0207116	3.07973e-08									0.2201	0.090197	0.027801	0.0012
BIN2	chr12:51296967:G:T	T	G	0.058526	-0.175454	0.0316883	3.71402e-08									0.0728	-0.16802	0.043072	9.6e-05
BLMH	chr17:30247159:G:A	A	G	0.181358	0.225417	0.0195194	1.88156e-29									0.1459	0.84885	0.032201	4.7e-155
BLVRB	chr19:40961997:G:GT	GT	G	0.00144509	-1.33358	0.195221	1.28494e-11
BMPER	chr7:34037658:C:T	T	C	0.184971	-0.162063	0.0219776	2.92104e-13									0.0982	-0.35709	0.038639	2.4e-20
BOC	chr3:113272667:G:A	A	G	0.0126445	-0.541853	0.0790408	1.09116e-11									0.0075	-0.7285	0.18009	5.1e-05
BPIFB1	chr20:33240459:A:G	G	A	0.287572	0.220465	0.035073	4.42662e-10									0.3774	0.25348	0.023366	2.6e-27
BPIFB2	chr20:32999321:A:G	G	A	0.802746	0.310122	0.03478	1.57239e-18									0.8371	0.34633	0.032994	5.9e-26
BRSK2	chr11:1391826:T:C	C	T	0.458092	-0.469964	0.022422	2.20219e-84									0.3098	-0.16535	0.025252	5.3e-11
BST1	chr4:15699113:AC:A	A	AC	0.0375723	-1.48901	0.0698832	9.10772e-87									0.032	-1.5706	0.061925	4.6e-125
BST2	chr19:17405591:A:AGCTGAAAG	AGCTGAAAG	A	0.644509	-0.159308	0.0232228	1.05772e-11									0.6082	-0.111355	0.0238481	3e-06
BTC	chr4:74765043:A:C	C	A	0.037211	-0.49744	0.0525529	1.30135e-20									0.0497	-0.23519	0.056125	2.8e-05
BTD	chr3:15644763:C:T	T	C	0.0321532	-0.707554	0.0612696	1.88515e-29	chr3:15607770:A:T	0.996968	T	A	0.280347	-0.1905	0.0219485	1.15718e-17	0.3403	-0.25618	0.024009	1.4e-26
BTN2A1	chr6:26459768:C:T	T	C	0.0646676	-0.80284	0.0308932	1.73654e-120									0.0472	-1.0963	0.053914	1.1e-91
BTN3A2	chr6:26375028:A:G	G	A	0.0928468	-0.737999	0.0268538	9.69193e-132									0.0773	-0.90674	0.041063	5.4e-107
C19orf12	chr19:29723377:T:C	C	T	0.123194	-0.276022	0.0294087	2.65273e-20									0.1226	-0.4128	0.034712	1.2e-32
C1QA	chr1:22638945:A:G	G	A	0.61091	-0.126903	0.0209311	1.74419e-09									0.6001	-0.28538	0.023701	1.7e-33
C1QTNF9	chr13:24321667:G:A	A	G	0.075867	-1.05991	0.043074	2.86486e-110									0.028	-1.4951	0.068155	9e-107
C1R	chr12:7088974:C:T	T	C	0.21026	-0.466417	0.0304446	7.20461e-49									0.1223	-0.18089	0.034977	2.3e-07
C1RL	chr12:7093007:C:T	T	C	0.0101156	-1.77792	0.114496	4.70447e-50									0.0054	0.24583	0.19547	0.21
C1S	chr12:7063032:G:A	A	G	0.0657514	-0.591079	0.0480728	5.75269e-33									0.0794	-0.69971	0.040932	1.6e-65
C2	chr6:31928758:G:T	G	T	0.00939306	-1.1663	0.114755	2.06473e-23	chr6:32467201:A:G	0.992668	G	A	0.920159	0.221403	0.0429891	2.99851e-07	0.8558	0.2441	0.03187	1.9e-14
C3	chr19:6691783:A:G	G	A	0.0596098	-0.204228	0.0356122	1.21026e-08									0.0702	-0.23164	0.044084	1.4e-07
C5	chr9:121041009:C:T	T	C	0.220376	0.205567	0.0299383	1.01301e-11									0.2026	0.1652	0.028605	7.7e-09
C7	chr5:40936439:T:C	C	T	0.0509393	-1.19072	0.0539939	5.98909e-92									0.0403	-1.35	0.058172	3.5e-119
C7orf50	chr7:997746:GC:G	G	GC	0.00758671	-0.795983	0.0800424	1.62562e-22									0.0143	-0.54134	0.10466	2.3e-07
C8B	chr1:56938130:C:G	G	C	0.366329	0.312788	0.0260318	1.25024e-31									0.5252	0.35999	0.022658	7.3e-57
C9	chr5:39341276:G:A	A	G	0.0270954	-1.17705	0.0706566	1.11692e-56									0.0072	-1.603	0.13437	8.3e-33
CA1	chr8:85012702:A:G	G	A	0.00397399	-0.977797	0.133589	4.32209e-13
CA12	chr15:63331264:A:G	G	A	0.459176	0.117317	0.0190402	9.56232e-10									0.3689	0.28354	0.023065	8.5e-35
CA13	chr8:85277470:T:C	C	T	0.367775	0.145929	0.00912976	1.09684e-52									0.4044	0.12704	0.023412	6.9e-08
CA14	chr1:150262875:G:A	A	G	0.00541908	-1.04704	0.178957	6.16869e-09									0.0061	-1.5927	0.14567	7.9e-28
CA2	chr8:85585724:C:T	T	C	0.440751	0.0768781	0.0119143	1.5424e-10									0.4475	0.0477936	0.0231655	0.039
CA4	chr17:60415700:C:T	T	C	0.0552746	-0.435571	0.0436178	1.10194e-22									0.0601	-0.72672	0.049531	8.9e-49
CA5A	chr16:87893616:T:C	C	T	0.129697	0.506674	0.0213313	4.71682e-104									0.1544	0.78278	0.033142	3.4e-123
CA6	chr1:8974539:A:G	G	A	0.765535	0.288037	0.0222548	3.7746e-36									0.7453	0.7967	0.028239	6e-176
CA9	chr9:35674350:A:T	T	A	0.113801	-0.279727	0.0409411	1.27374e-11									0.1443	-0.28512	0.033063	6.5e-18
CACYBP	chr1:174955898:A:G	G	A	0.21026	-0.0892533	0.00913484	8.14938e-22									0.247	-0.16015	0.026174	9.3e-10
CALCB	chr11:15044047:GTATAATTTGGATTATACA:G	G	GTATAATTTGGATTATACA	0.479046	-0.226817	0.0259801	7.56468e-18									0.3232	0.10232	0.025572	6.3e-05
CALCOCO1	chr12:53732948:T:G	G	T	0.70737	0.137925	0.017045	1.32597e-15									0.5507	0.1602	0.023599	1.2e-11
CANT1	chr17:79000745:C:T	T	C	0.25578	0.257283	0.0193703	7.191e-38									0.266	0.28805	0.025616	2.6e-29
CAPG	chr2:85399401:C:T	T	C	0.0690029	-0.276181	0.0247698	1.19351e-27									0.0615	-0.51055	0.045815	1.1e-28
CASP3	chr4:184743017:A:G	G	A	0.00108382	1.15406	0.137837	1.4259e-16
CASP7	chr10:113729830:T:C	C	T	0.470376	-0.163822	0.0154338	2.61295e-25									0.3931	-0.34967	0.0234	1.7e-50
CASP8	chr2:201809076:C:T	C	T	0.00108382	1.26428	0.183293	8.1975e-12
CAT	chr11:34459548:G:T	T	G	0.445448	-0.144268	0.0154506	4.07555e-20									0.4452	-0.27667	0.02287	1.1e-33
CCDC50	chr3:191329419:A:T	A	T	0.00650289	1.37285	0.161484	5.01702e-17
CCDC80	chr3:112650232:A:G	G	A	0.34104	0.108956	0.0178666	1.40734e-09									0.283	0.16854	0.02595	9.1e-11
CCL13	chr17:34359065:A:G	G	A	0.903902	0.449983	0.0380201	8.80894e-31									0.8366	0.51814	0.032807	1.5e-56
CCL14	chr17:35994241:C:T	T	C	0.0462428	-0.788666	0.0419893	6.62082e-70									0.0872	-1.1077	0.040076	3.6e-168
CCL15	chr17:35996083:C:G	G	C	0.298049	0.988574	0.0213152	5.99178e-279									0.296	1.2135	0.025095	2.85E-510
CCL16	chr17:35979070:A:G	G	A	0.0751445	-0.87033	0.036799	2.56131e-103									0.1362	-1.3015	0.03399	0
CCL18	chr17:36058081:A:G	G	A	0.192197	-0.607865	0.0313448	7.06642e-74									0.197	-0.90938	0.029588	3.2e-208
CCL22	chr16:57361014:C:T	T	C	0.757948	0.151394	0.0254448	3.43642e-09									0.7666	0.30941	0.027755	3.1e-29
CCL23	chr17:36021014:A:G	G	A	0.0982659	-0.48755	0.0413873	1.59508e-30									0.0456	-0.69651	0.056254	3.1e-35
CCL24	chr7:75819720:C:T	T	C	0.209176	0.447012	0.0247795	3.60695e-65									0.1867	0.76768	0.028402	1.5e-160
CCL25	chr19:8056476:A:G	G	A	0.140896	0.676666	0.0383681	1.20458e-62									0.1139	0.85674	0.035197	9.2e-133
CCL3	chr17:36099120:A:AG	AG	A	0.243136	0.249231	0.0232296	8.40308e-26									0.3574	0.44823	0.023921	1.3e-78
CCL5	chr17:35880776:C:T	T	C	0.36922	-0.182485	0.0168731	3.5583e-26									0.3601	-0.18849	0.023939	3.4e-15
CCL8	chr17:34321859:CA:C	C	CA	0.281069	-0.64562	0.0212954	1.63896e-153									0.2791	-1.0623	0.025531	2.22E-378
CCN1	chr1:85577043:T:TGGAAACGTCCTGCGCC	TGGAAACGTCCTGCGCC	T	0.00903179	1.40177	0.127725	7.11548e-27
CCN2	chr6:131975727:C:A	A	C	0.387283	-0.316086	0.0192107	1.87373e-55									0.3254	-0.15427	0.025441	1.3e-09
CCN3	chr8:119388929:T:A	A	T	0.244942	-0.306993	0.0193201	3.86849e-52									0.1367	-0.57368	0.033083	2.5e-67
CCN4	chr8:133191793:G:C	C	G	0.164017	-0.148179	0.0249334	3.57994e-09									0.1308	-0.24545	0.034077	6.1e-13
CCN5	chr20:44718925:G:A	A	G	0.784682	-0.183188	0.0228952	2.6857e-15									0.7636	-0.28861	0.026567	3e-27
CCS	chr11:66654505:A:T	T	A	0.444725	0.385305	0.0148833	9.54158e-120									0.3416	0.051188	0.02401	0.033
CD101	chr1:117017099:T:C	C	T	0.00867052	-1.26184	0.118084	1.28832e-25									0.0031	-1.6136	0.20313	1.9e-15
CD109	chr6:73783709:A:C	C	A	0.509032	0.435783	0.0228604	1.01377e-71									0.5284	0.76559	0.022145	1e-269
CD14	chr5:140635028:T:C	C	T	0.269147	-0.167222	0.0184742	4.94777e-19									0.2606	-0.34519	0.025765	6e-41
CD160	chr1:145725216:A:G	G	A	0.733382	-0.19698	0.0240996	6.97641e-16									0.6777	-0.3575	0.026166	1.4e-42
CD164	chr6:109558793:G:T	T	G	0.00867052	-1.72414	0.105972	2.30321e-54
CD164L2	chr1:27460302:G:A	A	G	0.687139	-0.210887	0.0298815	2.73765e-12									0.623	-0.1711	0.024859	5.5e-12
CD177	chr19:43362260:G:A	A	G	0.00975434	1.69229	0.115946	7.89931e-45									0.0193	2.258	0.091434	7.6e-132
CD1C	chr1:158293221:T:C	C	T	0.0386561	-0.323286	0.0438941	3.11361e-13									0.0918	-0.87835	0.039437	2.2e-111
CD200	chr3:112358262:G:A	A	G	0.320087	0.212114	0.0219671	2.3283e-21									0.3245	0.32324	0.024744	1.7e-39
CD200R1	chr3:112926682:C:T	T	C	0.178829	0.929639	0.0250352	5.64949e-207									0.2013	1.2929	0.027047	1.08E-498
CD207	chr2:70835707:G:A	A	G	0.0249277	-0.500627	0.056805	3.78013e-18									0.0083	-1.1282	0.13244	2.2e-17
CD209	chr19:7704413:T:C	C	T	0.29263	-0.314849	0.0299243	6.51477e-25									0.2624	-0.39305	0.025553	1.4e-66
CD22	chr19:35309817:G:C	C	G	0.841763	-0.307001	0.0406851	8.36218e-14									0.7949	-0.34234	0.028964	2.4e-32
CD226	chr18:69872156:T:C	C	T	0.565751	0.161064	0.0198558	1.13499e-15									0.6419	0.25921	0.023916	2.4e-27
CD244	chr1:160826879:T:C	C	T	0.0621387	0.550712	0.0467255	1.49652e-30									0.0708	0.98558	0.044241	5.9e-110
CD27	chr12:6488216:G:A	A	G	0.186777	-0.195943	0.0222888	4.54762e-18									0.1028	-0.426035	0.0383829	1.3e-28
CD274	chr9:5463243:G:A	A	G	0.633671	-0.222961	0.0145693	8.96044e-49									0.6454	-0.59179	0.024826	1.2e-125
CD276	chr15:73703760:G:A	A	G	0.0769509	-0.845158	0.0304024	3.78184e-134									0.123	-1.2664	0.033558	1.9e-302
CD2AP	chr6:47464901:C:T	T	C	0.806358	-0.194165	0.0184736	7.26323e-25									0.8052	-0.323973	0.030393	1.6e-26
CD300C	chr17:74542214:TGAATG:T	T	TGAATG	0.259393	0.388601	0.0162808	6.8243e-105									0.2936	0.76005	0.024944	3e-206
CD300E	chr17:74601461:G:A	A	G	0.278179	-0.16789	0.0176793	9.86496e-21									0.3107	-0.61123	0.024334	5.8e-140
CD300LF	chr17:74703694:T:C	C	T	0.706647	0.86435	0.0153025	2.23E-695									0.7468	1.1977	0.025309	8.53E-489
CD300LG	chr17:44060710:A:C	A	C	0.00108382	-2.01668	0.280935	1.17579e-12
CD302	chr2:159774411:C:T	T	C	0.665824	-0.194954	0.0180377	3.81541e-26									0.6309	-0.42605	0.023586	4.5e-73
CD33	chr19:51225221:C:T	T	C	0.197977	-0.885482	0.0297535	3.35102e-149									0.1899	-0.96748	0.028248	6.5e-258
CD36	chr7:80575652:G:A	A	G	0.177746	-0.462461	0.0324957	7.49937e-43									0.0739	-0.44677	0.045068	3.6e-23
CD38	chr4:15824935:C:T	T	C	0.0148121	-1.0904	0.0842208	3.59404e-36	chr4:15736240:G:A	1	A	G	0.620665	0.108477	0.0219333	8.56376e-07	0.5409	0.13616	0.022358	1.1e-09
CD4	chr12:6816241:C:T	T	C	0.0614162	-0.5205	0.0429726	4.33872e-32									0.0322	-0.75939	0.063128	1.7e-33
CD40	chr20:46120612:T:C	C	T	0.596098	0.283842	0.0153614	5.99857e-68									0.5998	0.75647	0.023709	9e-223
CD40LG	chrX:136826661:C:T	T	C	0.00433526	-0.584776	0.0882487	5.00355e-11
CD48	chr1:160703989:T:C	C	T	0.0711705	-0.552001	0.0290479	2.47708e-71									0.0068	-0.84532	0.13815	9.3e-10
CD55	chr1:207239696:G:A	A	G	0.126445	-0.199223	0.0247206	1.71378e-15									0.0393	-0.50632	0.059689	2e-17
CD58	chr1:116537544:A:C	C	A	0.614523	-0.164677	0.0206871	3.68202e-15									0.5563	-0.2529	0.023152	3e-28
CD59	chr11:33721473:C:T	T	C	0.361272	-0.163619	0.0163926	1.1524e-22									0.4459	-0.29104	0.023199	4.9e-36
CD5L	chr1:157834858:G:A	A	G	0.390173	0.230653	0.0314711	4.03553e-13									0.3802	0.32125	0.024401	3.5e-39
CD6	chr11:61008737:C:T	T	C	0.187139	-0.468347	0.0269324	4.02715e-61									0.1606	-0.75861	0.030024	5.1e-142
CD69	chr12:9761550:G:A	A	G	0.0281792	-0.290562	0.0419019	6.38245e-12									0.0237	-0.26608	0.073644	0.00031
CD74	chr5:150412572:G:A	A	G	0.309971	-0.148635	0.0175735	7.15016e-17									0.2027	-0.14031	0.028859	1.3e-06
CD79B	chr17:63943643:G:T	T	G	0.421965	-0.104227	0.0185837	2.48533e-08									0.381	-0.081425	0.023312	0.00037
CD80	chr3:119529949:A:C	C	A	0.0130058	1.9942	0.103366	3.21063e-73									0.015	1.4347	0.10508	1.7e-42
CD83	chr6:14133663:C:T	T	C	0.00433526	-0.825362	0.143489	1.09508e-08
CD84	chr1:160542434:G:A	A	G	0.774928	-0.17959	0.0225101	3.20799e-15									0.8406	-0.28753	0.030373	2.9e-21
CD86	chr3:122108666:G:A	A	G	0.0910405	0.66515	0.0379123	4.4632e-62									0.1123	0.93815	0.039107	9.9e-128
CD93	chr20:23083642:G:A	A	G	0.774566	0.10586	0.0177097	2.91451e-09									0.7783	0.067016	0.028204	0.017
CD99L2	chrX:150901307:G:T	T	G	0.0711705	-0.165868	0.0295912	2.53035e-08									0.1468	-0.22515	0.026935	7.3e-17
CDA	chr1:20604981:A:G	A	G	0.0382948	-0.508964	0.0424086	1.45883e-31	chr1:20589745:G:A	0.970345	A	G	0.192919	-0.205807	0.0206884	1.57504e-22	0.1231	-0.3759	0.034423	9.2e-28
CDC37	chr19:10676987:A:C	A	C	0.00108382	1.11001	0.179579	8.47495e-10
CDCP1	chr3:45111065:G:A	A	G	0.10224	0.183263	0.0291268	4.26273e-10									0.1505	0.10081	0.03379	0.0028
CDH1	chr16:68737219:A:C	C	A	0.102601	0.261922	0.0374302	4.13799e-12									0.1561	0.18944	0.033698	1.4e-08
CDH15	chr16:89168352:A:G	G	A	0.104408	1.21417	0.0418631	2.30365e-143									0.1197	1.009	0.034128	6.9e-192
CDH17	chr8:94129477:C:CAGAGTCCAGTGTG	CAGAGTCCAGTGTG	C	0.506864	-0.206851	0.0280094	2.69682e-13									0.5465	-0.24781	0.022848	7.9e-35
CDH23	chr10:71726667:G:A	A	G	0.447977	-0.168745	0.0305633	4.05384e-08									0.4578	-0.15921	0.022839	3.1e-12
CDH6	chr5:30841934:T:G	G	T	0.678107	-0.233077	0.0203261	4.43866e-29									0.6873	-0.30736	0.024777	2.4e-35
CDHR5	chr11:618998:G:A	A	G	0.752168	0.295218	0.0271846	2.27421e-26									0.6623	0.5792	0.023725	5.6e-134
CDKN1A	chr6:36684194:C:A	A	C	0.456286	-0.327965	0.0129611	2.10331e-115									0.4668	-0.40399	0.022704	8.3e-71
CDNF	chr10:14882453:A:G	G	A	0.0950145	0.203317	0.030608	4.50026e-11									0.1179	0.28907	0.036161	9.5e-16
CDSN	chr6:31057936:C:A	A	C	0.61091	0.414749	0.0247231	2.21277e-57									0.6922	0.39955	0.0244525	5.1e-60
CEACAM1	chr19:42498001:T:TTAA	T	TTAA	0.00975434	-1.12477	0.116186	1.85683e-21	chr19:42649149:A:G	0.96281	G	A	0.0447977	-0.228071	0.0488407	3.32578e-06	0.0992	-0.50337	0.038805	1.7e-38
CEACAM16	chr19:44697590:C:A	A	C	0.157876	-0.396869	0.0322786	5.77581e-33									0.2289	-0.77339	0.02714	5.5e-180
CEACAM21	chr19:41571242:AGAATC:A	AGAATC	A	0.966763	-1.12428	0.0549458	5.36061e-81									0.9446	-1.6754	0.048271	1.1e-259
CEACAM8	chr19:41759572:A:G	G	A	0.489884	0.0907166	0.0154585	5.56295e-09									0.3505	0.14311	0.026755	8.2e-08
CELA2A	chr1:15462809:G:T	T	G	0.00650289	-0.871362	0.15146	1.08887e-08									0.0033	-1.1344	0.20572	1.7e-08
CELA3A	chr1:22012860:C:A	A	C	0.045159	-0.670681	0.0385482	3.55766e-61									0.0473	-1.1707	0.057566	6.9e-95
CELSR2	chr1:109275908:C:T	T	C	0.920159	-0.335884	0.0339239	2.43658e-22									0.9461	-0.55216	0.048867	1.4e-29
CEMIP2	chr9:71642352:T:G	G	T	0.497832	0.162528	0.0235798	8.47425e-12									0.4656	0.17619	0.022904	1.4e-14
CEP112	chr17:66040704:T:TG	TG	T	0.128251	0.343361	0.0373652	1.49785e-19									0.1099	0.25809	0.036189	1e-12
CEP164	chr11:117341924:T:C	C	T	0.117413	-0.175002	0.0275957	3.12007e-10									0.1257	-0.030471	0.034047	0.37
CEP170	chr1:242551596:A:AT	AT	A	0.00144509	0.940787	0.130841	1.08151e-12
CES1	chr16:55826863:G:A	A	G	0.0415462	-0.704194	0.056821	1.93853e-33									0.0468	-0.90293	0.053441	4.2e-64
CES2	chr16:67033748:A:T	T	A	0.00541908	-1.23489	0.171374	9.69651e-13
CES3	chr16:66948445:A:G	A	G	0.00361272	-1.65039	0.264067	5.53925e-10
CETN3	chr5:90394876:GAATAT:G	G	GAATAT	0.178829	-0.122004	0.0176619	7.65025e-12									0.2178	-0.10429	0.027824	0.00018
CFB	chr6:31940200:G:C	C	G	0.0776734	-0.482472	0.0428327	3.67768e-28									0.0359	-0.89412	0.060244	2e-50
CFD	chr19:863220:C:G	G	C	0.0906792	-0.221182	0.0321184	8.84144e-12									0.1484	-0.30621	0.031649	3.9e-22
CFHR2	chr1:196953978:A:T	T	A	0.688223	-1.00567	0.0255136	6.22818e-225									0.7063	-1.0418	0.024548	9.1e-299
CFHR4	chr1:196927230:G:T	T	G	0.847905	-0.646395	0.0284778	1.68641e-96									0.899	-1.2778	0.038728	6.9e-240
CFHR5	chr1:197008681:C:T	C	T	0.00433526	-1.67527	0.18278	1.84429e-19
CFI	chr4:109744091:A:C	C	A	0.0874277	-0.368152	0.0367758	8.74446e-23									0.1085	-0.62611	0.037445	8.6e-63
CGREF1	chr2:27036926:G:A	A	G	0.785766	-0.394881	0.0242807	2.51734e-54									0.6882	-0.49712	0.025052	3e-90
CHCHD6	chr3:126802868:A:G	G	A	0.239523	-0.185928	0.0210639	3.36555e-18									0.2938	-0.31752	0.025545	1.8e-35
CHGB	chr20:5925810:T:C	C	T	0.500361	-0.353557	0.018882	1.56514e-69									0.5719	-0.54318	0.022921	6.2e-124
CHI3L1	chr1:203186754:G:C	C	G	0.843931	0.428148	0.0276851	1.08214e-49									0.8403	0.63486	0.030641	8.3e-97
CHIT1	chr1:203212234:C:A	A	C	0.563223	-1.01943	0.0228438	1.70362e-265									0.5417	-1.10632	0.0229902	2.39E-505
CHL1	chr3:63289:A:G	G	A	0.589234	-0.232131	0.0253804	2.18424e-19									0.5005	-0.41714	0.023011	2e-73
CHM	chrX:86032814:G:A	A	G	0.0321532	-0.267372	0.0483491	3.85875e-08									0.0119	0.077889	0.10819	0.47
CHMP1A	chr16:89680857:C:A	A	C	0.452312	-0.0956227	0.0108157	2.98343e-18									0.4948	-0.17762	0.022903	8.8e-15
CHMP6	chr17:81004854:A:G	G	A	0.134754	0.172714	0.0191385	6.25653e-19									0.1146	0.20015	0.035507	1.7e-08
CIAPIN1	chr16:56883217:G:T	G	T	0.00144509	0.852614	0.115354	2.57897e-13
CKAP4	chr12:106230555:C:G	G	C	0.548049	0.137786	0.0126657	1.87967e-26									0.5812	0.45515	0.024522	8.9e-77
CKMT1A_CKMT1B	chr15:43644845:C:T	T	C	0.263728	-0.299508	0.0359259	1.90237e-16									0.3306	-0.29815	0.023799	5.4e-36
CLEC10A	chr17:7114903:G:C	C	G	0.347543	0.229342	0.0238623	3.50338e-21									0.3414	0.43483	0.023932	6.6e-74
CLEC11A	chr19:50724068:C:G	G	C	0.0231214	0.477996	0.0710524	2.57128e-11
CLEC12A	chr12:9965184:T:C	C	T	0.506503	0.430509	0.017265	1.10237e-112									0.4412	0.40063	0.022511	7.4e-71
CLEC1B	chr12:9999163:T:TC	TC	T	0.816474	-0.166989	0.0170894	8.08603e-22									0.7342	-0.14607	0.0260598	2.1e-08
CLEC3B	chr3:45030826:C:G	C	G	0.00180636	-1.7736	0.301178	4.93197e-09
CLEC4C	chr12:7748398:T:C	C	T	0.314306	0.568372	0.0204893	1.06594e-133									0.3038	0.63709	0.024923	7.9e-146
CLEC4D	chr12:8536403:A:C	C	A	0.520231	0.207935	0.0165262	2.32125e-34									0.5452	0.4383	0.022907	2.6e-85
CLEC4G	chr19:7731037:C:T	T	C	0.00794798	1.93163	0.158595	2.0708e-32									0.0099	2.4337	0.11305	1.2e-104
CLEC4M	chr19:7766543:C:G	G	C	0.152818	-0.572137	0.0393436	1.55007e-44									0.1626	-0.2162	0.030595	1e-15
CLEC5A	chr7:141935890:G:T	T	G	0.0104769	-1.03026	0.0832482	2.35557e-33									0.0029	-2.3953	0.20984	1e-30
CLEC6A	chr12:8507324:C:T	T	C	0.0755058	-0.202002	0.0358921	2.22556e-08									0.1154	-0.24034	0.036336	3.5e-11
CLEC7A	chr12:10117510:A:G	G	A	0.126445	0.366974	0.0248876	1.18642e-45									0.1043	0.60533	0.037292	3.2e-59
CLGN	chr4:140385538:T:C	C	T	0.174133	0.72964	0.0327779	2.09871e-93									0.2274	1.0015	0.026717	3.7e-307
CLIP2	chr7:74278773:A:T	T	A	0.0570809	0.159312	0.0267917	3.51007e-09									0.0343	0.081429	0.070282	0.25
CLMP	chr11:123086354:G:A	A	G	0.175578	-0.199913	0.0196163	1.58566e-23									0.1747	-0.45534	0.029965	4.2e-52
CLPS	chr6:35779331:G:A	A	G	0.277095	0.39536	0.0213575	3.64201e-68									0.3227	0.73837	0.023638	1.6e-213
CLSTN2	chr3:139893823:GTGGGGAAAC:G	G	GTGGGGAAAC	0.341402	-0.17161	0.0246851	5.65897e-12									0.3272	-0.33015	0.024511	2.4e-41
CLSTN3	chr12:7131705:C:T	T	C	0.763728	-0.259834	0.0260424	1.19577e-22									0.7571	-0.30455	0.026049	5.8e-32
CLUL1	chr18:586736:C:T	T	C	0.26987	-0.60118	0.0285151	3.16883e-85									0.3524	-0.70508	0.023423	7.6e-200
CNDP1	chr18:74542150:G:A	A	G	0.0368497	-0.815324	0.0731521	1.24738e-27									0.0358	-1.4581	0.064076	1.3e-114
CNPY4	chr7:100122735:A:G	A	G	0.00686416	0.528383	0.0656802	1.91423e-15	chr7:100203733:C:T	0.951488	T	C	0.0278179	-0.167914	0.0323282	2.38279e-07	0.0538	-0.48581	0.049758	1.4e-22
CNTN1	chr12:40792793:A:C	C	A	0.34646	0.229247	0.0195776	3.39267e-30									0.2406	0.43419	0.026806	4.7e-62
CNTN2	chr1:205046300:T:C	C	T	0.037211	0.898051	0.0524217	1.54808e-59									0.0252	1.4403	0.073934	1.7e-84
CNTN3	chr3:74349218:A:G	G	A	0.337789	-0.160423	0.0256759	5.60582e-10									0.3738	-0.26451	0.023758	9.2e-29
CNTN4	chr3:2098694:C:A	A	C	0.43461	0.206144	0.0204935	5.55087e-23									0.4295	0.33035	0.024097	4.3e-43
CNTNAP2	chr7:145679380:C:T	T	C	0.45448	-0.312113	0.0235538	1.03892e-37									0.5471	-0.58582	0.023475	3.3e-137
COCH	chr14:30874288:G:A	A	G	0.0686416	0.419593	0.0490865	3.42556e-17									0.0756	0.44854	0.044364	4.8e-24
COL28A1	chr7:7504913:T:A	A	T	0.336344	0.549071	0.0299865	6.95125e-67									0.2567	0.83166	0.025615	1.4e-232
COL2A1	chr12:48020006:A:ATATTGT	ATATTGT	A	0.792269	-0.552041	0.0267132	2.23319e-82									0.686	-0.51499	0.025114	2.1e-93
COL5A1	chr9:134835104:C:T	T	C	0.0643064	-0.786812	0.0544825	5.47212e-44									0.0977	-0.95702	0.03767	2.6e-142
COLEC12	chr18:376543:G:C	C	G	0.312861	0.130411	0.0158938	5.43613e-16									0.2964	0.33736	0.02639	2.1e-37
COMMD1	chr2:61934722:A:C	C	A	0.021315	-0.257322	0.0361568	1.81104e-12									0.0106	-0.48054	0.10887	1e-05
COMT	chr22:19962740:G:T	T	G	0.0856214	-0.523342	0.0287769	4.27775e-66									0.0573	-0.72444	0.052218	1.2e-43
COQ7	chr16:19071990:C:T	T	C	0.054552	-0.470712	0.0610494	2.4639e-14									0.0165	-0.87375	0.089079	1.1e-22
CPA1	chr7:130374251:C:CG	CG	C	0.16474	0.134676	0.0193715	5.64856e-12									0.1525	0.22247	0.031241	7e-13
CPA2	chr7:130282658:T:C	C	T	0.751084	-0.198901	0.0197259	4.41556e-23									0.7403	-0.23912	0.027775	7.2e-18
CPA4	chr7:130304562:C:A	A	C	0.0220376	-0.659871	0.055321	3.23811e-31									0.0173	-1.3909	0.08653	3.6e-58
CPB2	chr13:46021714:C:T	T	C	0.817558	0.283448	0.0244675	1.28189e-29									0.7609	0.5655	0.027804	5.3e-92
CPE	chr4:165388834:TCA:T	T	TCA	0.107298	-0.254435	0.0448834	1.76564e-08									0.1231	-0.258408	0.0352999	2.5e-13
CPM	chr12:68501717:A:G	G	A	0.00108382	-1.55195	0.267906	8.64698e-09
CPPED1	chr16:12797425:C:G	G	C	0.298772	0.387381	0.0150164	4.56795e-119									0.3541	0.80307	0.024155	2.1e-242
CPQ	chr8:97047175:T:C	C	T	0.120303	0.451004	0.0353752	3.48342e-35									0.0768	0.92125	0.04267	8.7e-106
CPVL	chr7:29146640:A:G	G	A	0.726156	0.382577	0.0288417	8.84746e-38									0.6323	0.40202	0.02423	8.4e-63
CPXM1	chr20:2803125:A:G	G	A	0.384393	-0.359693	0.0181292	7.79203e-77									0.3841	-0.44384	0.023415	3.4e-80
CPXM2	chr10:123914031:T:G	G	T	0.333092	-0.194175	0.0216269	9.28182e-19									0.2486	-0.2676	0.027516	2.2e-22
CR1	chr1:207504141:G:A	A	G	0.574061	-0.174401	0.0218549	3.16447e-15									0.5662	-0.21859	0.024515	5.5e-19
CR2	chr1:207452572:A:T	T	A	0.0321532	0.648024	0.0612957	3.9666e-25									0.0892	1.1329	0.039863	5.6e-168
CRADD	chr12:93828227:T:C	C	T	0.343208	-0.0635577	0.00905558	3.58048e-12									0.4406	-0.0533611	0.0244882	0.029
CREG1	chr1:167553741:C:T	C	T	0.00108382	-2.21225	0.344885	1.96708e-10	chr1:167545895:C:T	0.99185	T	C	0.282876	0.140918	0.0237077	3.5599e-09	0.3465	0.2002	0.024417	2.5e-16
CRELD1	chr3:9951746:C:A	A	C	0.184971	-0.278404	0.0237686	3.27084e-30									0.1218	-0.53367	0.034461	3.8e-54
CRELD2	chr22:49918387:C:T	T	C	0.0852601	0.417641	0.0288494	3.52737e-44									0.0817	0.57078	0.04115	9.7e-44
CRHBP	chr5:76896527:CCTTT:C	C	CCTTT	0.395954	-0.353881	0.0269049	3.27788e-37									0.4549	-0.59032	0.023194	8.8e-143
CRISP2	chr6:49713544:G:T	T	G	0.433165	-0.6278	0.0280186	1.9534e-94									0.4299	-0.73256	0.022836	3.4e-227
CRISP3	chr6:49720437:G:A	A	G	0.156792	0.694899	0.0345407	1.09345e-78									0.1809	0.76567	0.02904	1.5e-150
CRKL	chr22:20869004:C:T	T	C	0.0386561	-0.227721	0.0186159	1.1543e-32									0.0604	-0.22365	0.047229	2.2e-06
CRTAM	chr11:122844074:A:G	G	A	0.408598	0.196075	0.023387	1.30234e-16									0.417	0.35516	0.022545	7e-56
CRYBB1	chr22:26589953:A:C	C	A	0.00830925	-0.576597	0.0770578	1.32807e-13
CRYGD	chr2:208109687:C:T	T	C	0.297688	-0.317095	0.0178609	2.23847e-63									0.2917	-0.62249	0.025348	1.2e-133
CRYM	chr16:21290862:CT:C	C	CT	0.136561	0.647621	0.0346671	2.97644e-69									0.0886	0.28851	0.040156	7.4e-13
CRYZL1	chr21:33604107:C:T	T	C	0.00830925	-0.296014	0.0480149	9.35902e-10
CSF1	chr1:109935230:T:A	A	T	0.160405	0.0930775	0.0160539	8.40402e-09									0.1334	0.17742	0.033325	1e-07
CSF1R	chr5:150067821:C:T	T	C	0.241691	-0.332735	0.0264381	2.23565e-34									0.3149	-0.39011	0.024857	4.3e-56
CSF2RB	chr22:36933069:G:C	C	G	0.139812	-0.911964	0.0312024	4.35898e-145									0.7718	-1.2788	0.028527	7.72E-439
CSF3R	chr1:36474302:T:G	G	T	0.054552	0.378041	0.0465569	1.06376e-15									0.0571	0.90483	0.049138	9.3e-76
CSPG4	chr15:75689631:A:G	G	A	0.0899566	0.20004	0.0259342	2.40875e-14									0.1058	0.22365	0.037156	1.8e-09
CST1	chr20:23713676:A:G	G	A	0.78974	-0.236345	0.0335656	3.0615e-12									0.7704	-0.16337	0.029959	4.9e-08
CST5	chr20:23879541:A:G	G	A	0.46026	0.522978	0.0243944	1.12876e-87									0.4738	0.76763	0.021968	3.1e-242
CST6	chr11:66000622:A:G	G	A	0.148121	0.260925	0.0366696	1.82711e-12									0.1553	0.42929	0.030977	8.4e-44
CST7	chr20:24999703:G:T	T	G	0.925217	0.524918	0.0322282	1.80732e-54									0.9096	0.65152	0.044626	1.4e-48
CSTB	chr21:43786474:T:C	C	T	0.783598	-0.373344	0.0169748	1.54269e-91									0.7382	-0.48	0.025692	6.4e-78
CTBS	chr1:84563915:CTGTT:C	C	CTGTT	0.0169798	-1.83718	0.100632	1.53389e-66									0.0064	-0.76959	0.20712	0.00017
CTHRC1	chr8:103418076:C:T	T	C	0.00144509	1.46321	0.2558	1.3163e-08
CTRB1	chr16:75826123:C:T	T	C	0.00180636	0.915093	0.152001	2.25509e-09									0.0035	-0.064069	0.20476	0.75
CTRL	chr16:67931964:C:T	T	C	0.00433526	-0.887813	0.125101	2.08277e-12									0.0075	-0.99976	0.13225	1.4e-14
CTSB	chr8:11845144:T:G	G	T	0.033237	0.50958	0.065376	1.30604e-14									0.0391	0.8001	0.057377	3.5e-44
CTSC	chr11:88318125:T:A	A	T	0.154624	-0.238829	0.0304132	8.39585e-15									0.0954	-0.40608	0.038156	1.2e-26
CTSD	chr11:1645820:A:T	A	T	0.0162572	0.73803	0.0919456	2.20124e-15	chr11:1757655:C:T	0.944304	T	C	0.0166185	-0.584213	0.0925122	3.68888e-10	0.0348	-0.58113	0.064177	1.4e-19
CTSH	chr15:78933471:CT:C	C	CT	0.823338	0.72981	0.0288784	3.62484e-115									0.8285	1.0828	0.030478	4e-253
CTSO	chr4:155953908:C:T	T	C	0.00180636	-2.2679	0.324638	4.48388e-12
CTSS	chr1:150751271:T:C	C	T	0.374277	-0.287732	0.0240313	1.98292e-31									0.3411	-0.51415	0.02383	2e-102
CXCL1	chr4:73868951:T:C	C	T	0.527457	0.395677	0.0246901	6.24433e-53									0.475	0.41972	0.022806	1.3e-75
CXCL5	chr4:73998833:G:C	C	G	0.979046	-0.481423	0.0660432	5.35309e-13									0.947	-0.43781	0.071355	8.5e-10
CXCL6	chr4:73838282:C:T	T	C	0.248194	0.489733	0.0260571	5.53771e-70									0.3259	0.39653	0.024236	3.5e-60
CYB5R2	chr11:7591109:CT:C	C	CT	0.427384	0.28247	0.0236745	3.12239e-31									0.4081	0.065123	0.022796	0.0043
CYTL1	chr4:5016884:C:G	G	C	0.00325145	-1.65531	0.181658	2.93108e-19
DAB2	chr5:38709728:A:C	C	A	0.00108382	0.980716	0.153612	2.38165e-10
DARS1	chr2:135727676:G:A	A	G	0.959538	-0.166436	0.0275143	1.8964e-09									0.986	-0.13636	0.11287	0.23
DBH	chr9:133635393:T:C	C	T	0.83526	1.14151	0.0348232	9.97404e-173									0.83	1.2443	0.031311	2.33E-345
DBI	chr2:119380905:T:C	C	T	0.253974	-0.103837	0.010337	6.32639e-23									0.2321	-0.15	0.026732	2.1e-08
DCTD	chr4:183480895:C:T	T	C	0.00180636	1.21958	0.199383	1.25745e-09
DCTPP1	chr16:30429944:A:C	A	C	0.0025289	-1.40351	0.138666	3.07273e-23
DCXR	chr17:82036043:C:T	T	C	0.155708	-0.479167	0.0235144	1.97853e-80									0.147	-0.61912	0.032087	5.6e-83
DDAH1	chr1:85358219:T:C	C	T	0.205564	0.172867	0.020062	1.94706e-17									0.1666	0.066295	0.031205	0.034
DDC	chr7:50562191:A:G	G	A	0.579118	-0.143838	0.0243219	4.25418e-09									0.5999	-0.24482	0.0235	1.8e-25
DDHD2	chr8:38247755:A:C	A	C	0.00975434	-0.644598	0.0857817	1.05297e-13
DDR1	chr6:30884608:A:C	A	C	0.0202312	-0.599399	0.072696	3.95373e-16
DDT	chr22:23971817:G:T	T	G	0.460621	-0.212191	0.0180777	2.51487e-30									0.545	-0.34754	0.023971	9.8e-48
DDX58	chr9:32455322:C:T	T	C	0.504335	0.107375	0.0134113	2.58077e-15									0.5906	0.15974	0.023094	4.5e-12
DEFA1_DEFA1B	chr8:7023403:A:G	G	A	0.18461	-0.185628	0.0223659	2.56335e-16									0.074	-0.49447	0.043517	6.5e-30
DHRS4L2	chr14:23964085:G:A	A	G	0.117052	-0.579146	0.0273052	4.23928e-86									0.1522	-0.108268	0.0326416	0.00091
DIABLO	chr12:122244157:G:A	A	G	0.0494942	0.158349	0.0257298	9.99642e-10									0.0397	0.11377	0.061077	0.061
DIPK2B	chrX:45315817:C:T	C	T	0.00144509	-1.29405	0.215814	2.60725e-09
DKK3	chr11:12017327:G:A	A	G	0.468208	0.134319	0.0154193	8.89167e-18									0.4095	0.29676	0.022747	3.9e-40
DKKL1	chr19:49384752:T:C	C	T	0.329841	-0.994808	0.0207516	8.07892e-291									0.2995	-1.29457	0.0252274	2.34E-574
DLK1	chr14:100720735:A:G	G	A	0.0697254	-0.464597	0.0397381	4.12071e-30									0.0656	-0.63462	0.046485	1.9e-42
DNAJA2	chr16:47100077:A:G	G	A	0.00144509	0.922222	0.162749	1.78866e-08
DNAJB6	chr7:157352769:G:A	A	G	0.489523	0.133103	0.0079421	2.78297e-57									0.4648	0.15645	0.023031	1.1e-11
DNAJC6	chr1:65260042:G:A	A	G	0.0180636	-0.329423	0.0491464	3.02455e-11									0.0125	-0.09814	0.12896	0.45
DNM1	chr9:128924487:C:T	T	C	0.00325145	-0.701446	0.122332	1.21599e-08
DNPH1	chr6:43229389:A:G	G	A	0.00180636	-1.51465	0.112757	1.21267e-38
DOC2B	chr17:200379:A:G	G	A	0.942558	0.362225	0.0371268	9.28651e-22									0.8198	0.121105	0.0307444	8.2e-05
DPEP1	chr16:89637957:G:C	C	G	0.319364	-0.882212	0.0248377	2.92788e-194									0.3393	-1.06084	0.0238331	1.07E-432
DPEP2	chr16:67992583:T:G	G	T	0.0343208	-0.598006	0.0655493	2.66902e-19									0.0438	-0.92448	0.055262	2.2e-64
DPP7	chr9:137109777:C:G	G	C	0.694364	0.592982	0.0254438	7.83302e-101									0.7029	0.23041	0.025581	2e-19
DPT	chr1:168756562:T:G	G	T	0.233743	0.217963	0.0249654	7.55491e-18									0.1817	0.39311	0.029654	3e-40
DRAXIN	chr1:11689851:C:T	T	C	0.041185	-0.461767	0.0560633	4.23828e-16									0.0466	-0.54883	0.053069	5e-25
DSC2	chr18:31103275:A:G	G	A	0.477601	-0.163455	0.0161739	3.55899e-23									0.551	-0.26841	0.022436	5.5e-33
DSCAM	chr21:40690686:T:TA	TA	T	0.0711705	0.477206	0.0531225	8.91495e-19									0.1144	0.60616	0.037373	3.3e-59
DSG2	chr18:31515925:A:G	G	A	0.396315	-0.230634	0.0240777	4.69625e-21									0.3627	-0.22054	0.024421	2.3e-20
DSG3	chr18:31443761:A:G	G	A	0.119581	-0.171891	0.0278512	8.98087e-10									0.1419	-0.32049	0.032741	1.4e-22
DTD1	chr20:18588955:T:C	C	T	0.146676	-0.0772676	0.0125509	9.87247e-10									0.1247	0.010269	0.034326	0.76
DTYMK	chr2:241686681:G:A	A	G	0.0191474	-0.221151	0.0383471	1.00426e-08									0.0249	-0.31288	0.082095	0.00014
EBI3_IL27	chr19:4237428:A:T	T	A	0.388367	-0.287501	0.0188145	1.20413e-48									0.4464	-0.34641	0.02357	5.1e-49
ECHDC3	chr10:11763488:G:A	A	G	0.0231214	-0.766226	0.0614557	8.39745e-34									0.0231	-0.82683	0.074966	2.8e-28
ECI2	chr6:4122015:C:A	A	C	0.39776	-0.31545	0.0212012	2.15953e-46									0.3707	-0.0397387	0.0229605	0.083
EDAR	chr2:108952760:G:A	A	G	0.0368497	-0.393587	0.0513778	3.57265e-14									0.0127	-0.48926	0.10139	1.4e-06
EDDM3B	chr14:20752978:G:A	A	G	0.0368497	0.384384	0.0616404	6.04257e-10									0.0354	0.23793	0.061597	0.00011
EDF1	chr9:137548790:C:T	T	C	0.00108382	1.16602	0.174228	3.23937e-11									0.0044	0.13636	0.20915	0.51
EFCAB2	chr1:244965992:CA:C	C	CA	0.623916	-0.416643	0.0191965	1.62579e-89									0.5795	-0.13651	0.02441	2.2e-08
EFHD1	chr2:232655544:A:T	T	A	0.311055	0.263089	0.0188641	2.49523e-41									0.2268	0.37589	0.027585	2.6e-42
EGF	chr4:109934399:T:G	G	T	0.697254	0.114047	0.012001	9.28944e-21									0.684	0.10508	0.025043	2.7e-05
EGFLAM	chr5:38350945:G:T	T	G	0.251806	-0.266506	0.0196636	2.8871e-39									0.2362	-0.53559	0.026561	3.8e-90
EGLN1	chr1:231492770:G:A	A	G	0.432803	0.16525	0.011034	6.1785e-47									0.4192	0.25733	0.022996	4.5e-29
EHBP1	chr2:62503935:G:A	A	G	0.760477	-0.213048	0.0137408	6.41609e-50									0.678	-0.15859	0.024376	7.7e-11
EIF2AK2	chr2:37152726:T:A	A	T	0.830925	0.0957609	0.0158693	2.07234e-09									0.7551	0.0923702	0.0271771	0.00068
ENDOU	chr12:47718186:A:T	A	T	0.0242052	-1.065	0.0772995	1.94565e-40	chr12:47738931:G:A	0.970409	A	G	0.28396	0.323493	0.0263094	5.74e-33	0.2754	0.48132	0.025803	1.3e-77
ENG	chr9:127834944:T:C	C	T	0.259032	-0.147786	0.0222546	4.55689e-11									0.3134	-0.12037	0.027335	1.3e-05
ENO2	chr12:6913195:A:AG	AG	A	0.307803	0.114975	0.0148465	1.91016e-14									0.2288	0.11627	0.026778	1.4e-05
ENPP2	chr8:119677285:T:TA	TA	T	0.526373	0.149069	0.0241248	8.58484e-10									0.5686	0.25661	0.023954	8.1e-27
ENPP5	chr6:46166675:T:TCTC	TCTC	T	0.52854	-0.330861	0.0225428	2.81971e-45									0.6189	-0.60867	0.023665	8.5e-147
ENPP6	chr4:184217948:C:T	T	C	0.108743	0.395927	0.0327723	6.10893e-32									0.1295	0.89358	0.033507	1.2e-156
ENPP7	chr17:79727353:AAAAG:A	AAAAG	A	0.588512	0.711155	0.0224311	2.6363e-164									0.5286	0.8916	0.022894	9.25E-332
ENTPD2	chr9:137051609:A:G	G	A	0.011922	-1.12915	0.108462	1.92204e-24									0.0292	-1.5871	0.069854	2.6e-114
ENTPD5	chr14:74001054:G:A	A	G	0.233743	-0.451489	0.024456	7.62467e-68									0.1612	-0.94694	0.030741	1.2e-208
ENTPD6	chr20:25224395:C:G	G	C	0.28974	-0.146502	0.0212084	7.65107e-12									0.3305	-0.22377	0.023695	2.2e-21
ENTR1	chr9:136393924:G:A	A	G	0.120665	-0.34887	0.0355016	4.85047e-22									0.1358	-0.34755	0.032782	3.7e-26
EPHA2	chr1:16138102:C:T	T	C	0.0025289	1.61255	0.146703	5.98394e-27
EPHB4	chr7:100819742:G:A	A	G	0.0140896	-0.995764	0.0579379	7.09531e-60									0.0261	-1.6972	0.071613	8.1e-126
EPHB6	chr7:142844359:C:G	G	C	0.0447977	-0.276585	0.0387564	1.57835e-12									0.0511	-0.32214	0.05155	4.1e-10
EPHX2	chr8:27516348:G:A	A	G	0.206286	-0.607359	0.0239017	3.39408e-116									0.2339	-0.41094	0.026744	3.1e-53
EPPK1	chr8:143919209:A:G	G	A	0.189668	-0.14372	0.0239885	2.68534e-09									0.1483	-0.11995	0.032811	0.00026
EPS8L2	chr11:706284:G:T	T	G	0.222543	-0.161347	0.0188404	3.0074e-17									0.2542	-0.31583	0.025807	3.4e-34
ERP29	chr12:111999323:C:T	T	C	0.00180636	0.567509	0.0983506	9.86017e-09
ESAM	chr11:124756679:A:G	A	G	0.00180636	-1.01855	0.150494	1.96078e-11	chr11:124765248:T:C	0.942609	C	T	0.372832	-0.0795742	0.0139475	1.4336e-08	0.2557	-0.1298	0.026289	5.2e-07
ESM1	chr5:54928831:C:T	T	C	0.594292	0.113909	0.0181589	4.80024e-10									0.6203	0.24258	0.023664	1.1e-24
ESYT2	chr7:158735911:A:G	G	A	0.382225	-0.142756	0.0138321	4.58477e-24									0.3693	-0.073766	0.023194	0.0015
EVI5	chr1:92694370:G:A	A	G	0.00397399	-0.789527	0.105165	1.10727e-13									0.0053	-0.65002	0.15511	2.8e-05
F10	chr13:113133145:A:G	G	A	0.565029	0.269024	0.0258	1.63329e-24									0.4507	0.23361	0.023499	2.4e-23
F11	chr4:186286227:C:T	T	C	0.342124	0.144801	0.019589	2.56578e-13									0.3158	0.28515	0.024549	2.9e-32
F12	chr5:177409531:A:G	G	A	0.351156	1.02285	0.0177654	2.06E-722									0.275	1.1739	0.025829	5.05E-451
F2	chr11:46789366:C:A	A	C	0.123555	-0.199503	0.0327149	1.40777e-09									0.1791	-0.15607	0.030172	2.3e-07
F2R	chr5:76738530:G:A	A	G	0.404624	-0.151831	0.0150511	4.23439e-23									0.4268	-0.18138	0.023965	3.8e-14
F3	chr1:94784187:G:C	C	G	0.18172	0.259688	0.0252018	5.36364e-24									0.1433	0.23609	0.032495	1.2e-13
F7	chr13:113099215:C:T	T	C	0.435332	0.270004	0.0231289	4.9682e-30									0.4477	0.23219	0.023277	1.9e-23
FABP1	chr2:88124547:T:C	C	T	0.229408	-0.152472	0.0238524	2.26467e-10									0.2208	-0.24801	0.027083	6.7e-20
FABP2	chr4:119359462:C:T	T	C	0.419436	-0.194802	0.0307366	3.19644e-10									0.3474	-0.16617	0.023794	2.7e-12
FAM171B	chr2:186777732:A:C	C	A	0.0906792	-0.346169	0.0447804	2.12012e-14									0.0633	-0.45108	0.0470159	8.5e-22
FAM172A	chr5:94111586:C:T	C	T	0.0133671	0.391369	0.0508983	2.88574e-14
FAM20A	chr17:68652977:C:T	T	C	0.14198	-0.229496	0.0328997	4.81261e-12									0.1153	-0.17408	0.035668	1.1e-06
FAM3B	chr21:41317710:G:T	T	G	0.0682803	0.63788	0.0417259	1.10502e-48									0.0555	0.48681	0.050092	1.3e-22
FAM3D	chr3:58667016:A:G	G	A	0.146315	-0.364112	0.0352123	3.7859e-24									0.1548	-0.40368	0.032067	2.6e-41
FAP	chr2:162241635:A:G	G	A	0.123194	0.507746	0.032673	4.01769e-50									0.1217	0.92856	0.034777	2.7e-157
FBLN2	chr3:13570786:A:G	G	A	0.0473266	-0.515897	0.0324642	3.79459e-52									0.0349	-1.27446	0.0614898	2e-95
FBP1	chr9:94606823:A:T	T	A	0.0549133	0.718239	0.0444019	8.22746e-54									0.0357	1.6138	0.060951	1.6e-154
FCAMR	chr1:206983210:G:A	A	G	0.204841	0.299803	0.0343678	8.02335e-18									0.271	0.38433	0.025674	1.1e-50
FCAR	chr19:54877576:C:T	T	C	0.269147	0.514513	0.0211498	3.17215e-108									0.2534	0.88456	0.025743	1.1e-258
FCER2	chr19:7699550:G:T	T	G	0.865246	-0.347676	0.0340686	1.38742e-23									0.8547	-0.44447	0.034933	6.5e-38
FCGR2A	chr1:161503335:G:C	C	G	0.610549	0.278554	0.0222482	4.6624e-34									0.5372	0.44683	0.023609	5e-80
FCGR2B	chr1:161509069:T:C	C	T	0.205925	-0.203287	0.0342808	3.86624e-09									0.3419	-0.372976	0.0236622	5.6e-56
FCGR3B	chr1:161624090:T:TC	TC	T	0.364162	0.56808	0.0333071	4.46312e-59									0.7298	0.53391	0.032165	7e-62
FCN1	chr9:134966017:T:C	C	T	0.408237	0.494327	0.0275182	1.08231e-64									0.3451	0.48675	0.024676	1.2e-86
FCN2	chr9:134859278:C:T	T	C	0.336344	-0.608306	0.0262917	1.26598e-99									0.3935	-0.78916	0.02415	5.9e-239
FCRL1	chr1:157784250:A:G	G	A	0.392341	0.36189	0.0253636	4.75776e-43									0.4206	0.45822	0.023979	6.5e-82
FCRL2	chr1:157774214:A:G	G	A	0.196171	0.723017	0.0321783	7.06225e-95									0.2145	0.86104	0.028025	4.2e-201
FCRL3	chr1:157701026:A:G	G	A	0.382587	0.563797	0.0251733	2.29326e-94									0.417	0.94689	0.022481	1.11E-387
FCRL5	chr1:157543980:G:GA	G	GA	0.263367	-0.158546	0.0283443	2.70347e-08
FCRL6	chr1:159809193:T:C	C	T	0.179191	-0.470633	0.0329158	3.27785e-43									0.2513	-0.76549	0.025824	5.8e-174
FCRLB	chr1:161718641:T:C	C	T	0.328396	0.177698	0.0227894	1.2785e-14									0.4691	0.23137	0.022696	3.8e-24
FES	chr15:90885946:G:T	T	G	0.0986272	-0.189219	0.0309206	1.23671e-09									0.0887	-0.029672	0.039553	0.45
FETUB	chr3:186660753:C:T	T	C	0.33237	0.182279	0.0248749	4.07097e-13									0.353	0.28522	0.024203	4.7e-32
FGF2	chr4:122831438:T:C	C	T	0.13078	-0.391226	0.0239961	1.45116e-54									0.1432	-0.22575	0.032613	4.4e-12
FGF5	chr4:80263187:A:T	T	A	0.298772	0.495618	0.0233658	4.16016e-86									0.4062	0.6338	0.022679	3e-172
FGFBP2	chr4:15956140:G:A	A	G	0.799494	-0.461397	0.0353318	9.81394e-37									0.8125	-0.63106	0.031557	2.7e-91
FGFBP3	chr10:91906649:C:T	T	C	0.188584	-0.234865	0.0212824	3.8383e-27									0.1815	-0.499888	0.0295068	2.2e-64
FGFR2	chr10:121551357:A:G	G	A	0.0697254	-0.270395	0.0455679	3.77895e-09									0.0699	-0.42108	0.044536	3.5e-21
FGFR4	chr5:177093242:G:A	A	G	0.427746	0.723073	0.0228275	4.3957e-164									0.4269	0.96421	0.02222	2.35E-411
FGL1	chr8:17866505:T:A	A	T	0.0285405	-0.860181	0.0573022	3.94718e-47									0.0121	-1.1566	0.11667	3.5e-23
FKBP5	chr6:35723863:C:T	T	C	0.781792	-0.0896071	0.0122168	3.8735e-13									0.7341	-0.103	0.026077	7.8e-05
FKBPL	chr6:32330528:C:T	T	C	0.00144509	1.26856	0.21306	3.35264e-09
FLRT2	chr14:85622971:G:A	A	G	0.078396	-0.30561	0.0301767	2.90886e-23									0.0595	-0.73737	0.047018	1.5e-55
FLT3LG	chr19:49476532:C:T	T	C	0.00361272	1.09259	0.159744	1.21334e-11
FOLR3	chr11:72139110:CTA:C	CTA	C	0.0675578	1.52947	0.0402352	6.69603e-214									0.1009	1.67886	0.0441679	0
FOXO1	chr13:40663497:T:C	C	T	0.0278179	-0.230059	0.0401826	1.27763e-08									0.0102	0.016115	0.11469	0.89
FRZB	chr2:182965921:A:G	G	A	0.864884	0.259513	0.0293782	3.18172e-18									0.8374	0.4044	0.033115	2e-34
FUCA1	chr1:23859387:C:T	T	C	0.222543	-0.457841	0.030983	7.90469e-46									0.2515	-0.71676	0.026154	4.2e-182
FUT3_FUT5	chr19:5830291:G:A	A	G	0.561777	-0.518977	0.0245739	1.79034e-85									0.559	-0.7648	0.023155	2.5e-237
FUT8	chr14:65330128:G:C	C	G	0.824061	-0.876887	0.021084	6.07774e-242									0.8046	-0.65901	0.030175	8.5e-106
FXYD5	chr19:35178168:G:A	A	G	0.733743	-0.191265	0.0175925	2.01175e-26									0.6649	-0.0968329	0.0254633	0.00014
FYB1	chr5:39103866:G:GA	G	GA	0.00108382	0.758901	0.135973	2.89721e-08
GALNT10	chr5:154419605:T:C	C	T	0.451228	-0.246038	0.0252383	9.98158e-22									0.471	-0.28739	0.022902	1.5e-36
GALNT3	chr2:165767959:C:T	T	C	0.198699	0.208631	0.0310287	2.63324e-11									0.3113	0.22539	0.025213	2.1e-19
GALNT5	chr2:157261242:G:T	T	G	0.192197	0.162308	0.0293091	3.69466e-08									0.1321	0.33708	0.033487	5.1e-24
GAS6	chr13:113845190:C:G	G	C	0.274205	-0.24575	0.0234517	9.87175e-25									0.3076	-0.31728	0.02452	1.7e-38
GASK1A	chr3:43060799:C:T	T	C	0.313584	-0.429387	0.0311126	1.46352e-40									0.3313	-0.60035	0.024472	9.3e-133
GBP4	chr1:89182399:G:A	A	G	0.343931	-0.692365	0.0211528	2.4057e-172									0.4166	-0.29298	0.023178	1.3e-36
GC	chr4:71752606:G:T	T	G	0.251445	0.850376	0.0181598	2.26476e-282									0.307	1.0751	0.024437	9.14E-423
GCNT1	chr9:76495162:C:T	T	C	0.253613	-0.333531	0.0289613	2.6348e-29									0.2196	-0.38135	0.027071	4.7e-45
GDF15	chr19:18388970:A:G	G	A	0.790101	0.152167	0.0199063	4.03811e-14									0.8318	0.37298	0.030976	2.1e-33
GFRA2	chr8:21894505:C:T	T	C	0.0335983	-0.451715	0.0691648	9.31463e-11									0.021	-0.8029	0.081683	8.8e-23
GFRAL	chr6:55630772:GC:G	G	GC	0.294436	0.250203	0.0327171	3.94072e-14									0.3946	0.28161	0.023082	1e-35
GGACT	chr13:100588735:C:A	A	C	0.196893	0.895115	0.0171832	0									0.1564	1.1297	0.030537	1.3e-299
GGCT	chr7:30499838:G:GT	GT	G	0.648483	-0.0853745	0.0125862	1.77288e-11
GGH	chr8:63032757:C:T	T	C	0.348988	0.289502	0.0187207	1.09145e-49									0.3541	0.62252	0.02299	1.1e-151
GGT1	chr22:24598741:T:C	C	T	0.333454	0.26995	0.0231769	6.59067e-30									0.3562	0.24881	0.023951	2.5e-25
GGT5	chr22:24234125:C:A	A	C	0.253613	0.351331	0.0260929	8.31701e-39									0.2916	0.47851	0.024604	3e-84
GHR	chr5:42624646:C:CTTTA	CTTTA	C	0.14198	-0.318218	0.0262522	3.92294e-32									0.1706	-0.66387	0.030499	5.2e-105
GIMAP7	chr7:150513125:G:GGCT	GGCT	G	0.824783	0.274252	0.0268496	1.27075e-23	chr7:150512152:A:G	0.991459	G	A	0.174855	-0.274818	0.0269101	1.29397e-23	0.1447	-0.51362	0.033015	1.2e-54
GIPC2	chr1:78003976:A:G	G	A	0.540462	-0.184804	0.0199783	8.78795e-20									0.4992	-0.1897	0.023092	2.1e-16
GIPC3	chr19:3587342:C:T	T	C	0.0455202	-0.321692	0.019948	1.60376e-53									0.046	-0.34916	0.055009	2.3e-10
GLA	chrX:101403984:C:G	G	C	0.00686416	-1.15993	0.0841428	1.77298e-40	chrX:101398962:T:C	0.947667	C	T	0.0755058	-0.270966	0.0264918	1.1121e-23	0.0856	-0.27737	0.03346	1.1e-16
GLO1	chr6:38661921:G:A	A	G	0.0379335	-0.294672	0.0421713	4.43629e-12									0.0849	-0.336273	0.0419485	1.1e-15
GLOD4	chr17:784762:C:T	T	C	0.00289017	-1.25664	0.0776968	8.48339e-54
GLRX5	chr14:95527258:A:G	G	A	0.455925	-0.0785381	0.0131928	3.37138e-09									0.5374	-0.02936	0.023391	0.21
GM2A	chr5:151253271:G:A	A	G	0.208092	-0.158953	0.0178281	1.58365e-18									0.1742	-0.2902	0.029999	4e-22
GMPR	chr6:16298740:T:G	G	T	0.0115607	-1.22807	0.0771083	2.36329e-52									0.0189	-1.59511	0.0866921	1.3e-75
GMPR2	chr14:25166941:A:AT	A	AT	0.00144509	0.791204	0.132472	3.00097e-09									0.9251	-0.022939	0.046211	0.62
GNAS	chr20:59256554:C:T	T	C	0.00108382	-2.42912	0.424982	1.34943e-08
GNLY	chr2:85711284:A:C	C	A	0.0422688	0.679595	0.069785	1.09581e-21									0.046	0.94661	0.05319	6.7e-72
GNPDA2	chr4:44723255:T:A	A	T	0.446532	0.1502	0.0177865	7.97104e-17									0.3923	0.40797	0.023061	8.1e-71
GOLGA3	chr12:132798319:C:T	T	C	0.156792	0.173882	0.0288172	2.07727e-09									0.1401	0.10156	0.032497	0.0019
GORASP2	chr2:170980335:C:T	T	C	0.356214	-0.103863	0.0116026	1.16641e-18
GOT1	chr10:99405850:C:T	C	T	0.00361272	-1.27655	0.163068	1.01139e-14
GP1BA	chr17:4937573:G:A	A	G	0.125361	0.27704	0.036714	8.35526e-14									0.0483	0.36179	0.05235	1.7e-12
GP5	chr3:194423452:A:G	G	A	0.214234	-0.18159	0.0230406	6.75525e-15									0.2105	-0.171	0.027914	9.4e-10
GP6	chr19:55032466:C:T	T	C	0.226156	0.15207	0.0127555	3.46014e-31									0.182	0.37628	0.029107	3.1e-38
GPC5	chr13:91764804:T:C	C	T	0.255419	-0.583857	0.0204563	8.05628e-140									0.2003	-0.88823	0.028958	1.5e-206
GPIHBP1	chr8:143220400:T:C	C	T	0.215679	-0.282942	0.0334551	7.18414e-17									0.192	-0.27115	0.028352	1.1e-21
GPNMB	chr7:23246696:G:A	A	G	0.308887	-0.253099	0.0214368	1.19899e-30									0.2469	-0.33028	0.026307	3.1e-36
GPR37	chr7:124486488:A:AT	AT	A	0.353685	-0.460483	0.0206264	7.34064e-94									0.2944	-0.70623	0.024636	2.2e-180
GRHPR	chr9:37429750:G:A	A	G	0.0155347	-1.0722	0.0549965	1.48873e-74									0.0095	-1.3644	0.11547	3.3e-32
GRIK2	chr6:100875100:C:T	T	C	0.476879	0.301129	0.0293728	8.86918e-24									0.4435	0.25158	0.022967	6.3e-28
GRN	chr17:44352876:C:T	T	C	0.292991	-0.129209	0.0179476	1.01563e-12									0.3271	-0.28416	0.024562	8.6e-32
GSN	chr9:121133657:A:G	G	A	0.00289017	-1.98757	0.177071	5.52472e-28	chr9:121307545:C:T	0.988319	T	C	0.135477	-0.20114	0.0280748	1.29779e-12	0.1437	-0.39038	0.032824	1.3e-32
GSTA1	chr6:52757677:G:T	T	G	0.884393	0.379302	0.0222054	3.11248e-59									0.846	0.5042	0.034676	6.7e-48
GSTA3	chr6:52783930:C:T	T	C	0.885116	0.371425	0.0281653	2.1943e-37									0.8456	0.454599	0.0345544	1.6e-39
GSTM4	chr1:109706554:T:C	C	T	0.702312	-0.365874	0.0333358	7.07556e-27									0.6689	-0.13926	0.0260644	9.1e-08
GSTP1	chr11:67586373:C:T	T	C	0.134754	0.1924	0.0316667	1.61334e-09									0.1787	0.098483	0.030092	0.0011
GSTT2B	chr22:23931138:TG:T	T	TG	0.457731	-0.761526	0.0222253	2.22024e-184									0.4713	-0.93384	0.022222	6.40E-386
GUCA2A	chr1:42123133:G:C	C	G	0.264812	0.17095	0.0219004	1.20003e-14									0.1992	0.24765	0.028615	5.4e-18
GUSB	chr7:65404653:C:T	T	C	0.00144509	-1.62235	0.290236	2.76156e-08									0.0058	-0.18446	0.15906	0.25
GZMA	chr5:55108225:G:T	T	G	0.091763	-1.06475	0.0437151	1.92943e-108									0.0344	-1.6372	0.067628	1.3e-129
GZMB	chr14:24631676:C:T	T	C	0.210621	-0.251146	0.0297463	8.0783e-17									0.2614	-0.489	0.025485	2e-85
HAGH	chr16:1825102:G:A	A	G	0.186416	-0.157541	0.0180787	8.661e-18									0.2408	-0.165403	0.0265528	4.7e-10
HARS1	chr5:140787878:C:G	G	C	0.00722543	-0.508738	0.0438024	9.356e-30									0.0113	-1.0422	0.12083	6.3e-18
HAVCR1	chr5:157056670:A:G	G	A	0.586344	0.189284	0.0215099	4.22498e-18									0.5497	0.44336	0.024893	1.6e-70
HAVCR2	chr5:157106776:T:C	C	T	0.0130058	-1.11049	0.0442905	1.06837e-113									0.0171	-1.9851	0.086979	3.5e-115
HBQ1	chr16:180482:C:G	G	C	0.230491	-0.269638	0.019419	5.26429e-41									0.1614	-0.49341	0.031217	2.8e-56
HBZ	chr16:150074:A:G	G	A	0.726879	-1.03955	0.0282179	1.14712e-204									0.6712	-0.91249	0.023668	0
HCG22	chr6:31091368:A:G	G	A	0.455202	0.542086	0.0292739	3.3263e-68									0.3999	0.39772	0.022041	1.3e-73
HDDC2	chr6:125300903:ATT:A	A	ATT	0.152818	-0.595838	0.0223853	3.31452e-125									0.1411	-0.671719	0.0330572	8.6e-92
HDGF	chr1:156728473:C:T	T	C	0.139812	1.12376	0.0212318	7.31E-611									0.1023	1.1464	0.036813	4e-213
HEG1	chr3:125060362:C:T	T	C	0.108743	-0.179724	0.0326301	4.36345e-08									0.0934	-0.13105	0.04186	0.001
HEPH	chrX:66173651:G:T	T	G	0.0104769	-0.758022	0.079599	7.7655e-21									0.0151	-1.3409	0.08086	1.1e-63
HGF	chr7:81350094:G:T	T	G	0.00108382	1.41032	0.253552	3.22281e-08
HGFAC	chr4:3436916:G:A	A	G	0.503974	-0.308124	0.0266963	2.01679e-29									0.4215	-0.51892	0.023359	2.3e-109
HGS	chr17:81538769:A:T	A	T	0.0025289	0.670717	0.119593	2.48739e-08
HIP1R	chr12:122803161:C:T	T	C	0.20448	-0.142856	0.0189052	7.73092e-14									0.2918	-0.21757	0.025429	1.2e-17
HLA-A	chr6:29942942:A:G	A	G	0.197977	0.969621	0.0363788	1.77273e-125	chr6:30108386:T:C	1	C	T	0.800217	-0.738024	0.0387811	1.64439e-71	0.8897	0.12056	0.0366227	0.00099
HLA-DRA	chr6:32592678:C:T	T	C	0.220376	0.535454	0.0332112	1.68907e-53									0.1135	0.89639	0.0359551	3.4e-137
HLA-E	chr6:31273095:T:G	G	T	0.358382	-0.167337	0.0199112	1.10548e-16									0.367	-0.23954	0.022744	4.5e-26
HNMT	chr2:138023034:C:T	T	C	0.0509393	-0.577511	0.036932	1.11694e-50									0.0455	-1.1823	0.056032	9.7e-99
HPCAL1	chr2:10390584:C:T	T	C	0.0238439	0.441625	0.0378682	5.63006e-30									0.0461	0.55888	0.059723	1.1e-20
HRG	chr3:186669990:A:G	G	A	0.0527457	-0.48893	0.0395685	2.91771e-33									0.0374	-1.0299	0.059299	1.3e-67
HS1BP3	chr2:20638495:A:G	A	G	0.00578035	-0.809973	0.0735497	4.8524e-27
HS3ST3B1	chr17:14330432:G:C	C	G	0.361272	-0.133906	0.0231321	8.8571e-09									0.3692	-0.17392	0.023673	2e-13
HS6ST1	chr2:128268221:C:T	T	C	0.0130058	-1.80451	0.135901	7.55529e-38									0.0068	-2.3994	0.13805	1.2e-67
HS6ST2	chrX:132750262:T:G	G	T	0.367775	-0.125318	0.0165334	6.51464e-14									0.4268	-0.30874	0.019417	6.4e-57
HSBP1	chr16:83770651:T:A	A	T	0.251084	-0.270243	0.0216058	5.3589e-34									0.2837	-0.36528	0.026491	2.9e-43
HSD17B14	chr19:48835841:T:C	C	T	0.105853	-0.363416	0.0364648	1.32747e-22									0.1303	-0.73447	0.033036	1.3e-109
HSDL2	chr9:112391349:C:T	T	C	0.287211	0.275746	0.0241977	9.37035e-29									0.3219	0.52655	0.024343	1.8e-104
HSPA1A	chr6:31918720:A:G	G	A	0.00397399	-0.615836	0.090162	1.29176e-11	chr6:31196418:C:T	0.849044	T	C	0.00180636	-0.635837	0.136145	3.31609e-06	0.2963	0.095536	0.026547	0.00031
HSPB1	chr7:76294901:G:T	T	G	0.574422	-0.414538	0.0164656	1.85177e-114									0.5997	-0.46987	0.023719	1.2e-87
HYAL1	chr3:50202717:C:T	T	C	0.0104769	-1.30534	0.132877	4.9984e-22									0.0117	-1.7625	0.10561	1.5e-62
HYOU1	chr11:119057196:C:G	G	C	0.38909	-0.133983	0.0232133	9.77266e-09									0.4048	-0.21493	0.023846	2e-19
ICAM1	chr19:10285007:A:G	G	A	0.401012	0.331656	0.0185102	2.11144e-64									0.2867	0.58335	0.024615	3.7e-124
ICAM3	chr19:10334666:CG:C	C	CG	0.00541908	-1.94107	0.188267	5.06705e-24									0.0052	-2.0187	0.16414	1.3e-34
ICAM4	chr19:10286991:C:T	T	C	0.0177023	-0.979032	0.101946	3.75541e-21									0.0148	-1.2234	0.093743	1.4e-39
ICAM5	chr19:10289628:G:A	A	G	0.488801	0.682793	0.0219569	1.42638e-159									0.4632	0.80424	0.022538	1.3e-289
ICOSLG	chr21:44229109:C:T	C	T	0.681358	-0.136036	0.0179634	6.84384e-14	chr21:44229895:G:A	0.967487	G	A	0.684971	-0.132828	0.0179484	2.41178e-13	0.569	-0.388	0.022645	7.3e-66
IDO1	chr8:39959305:G:A	A	G	0.31539	-0.1516	0.027439	3.96858e-08									0.3257	-0.13519	0.024691	4.4e-08
IDS	chrX:149338460:C:T	T	C	0.00180636	-1.69815	0.242136	3.71679e-12
IDUA	chr4:1002209:A:G	G	A	0.142702	0.300876	0.0356561	8.38905e-17									0.2177	0.50328	0.027226	1.6e-76
IFI30	chr19:18173841:G:T	T	G	0.109827	-0.169767	0.0227087	1.39556e-13									0.1224	-0.45825	0.035069	5.5e-39
IFNAR1	chr21:33326502:A:G	G	A	0.307081	-0.352162	0.0291587	6.36443e-32									0.3541	-0.41231	0.023544	8.2e-69
IFNGR1	chr6:137218368:C:G	G	C	0.448338	-0.174769	0.0151071	1.51925e-29									0.4261	-0.25403	0.024664	7e-25
IFNGR2	chr21:33415005:A:G	G	A	0.530347	0.90346	0.0177071	0									0.4288	1.18509	0.022871	1.45E-585
IGDCC4	chr15:65392084:T:TC	TC	T	0.227962	0.187556	0.0247055	5.96199e-14									0.2336	0.40393	0.028799	1.1e-44
IGF2R	chr6:160057757:A:G	G	A	0.242052	0.499109	0.0272012	3.97508e-67									0.2459	0.60713	0.027374	4.8e-110
IGFBP3	chr7:45937683:G:A	A	G	0.756142	0.222741	0.0256123	1.00276e-17									0.7641	0.41216	0.026361	4e-55
IGFBP6	chr12:53099603:C:T	T	C	0.350434	-0.0878421	0.0159869	4.69732e-08									0.3225	-0.10528	0.026321	6.3e-05
IGFBP7	chr4:57110354:C:G	G	C	0.0148121	-0.69554	0.0941751	2.68636e-13
IGFBPL1	chr9:38409084:G:A	A	G	0.750361	0.25028	0.0236789	4.06035e-25									0.8566	0.53078	0.032065	1.3e-61
IGHMBP2	chr11:68938352:G:A	A	G	0.0928468	-0.319798	0.0358163	1.41763e-18									0.0412	0.147359	0.0650911	0.024
IGLC2	chr22:22907270:C:A	A	C	0.336705	0.241352	0.0232285	2.33797e-24									0.6585	0.3443	0.0234	4.9e-49
IGSF21	chr1:18121359:C:T	T	C	0.709899	-0.195174	0.0294319	4.84492e-11									0.6197	-0.25421	0.024257	1.1e-25
IGSF3	chr1:116666799:CTGCCTGGCATCAACCGTT:C	C	CTGCCTGGCATCAACCGTT	0.1875	0.219316	0.025268	1.15556e-17									0.1471	0.33195	0.035152	2.8e-21
IGSF8	chr1:160132444:G:A	A	G	0.0596098	-0.352828	0.0350946	5.83944e-23									0.0672	-0.38205	0.04535	1.3e-17
IGSF9	chr1:159943109:C:T	T	C	0.078396	-0.486584	0.0436522	1.2316e-27									0.1101	-0.45348	0.041202	3e-28
IL10RB	chr21:33288596:A:G	G	A	0.179552	0.269524	0.0195978	2.62561e-40									0.2167	0.42952	0.027428	3e-55
IL12B	chr5:159333469:C:G	G	C	0.0733382	-0.203405	0.0295992	9.7504e-12									0.078	-0.54987	0.043485	2.5e-37
IL12RB1	chr19:18069641:A:G	G	A	0.420882	-0.135601	0.0225253	2.26029e-09									0.3548	-0.26748	0.023558	2.2e-30
IL13RA1	chrX:118778365:C:T	T	C	0.436777	0.614476	0.0141079	3.1888e-257									0.5062	0.797438	0.0188861	1.38E-389
IL15RA	chr10:5960405:T:G	G	T	0.442197	-0.1928	0.0210421	1.89204e-19									0.4117	-0.33644	0.022998	1.9e-48
IL16	chr15:81308110:T:G	G	T	0.167269	-0.391813	0.0260388	2.48488e-47									0.2104	-0.87966	0.027123	5.5e-232
IL17D	chr13:20555934:C:T	T	C	0.00144509	-1.95314	0.267553	4.96735e-13	chr13:20773823:A:G	0.963181	G	A	0.00830925	-0.550149	0.116769	2.72083e-06	0.0149	-1.3195	0.094947	6.6e-44
IL17F	chr6:52246158:A:G	G	A	0.12211	-0.271155	0.0460984	5.13299e-09									0.1439	-0.195521	0.0330539	3.3e-09
IL17RA	chr22:17105719:GT:G	G	GT	0.239884	0.861513	0.021866	8.47792e-225									0.8079	0.986	0.028768	3.7e-231
IL17RB	chr3:53843122:G:T	T	G	0.816835	-0.337756	0.0251531	1.28469e-38									0.7609	-0.81598	0.026749	1.3e-204
IL18R1	chr2:102477754:G:T	T	G	0.546965	-0.411834	0.0173822	1.27421e-103									0.493	-0.67753	0.023147	2.3e-186
IL19	chr1:206842612:T:C	C	T	0.268425	0.310857	0.0288552	5.42159e-26									0.2928	0.47813	0.024965	8.8e-82
IL1R1	chr2:102177818:C:T	T	C	0.0621387	0.660946	0.0579095	7.77312e-29									0.0709	0.78473	0.044185	3.3e-72
IL1R2	chr2:101999692:T:G	G	T	0.518786	-0.23635	0.0173129	8.88058e-40									0.4283	-0.55615	0.022914	7.5e-129
IL1RAP	chr3:190558132:G:T	T	G	0.160766	0.485442	0.0382223	6.06525e-35									0.1317	0.48133	0.033232	1.7e-47
IL1RL1	chr2:102311266:A:G	G	A	0.578757	-0.185882	0.0159273	5.14125e-30									0.5168	-0.69505	0.023191	2e-197
IL1RL2	chr2:102224047:T:C	C	T	0.609104	-0.290789	0.0256605	1.81408e-28									0.6064	-0.45542	0.023124	9.2e-88
IL20RB	chr3:136959319:C:G	G	C	0.636199	0.284916	0.0278914	1.26069e-23									0.6706	0.14825	0.024888	2.6e-09
IL2RA	chr10:6030541:A:G	G	A	0.156792	-0.227466	0.0238566	6.98778e-21									0.1369	-0.478736	0.0338779	2.4e-45
IL4R	chr16:27325116:C:T	T	C	0.262644	0.170878	0.0245885	5.75454e-12									0.3834	0.29298	0.023137	8.2e-37
IL5RA	chr3:3108627:C:T	T	C	0.200145	0.458084	0.0292941	1.11305e-50									0.2752	0.76435	0.026625	1.8e-182
IL6R	chr1:154454494:A:C	C	A	0.395231	0.66128	0.0235595	3.34208e-136									0.3895	1.0675	0.021952	5.16E-516
IL6ST	chr5:55939360:AAAG:A	A	AAAG	0.0415462	0.353428	0.0524651	2.42096e-11									0.0238	0.27531	0.077409	0.00038
IL7R	chr5:35893397:G:T	T	G	0.184971	-0.811819	0.0292002	3.6002e-134									0.1447	-0.90867	0.032557	1.3e-188
IMMT	chr2:86645310:G:GAT	G	GAT	0.00108382	1.66329	0.278504	3.00767e-09
IMPA1	chr8:81663548:C:T	T	C	0.697254	-0.165972	0.0156513	2.88703e-25									0.7012	-0.3304	0.02482	2e-40
INHBB	chr2:120548195:A:G	G	A	0.473627	-0.275772	0.0209473	2.84908e-37									0.4865	-0.31376	0.023001	2.1e-42
INHBC	chr12:57445390:G:T	T	G	0.0722543	-0.438426	0.0496026	3.04369e-18									0.0864	-0.82706	0.039706	5.6e-97
INPP5D	chr2:233204411:G:A	A	G	0.299494	-0.123306	0.0156958	8.19418e-15									0.3499	-0.15647	0.023654	3.7e-11
INPPL1	chr11:72224150:G:A	A	G	0.0491329	0.148547	0.0264924	2.504e-08									0.0739	0.12981	0.044261	0.0034
IRAK4	chr12:43784091:T:G	G	T	0.0480491	0.177214	0.0197032	8.11035e-19									0.0547	0.278123	0.0491804	1.6e-08
ISM1	chr20:13471699:C:G	G	C	0.65354	-0.130675	0.0226515	9.93704e-09									0.62	-0.19743	0.023819	1.2e-16
ITGA2	chr5:52982665:AGCTACTTG:A	A	AGCTACTTG	0.339957	0.38056	0.0246647	1.72749e-49									0.3938	0.70724	0.022967	3.1e-205
ITGB1BP2	chrX:71302979:A:G	A	G	0.0166185	0.294908	0.0398411	2.38445e-13
ITGB2	chr21:44908920:A:T	T	A	0.756142	0.134245	0.0240565	2.91144e-08									0.7347	0.19357	0.026612	5.5e-13
ITGB6	chr2:160187749:A:G	G	A	0.00975434	-0.65011	0.110258	4.72181e-09
ITGBL1	chr13:101585447:T:C	C	T	0.186416	0.226475	0.0300653	9.20178e-14									0.205	0.34026	0.028196	2.2e-33
ITIH1	chr3:52793899:C:T	T	C	0.495665	-0.301645	0.0274211	5.48779e-27									0.3659	-0.170485	0.0234666	3.7e-13
ITIH3	chr3:52795617:G:A	A	G	0.259754	-0.42129	0.0240823	9.19151e-62									0.1307	-0.73027	0.033262	7.9e-107
ITIH4	chr3:52803839:T:C	C	T	0.471098	0.107575	0.0183308	5.55881e-09									0.3682	0.2403	0.023378	4.4e-25
ITPA	chr20:3213196:C:A	A	C	0.139812	-0.778789	0.024312	7.0567e-167									0.16	-0.67902	0.030432	2.8e-110
ITPR1	chr3:4563129:G:T	T	G	0.00144509	1.73065	0.310445	3.00496e-08
JAM2	chr21:25076845:A:G	A	G	0.00108382	1.30637	0.214738	1.53894e-09
JAM3	chr11:134164832:G:A	A	G	0.334176	0.165982	0.0198716	1.67467e-16									0.2631	0.23715	0.026057	8.9e-20
KAZALD1	chr10:101062818:T:G	G	T	0.0625	-1.0504	0.0455613	4.89465e-99									0.051	-1.5772	0.057013	1.2e-168
KDR	chr4:55115364:C:T	T	C	0.0162572	-0.986905	0.0846765	6.07629e-30									0.0096	-1.6446	0.11532	4.5e-48
KHK	chr2:27113508:T:C	C	T	0.203035	-0.306062	0.0181767	9.30765e-58									0.2938	-0.22698	0.024812	5.3e-20
KIAA0319	chr6:24644094:C:T	T	C	0.201951	0.237916	0.0224387	2.92746e-25									0.2078	0.25327	0.028114	2.3e-19
KIR2DS4	chr19:54857392:C:G	G	C	0.470737	0.74008	0.0297796	4.53127e-112									0.5695	0.87354	0.022891	0
KIR3DL1	chr19:54864779:T:G	G	T	0.438584	-0.321394	0.030135	1.58449e-25									0.3572	-0.61787	0.023753	6.4e-151
KIRREL2	chr19:35858431:G:A	A	G	0.0310694	-0.751278	0.0759257	2.58113e-22									0.0486	-1.1758	0.051847	3.7e-120
KLB	chr4:39477326:C:T	T	C	0.38909	-0.44777	0.0282214	5.29603e-52									0.4096	-0.75344	0.022972	4.9e-236
KLK10	chr19:51019947:T:C	C	T	0.594653	0.43705	0.0177842	4.87147e-110									0.6425	0.71091	0.023695	1.1e-197
KLK12	chr19:51031874:A:G	G	A	0.674133	-0.854093	0.0354874	2.4603e-106									0.6557	-1.19316	0.0238919	4.35E-544
KLK13	chr19:51035305:G:T	T	G	0.375	-0.220149	0.023933	1.38199e-19									0.3411	-0.39305	0.023898	4.7e-61
KLK14	chr19:51102836:G:C	C	G	0.82659	0.157076	0.0275758	1.51047e-08									0.8014	0.035163	0.029351	0.23
KLK15	chr19:50833210:A:G	G	A	0.192558	-0.339397	0.0411889	4.1224e-16									0.2069	-0.43104	0.027737	2.9e-54
KLK4	chr19:50912449:G:A	A	G	0.0231214	0.488824	0.0671361	5.68461e-13									0.0039	1.2851	0.20146	1.8e-10
KLK6	chr19:50972279:A:G	G	A	0.649205	-0.132617	0.0223325	3.68117e-09									0.6594	-0.13851	0.024356	1.2e-08
KLK7	chr19:51321906:C:T	T	C	0.00108382	2.36545	0.429701	4.43748e-08
KLKB1	chr4:186254303:C:T	T	C	0.269509	-0.20592	0.0206879	1.4925e-22									0.301	-0.50021	0.02516	7.8e-91
KLRB1	chr12:9379428:A:G	G	A	0.457731	-0.12415	0.0222964	3.11763e-08									0.5978	-0.082359	0.02397	0.00059
KLRD1	chr12:10317095:G:A	A	G	0.0531069	0.611092	0.0585918	1.59623e-24									0.0548	0.84125	0.048726	1.2e-65
KLRK1	chr12:10390133:C:T	T	C	0.0755058	-0.851017	0.0444763	3.47935e-72	chr12:10427704:T:C	0.95978	C	T	0.22724	0.254326	0.0305735	2.20377e-16	0.2526	0.44731	0.025909	7.2e-67
KYAT1	chr9:128851358:C:T	T	C	0.594653	-0.123399	0.0165283	1.50067e-13									0.6272	-0.20197	0.023731	1.7e-17
KYNU	chr2:142895457:A:T	T	A	0.208454	0.332199	0.0218533	3.38484e-48									0.194	0.21206	0.028596	1.2e-13
L1CAM	chrX:153882237:G:C	C	G	0.321532	0.446345	0.0192433	4.86323e-100									0.2512	0.69603	0.021628	5.2e-232
LACTB2	chr8:70739606:C:T	T	C	0.138367	0.0923329	0.0120519	3.55551e-14									0.0533	0.22535	0.050128	6.4e-06
LAG3	chr12:6776063:G:A	A	G	0.584176	0.137296	0.0178215	2.58447e-14									0.607	0.15693	0.02339	2e-11
LAIR1	chr19:54361581:C:G	C	G	0.617775	0.273714	0.0121859	7.99892e-95
LAIR2	chr19:54502908:G:A	A	G	0.240968	0.71556	0.0292461	3.0212e-109									0.2996	0.92373	0.024418	0
LAMA4	chr6:112135580:T:C	C	T	0.319725	-0.202211	0.0199133	2.24645e-23									0.3658	0.0655057	0.0232836	0.0049
LAMB1	chr7:108102799:C:T	T	C	0.423049	-0.303356	0.0216926	1.57127e-41									0.3644	-0.52739	0.023696	1.8e-110
LAMP1	chr13:113306530:G:A	A	G	0.0140896	-0.720056	0.105042	1.09425e-11									0.018	-0.66133	0.09389	1.8e-12
LAMP2	chrX:120419281:A:G	G	A	0.444364	-0.210555	0.0143009	1.56911e-45									0.4328	-0.34186	0.019689	1.6e-67
LAMP3	chr3:183138809:C:G	G	C	0.394509	0.172001	0.0213235	1.61934e-15									0.5187	0.232503	0.0226576	1e-24
LARP1	chr5:154468875:C:T	C	T	0.00108382	2.15033	0.284544	7.69413e-14
LAYN	chr11:111549715:T:C	C	T	0.00397399	-1.09611	0.105266	1.88131e-24									0.01	-1.6617	0.11395	3.6e-48
LBP	chr20:38369163:G:GT	G	GT	0.00939306	-1.12118	0.0809644	8.30155e-41
LCN15	chr9:136766650:T:G	G	T	0.860188	0.663147	0.0384758	3.57219e-60									0.8551	0.73177	0.03387	1.3e-103
LCN2	chr9:128148162:A:G	G	A	0.0289017	-0.353288	0.0447045	5.73291e-15									0.0206	-0.63256	0.079699	2.1e-15
LCP1	chr13:46131593:T:A	A	T	0.962067	-0.958455	0.0463522	1.84624e-82									0.8774	-1.4188	0.037086	0
LDLRAP1	chr1:25573724:T:C	C	T	0.584899	0.0719195	0.0108742	5.43689e-11									0.5205	0.047494	0.022492	0.033
LECT2	chr5:135953415:C:T	T	C	0.571893	-0.818642	0.0195825	1.28711e-243									0.6317	-0.94076	0.023477	4.15E-351
LEFTY2	chr1:225898636:C:G	G	C	0.479408	-0.477764	0.0230687	1.10495e-82									0.4682	-0.42981	0.022961	3.8e-78
LEO1	chr15:51203339:A:C	C	A	0.00614162	0.810773	0.11026	3.39016e-13
LGALS1	chr22:37673298:G:A	A	G	0.301662	-0.20824	0.0169384	5.85066e-33									0.2549	-0.24268	0.025628	3e-21
LGALS3	chr14:55140648:C:T	T	C	0.46026	-0.165436	0.0220568	1.16599e-13									0.387	-0.32217	0.022773	1.7e-45
LGALS4	chr19:38769554:T:C	C	T	0.325144	0.164861	0.0260519	3.39515e-10									0.3299	0.15169	0.024449	4.9e-10
LGALS7_LGALS7B	chr19:38790332:C:T	T	C	0.54841	-0.163672	0.0236246	6.66397e-12									0.4495	-0.16449	0.023047	9.5e-13
LGALS8	chr1:236548510:A:G	G	A	0.609104	0.228488	0.0138921	2.04178e-55									0.6538	0.82374	0.023846	2.6e-259
LGALS9	chr17:27639694:G:A	A	G	0.286127	-0.305017	0.0127985	1.25156e-104									0.2683	-0.52667	0.025134	8e-98
LHPP	chr10:124474652:T:A	A	T	0.618858	-0.282524	0.0151206	2.82789e-69									0.5435	-0.39657	0.023624	3.6e-63
LIFR	chr5:38493699:C:T	T	C	0.00289017	1.23717	0.192596	1.85548e-10	chr5:38580639:A:G	0.824879	G	A	0.553107	-0.101127	0.0213475	2.40253e-06	0.5351	-0.1458	0.023306	5.4e-10
LILRA2	chr19:54570493:T:C	C	T	0.292991	-1.07349	0.0203003	9.10E-610									0.3188	-1.22636	0.0237897	1.38E-579
LILRA5	chr19:54317321:G:A	A	G	0.0025289	1.84561	0.190637	1.84885e-21									0.0055	2.5026	0.15217	6.9e-61
LILRA6	chr19:54245580:A:AG	A	AG	0.651734	-0.837925	0.0301136	2.38043e-134									0.6292	-0.89585	0.02598	2.3e-260
LILRB1	chr19:54298694:C:T	T	C	0.0552746	1.14059	0.0608652	1.25353e-69									0.0929	0.45054	0.041804	2.2e-26
LILRB2	chr19:54277989:C:T	T	C	0.20159	0.815474	0.0252928	1.65905e-168									0.2319	1.007	0.030495	4.2e-239
LILRB4	chr19:54660297:G:A	A	G	0.126806	0.191459	0.0241686	4.95252e-15									0.0738	0.39617	0.042351	4.9e-22
LILRB5	chr19:54251270:C:T	C	T	0.192919	-0.707287	0.0324176	2.61938e-90
LIPF	chr10:88727762:A:G	G	A	0.651012	0.247758	0.030945	2.57886e-15									0.6479	0.20505	0.024493	5.9e-17
LMOD1	chr1:201885340:T:C	C	T	0.340679	-0.0954629	0.0156945	1.54848e-09									0.2893	-0.10912	0.02549	1.9e-05
LPA	chr6:160574182:A:G	G	A	0.460621	-0.31875	0.0318404	8.73372e-23									0.4125	-0.306487	0.0229233	9e-41
LPCAT2	chr16:55535642:T:C	C	T	0.111633	-0.166526	0.02573	1.36151e-10									0.1232	-0.25386	0.034878	3.4e-13
LPL	chr8:19959965:T:G	G	T	0.091763	-0.239349	0.0400198	2.85865e-09									0.07	-0.28803	0.044288	8e-11
LPO	chr17:58230483:A:G	G	A	0.12789	-0.273331	0.0424857	1.74259e-10									0.0757	-0.38523	0.044412	1.8e-18
LRG1	chr19:4547359:C:G	G	C	0.807803	-0.323912	0.0212202	1.49296e-48									0.8602	-0.59098	0.038467	2.5e-53
LRIG1	chr3:66384219:T:C	C	T	0.678468	-0.442301	0.0220667	3.44086e-78									0.7188	-0.92052	0.024516	1e-300
LRP11	chr6:149781442:G:A	A	G	0.736633	0.240164	0.019813	3.92476e-32									0.8147	0.65974	0.029903	3.3e-112
LRPAP1	chr4:3397376:C:G	G	C	0.00180636	-1.15369	0.210023	4.73518e-08	chr4:3522527:C:T	0.881621	T	C	0.011922	-0.388821	0.0808205	1.67591e-06	0.0276	-1.2747	0.069618	6.7e-75
LRRC25	chr19:18402784:T:C	C	T	0.242413	-0.285514	0.0256817	1.66525e-27									0.1872	-0.33953	0.028891	5.5e-32
LRRC37A2	chr17:46359125:A:C	C	A	0.311055	0.687128	0.0250483	2.32098e-131	chr17:46691634:G:A	0.912304	A	G	0.689668	-0.611728	0.0254029	1.96418e-106	0.6174	-0.81967	0.023717	7.6e-262
LRRN1	chr3:3766094:G:A	A	G	0.468569	0.244324	0.0165868	1.43881e-45									0.4953	0.68474	0.022979	2.2e-195
LSP1	chr11:1852991:C:T	T	C	0.290824	0.101046	0.0163265	8.07308e-10									0.2908	0.19601	0.025079	5.4e-15
LTA	chr6:31572980:A:C	C	A	0.0187861	-0.734005	0.0647438	1.72438e-28									0.0139	-1.8045	0.09634	7.3e-79
LTBP3	chr11:65530129:C:T	T	C	0.113439	0.465793	0.0369841	2.0204e-34									0.1056	0.73006	0.037408	7.2e-85
LTBR	chr12:6388094:A:G	G	A	0.8125	-0.110962	0.0164319	2.17041e-11									0.8508	-0.2831	0.033657	4.1e-17
LUZP2	chr11:24516105:A:AT	A	AT	0.165824	0.243436	0.0330385	3.04455e-13	chr11:24490255:A:G	0.993833	G	A	0.429191	0.138349	0.0248872	3.28122e-08	0.421	0.155572	0.023384	2.9e-11
LXN	chr3:158617579:G:A	A	G	0.218208	-0.160042	0.0232423	8.87984e-12									0.1715	-0.13449	0.029811	6.4e-06
LY6D	chr8:142788767:A:T	T	A	0.149566	-0.316146	0.0252518	4.6914e-34									0.2168	-0.34244	0.027489	1.2e-35
LY75	chr2:159899834:G:A	A	G	0.304913	0.661593	0.0238248	6.39821e-134									0.249	0.80514	0.025437	6.3e-210
LY9	chr1:160789262:A:G	G	A	0.251084	0.552487	0.0282981	9.71864e-75									0.2749	0.69517	0.025882	3.7e-159
LYPD3	chr19:43458246:C:A	A	C	0.20737	-0.323127	0.0346872	4.94653e-20									0.1867	-0.26404	0.030711	1.7e-19
LYPD8	chr1:248774901:T:A	A	T	0.174855	0.331343	0.0355598	4.83952e-20									0.2487	0.67303	0.026267	1.1e-145
LZTFL1	chr3:45834743:A:G	G	A	0.0650289	-0.208765	0.0201737	3.50886e-24									0.0442	-0.26264	0.054773	1.7e-06
M6PR	chr12:8946399:G:GAAC	GAAC	G	0.238439	-0.300003	0.0265707	2.79029e-28									0.3149	-0.13656	0.024354	2.1e-08
MAMDC2	chr9:70009879:T:C	C	T	0.158237	0.153329	0.0244484	4.84197e-10									0.1865	0.24707	0.028625	5.8e-18
MAN2B2	chr4:6608592:T:G	G	T	0.516257	0.578036	0.0257228	6.76832e-95									0.4638	0.68595	0.023683	4.2e-187
MANF	chr3:52177293:A:G	G	A	0.00108382	1.04817	0.185128	1.83689e-08
MANSC1	chr12:12331957:C:T	T	C	0.635116	-0.116569	0.0178714	9.83155e-11									0.5632	-0.21624	0.0239	1.5e-19
MANSC4	chr12:27766558:T:G	G	T	0.168714	0.629169	0.0365588	5.12862e-60									0.1587	1.1872	0.030948	0
MAP2K1	chr15:66535402:G:A	A	G	0.473627	0.0618943	0.0103773	3.15203e-09									0.4062	0.090095	0.02363	0.00014
MAP4K5	chr14:50651927:C:T	T	C	0.041185	-0.291503	0.0228477	3.12862e-35									0.0438	-0.39779	0.055769	1e-12
MAPKAPK2	chr1:206712494:T:G	G	T	0.553829	0.0924919	0.0136075	1.61467e-11									0.621	0.046553	0.023565	0.048
MATN2	chr8:97978171:G:A	A	G	0.190029	0.256465	0.0304218	8.94937e-17									0.2806	0.43212	0.024842	3.3e-68
MATN3	chr2:20038511:A:T	T	A	0.362356	0.0982202	0.0173917	1.99272e-08									0.4173	0.34854	0.023146	3e-51
MAVS	chr20:3866196:C:T	T	C	0.246387	-0.0908581	0.0142385	2.43033e-10									0.226	-0.078052	0.028883	0.0069
MBL2	chr10:52777079:T:G	G	T	0.70159	1.09915	0.0268017	2.04163e-237									0.6572	1.0884	0.025491	2.49E-398
MCEE	chr2:71137493:T:C	C	T	0.321893	-0.235534	0.0199078	9.21533e-31									0.2087	-0.054776	0.027601	0.047
MCFD2	chr2:46917890:A:G	G	A	0.432803	0.111247	0.0153752	7.86009e-13									0.3572	0.19999	0.024556	3.8e-16
MDGA1	chr6:37695848:T:C	C	T	0.519147	-0.832312	0.0174925	4.17675e-288									0.5332	-1.0644	0.0225	1.85E-488
MDM1	chr12:68295159:C:T	T	C	0.59935	-0.164964	0.0215544	3.77147e-14									0.431	-0.051052	0.023282	0.028
MECR	chr1:29046874:A:G	A	G	0.00108382	1.01348	0.177294	1.34512e-08	chr1:29138139:A:C	0.992937	C	A	0.53974	-0.0584812	0.010644	4.70554e-08	0.5867	-0.1377	0.023223	3e-09
MEGF10	chr5:127292183:T:G	G	T	0.367413	0.259087	0.0282801	1.9104e-19									0.3024	0.43932	0.024452	2.4e-72
MEGF9	chr9:120612361:T:C	C	T	0.470737	0.258335	0.0206655	5.80612e-34									0.5721	0.31582	0.023502	3.7e-41
MELTF	chr3:197008816:C:T	T	C	0.0249277	-1.26574	0.0803939	2.69797e-51									0.0243	-1.584	0.072986	9.7e-105
MEP1B	chr18:32221876:AC:A	A	AC	0.347182	-0.945233	0.0250118	3.71591e-212									0.2378	-1.0075	0.02607	0
MEPE	chr4:87829652:T:C	C	T	0.389451	-0.13181	0.0240345	4.97545e-08									0.3141	-0.19456	0.024608	2.5e-15
MERTK	chr2:111994359:G:T	T	G	0.00108382	2.15472	0.343755	4.94344e-10
MESD	chr15:80316215:G:T	T	G	0.00216763	0.473296	0.0831781	1.56316e-08
METAP1D	chr2:172076756:G:GTCTGTTAGAGACTCTAGTTTGAGATCTAGAAACTTAGT	G	GTCTGTTAGAGACTCTAGTTTGAGATCTAGAAACTTAGT	0.00433526	-0.882454	0.0972271	4.00221e-19
MFAP5	chr12:8711610:C:T	T	C	0.00216763	-2.24573	0.194727	2.21911e-29
MFGE8	chr15:88912537:C:G	G	C	0.139451	0.235396	0.0378378	6.61996e-10									0.1162	0.36337	0.035803	2.2e-24
MGLL	chr3:127821719:A:G	G	A	0.00686416	-0.525788	0.0593394	2.5287e-18									0.0035	-0.56974	0.2208	0.01
MGMT	chr10:129708019:C:T	T	C	0.154263	-0.319966	0.015885	7.50947e-79									0.0954	-0.40269	0.037713	1.3e-26
MIA	chr19:40794232:GC:G	G	GC	0.219292	0.522225	0.0210962	2.35604e-111									0.232	0.98386	0.026028	4.8e-280
MICA_MICB	chr6:31391178:A:T	T	A	0.638006	-0.894902	0.0261024	1.53596e-184									0.6223	-0.992909	0.0232881	3.44E-397
MIF	chr22:23895096:C:T	T	C	0.00108382	-1.59004	0.198601	2.5826e-15									0.0039	-1.8829	0.18368	1.2e-24
MILR1	chr17:64615018:T:C	C	T	0.0895954	0.395792	0.0475064	1.98798e-16									0.0601	0.31665	0.062385	3.8e-07
MINK1	chr17:3901363:A:G	G	A	0.00108382	1.03195	0.171622	2.35766e-09
MITD1	chr2:99170547:A:G	A	G	0.00144509	-0.941919	0.155146	1.65892e-09	chr2:99028009:C:T	0.884364	T	C	0.761199	0.0671394	0.0123656	6.72341e-08	0.7686	0.12732	0.026504	1.6e-06
MLN	chr6:33825196:C:G	G	C	0.933887	-0.305703	0.0515033	3.74079e-09									0.8951	-0.077481	0.036841	0.037
MMP1	chr11:102809498:C:T	T	C	0.580564	-0.494941	0.0259447	8.22678e-72									0.5699	-0.41521	0.023953	1.1e-67
MMP10	chr11:102792772:T:C	C	T	0.634032	-0.14426	0.0260026	3.49235e-08									0.6992	-0.17142	0.025782	3e-11
MMP12	chr11:102934204:A:G	G	A	0.58526	0.120188	0.0208712	1.05506e-08									0.5622	0.14231	0.022521	2.7e-10
MMP3	chr11:102842734:A:G	G	A	0.690751	0.316014	0.0179154	1.15183e-62									0.6476	0.54548	0.023905	1.9e-115
MMP7	chr11:102527598:C:T	T	C	0.113078	-0.717302	0.0354062	1.23888e-79									0.0923	-0.98979	0.038581	2.7e-145
MMP8	chr11:102689317:G:A	A	G	0.025289	-0.327702	0.0460753	1.869e-12									0.0312	-0.8302	0.065305	5e-37
MMP9	chr20:46005181:A:G	G	A	0.656069	0.123356	0.0140602	5.27598e-18									0.7238	0.30079	0.026049	7.6e-31
MOCS2	chr5:53102175:T:C	C	T	0.0859827	-0.600011	0.0279278	5.43069e-88									0.072	-0.68039	0.043409	2.1e-55
MPI	chr15:74900663:T:C	C	T	0.198338	0.17793	0.0133667	5.10688e-38									0.1686	0.24772	0.030238	2.9e-16
MRI1	chr19:13763444:G:T	T	G	0.610188	-0.166017	0.0230687	1.03429e-12									0.5467	-0.30301	0.024563	5.8e-35
MSLN	chr16:760039:A:C	C	A	0.392702	0.446562	0.0197665	9.55851e-96									0.3357	0.77607	0.023373	4.8e-242
MSMB	chr10:46046326:A:G	G	A	0.556358	0.793803	0.0189909	1.42395e-243									0.5297	0.99774	0.022242	1.95E-439
MSR1	chr8:16188765:C:G	G	C	0.130419	-0.224206	0.032796	1.24007e-11									0.1013	-0.42044	0.03676	4.1e-30
MSRA	chr8:10571340:C:T	T	C	0.00686416	-0.515036	0.060674	5.57118e-17	chr8:10417531:G:A	0.874314	A	G	0.462789	0.0730377	0.0104275	3.95057e-12	0.4105	0.16432	0.023299	1.6e-12
MST1	chr3:49651777:G:A	A	G	0.0455202	-1.06029	0.0583303	4.86689e-66									0.0631	-1.2097	0.04581	3.6e-154
MTHFSD	chr16:86534795:G:A	A	G	0.304913	0.231203	0.020203	5.64302e-29									0.3312	0.38312	0.024507	3.5e-55
MTIF3	chr13:27428923:GC:G	G	GC	0.409682	-0.181253	0.010013	1.46264e-65									0.4839	-0.0640147	0.0227964	0.005
MUC2	chr11:1083078:T:C	C	T	0.422327	-0.355628	0.0360458	3.37685e-22									0.4174	-0.32733	0.022735	2.1e-58
MYDGF	chr19:4664742:G:A	A	G	0.134393	-0.195854	0.0141668	1.09608e-40									0.137	-0.35999	0.032997	1e-27
MYOC	chr1:171652996:G:A	A	G	0.149566	-0.221082	0.0319158	6.7095e-12									0.2389	-0.48356	0.027348	5.8e-70
MZB1	chr5:139387582:TTTA:T	T	TTTA	0.0321532	-1.272	0.0546952	1.76785e-100									0.0143	-1.8784	0.095302	1.9e-86
NAA80	chr3:50298624:C:T	T	C	0.466763	-0.37685	0.0167954	1.17823e-94									0.5722	-0.19641	0.022909	9.9e-18
NAAA	chr4:75936847:G:A	A	G	0.328396	-0.520408	0.0267893	4.28466e-74									0.3826	-0.58152	0.023021	3.5e-143
NACC1	chr19:13922248:A:T	A	T	0.00144509	-1.57352	0.275184	1.33227e-08
NAGK	chr2:71076673:C:T	C	T	0.00289017	-1.50118	0.10918	2.72957e-40	chr2:71051362:G:A	0.823879	A	G	0.382948	-0.151824	0.0153488	2.66194e-22	0.3638	-0.24615	0.023969	9.1e-25
NAGPA	chr16:5029465:A:G	G	A	0.425578	-0.376078	0.0203808	8.67221e-68									0.4169	-0.54903	0.024124	7.7e-115
NAP1L4	chr11:2958568:G:T	T	G	0.924133	0.200613	0.0271218	2.47925e-13									0.8835	0.039169	0.037572	0.3
NAPRT	chr8:143594897:GT:G	G	GT	0.529624	0.231542	0.0174698	1.00511e-37									0.4873	0.25994	0.022542	9.2e-31
NCAM1	chr11:113270962:T:C	C	T	0.338512	0.18819	0.0268384	3.74872e-12									0.3165	0.29372	0.026796	4.5e-28
NCAM2	chr21:20990181:T:G	G	T	0.518786	-0.226427	0.0237168	6.24691e-21									0.4264	-0.19086	0.022796	3.3e-17
NCR1	chr19:54895726:G:T	T	G	0.378251	-0.340279	0.02315	2.13863e-45									0.3323	-0.57833	0.024062	1.5e-127
NCR3LG1	chr11:17363677:C:A	A	C	0.65065	0.175387	0.0167425	1.02072e-24									0.6165	0.35478	0.024196	2.2e-50
NELL1	chr11:20943239:T:C	C	T	0.0953757	0.354449	0.0385833	1.53402e-19									0.0932	0.70437	0.038932	3.4e-74
NEO1	chr15:73122735:A:G	A	G	0.00758671	-1.33356	0.128345	2.33581e-24
NEXN	chr1:77982560:T:TGCCTGTAATCCTAGCACTTTGGGAG	TGCCTGTAATCCTAGCACTTTGGGAG	T	0.929552	0.203149	0.0285582	1.85326e-12									0.8669	0.14728	0.04149	0.00039
NFASC	chr1:204815841:G:A	A	G	0.192197	-0.232407	0.0311285	1.49925e-13									0.2016	-0.25819	0.0297	3.5e-18
NFKBIE	chr6:44266985:C:T	T	C	0.218931	-0.329088	0.0193029	4.93611e-59									0.1552	-0.44463	0.031573	4.8e-45
NID1	chr1:236064988:C:A	A	C	0.0863439	-0.213026	0.0336259	3.24947e-10									0.0708	-0.23303	0.050715	4.3e-06
NID2	chr14:51996435:C:T	T	C	0.709899	-0.532978	0.0223281	6.6357e-105									0.6922	-0.3692	0.025484	6.9e-48
NINJ1	chr9:93133473:C:T	T	C	0.154263	-0.283883	0.0336842	9.13372e-17									0.1876	-0.302587	0.029568	1.4e-24
NIT1	chr1:161862180:C:T	T	C	0.00108382	-1.38742	0.219964	3.86624e-10
NME3	chr16:1771305:T:C	C	T	0.0115607	-1.8135	0.112781	3.01058e-53									0.0127	-2.2372	0.10453	1.1e-101
NMI	chr2:151270452:G:A	A	G	0.455202	-0.338379	0.0166597	5.5418e-80									0.3751	-0.45728	0.023388	4.1e-85
NOTCH1	chr9:136546871:T:C	C	T	0.54263	0.113057	0.0194829	8.16032e-09									0.5062	0.063271	0.022693	0.0055
NPDC1	chr9:137047074:T:A	A	T	0.364162	0.0986399	0.0164314	2.50014e-09									0.3425	0.19347	0.024383	2.1e-15
NPL	chr1:182806184:C:T	T	C	0.0162572	-0.775641	0.0908904	3.84973e-17									0.0148	-1.192	0.093452	2.9e-37
NPTX2	chr7:98648166:T:C	C	T	0.800939	0.257718	0.030237	4.19683e-17									0.7897	0.40573	0.027384	1.2e-49
NPTXR	chr22:38836501:G:A	A	G	0.0361272	1.48594	0.0534175	2.73976e-134									0.0755	1.5481	0.042552	4e-290
NRCAM	chr7:108280303:C:CTTCCTGTTTA	CTTCCTGTTTA	C	0.050578	0.682983	0.0522425	8.30522e-37									0.0161	0.85627	0.092653	1.7e-20
NRGN	chr11:124394585:A:T	A	T	0.00144509	1.44988	0.180957	2.46415e-15
NRP1	chr10:33179086:T:C	C	T	0.753251	-0.192012	0.027475	4.40291e-12									0.7533	-0.35189	0.027093	1.3e-38
NT5C	chr17:75131015:A:T	T	A	0.0726156	-0.280589	0.0232626	7.55033e-32									0.0566	-0.61776	0.052572	6.8e-32
NT5E	chr6:85486079:A:G	G	A	0.61922	-0.275361	0.0256856	9.15381e-26									0.5998	-0.61073	0.02422	7.4e-140
NUCB2	chr11:17277312:G:C	C	G	0.785766	-0.242481	0.0206508	2.40131e-30									0.794	-0.63773	0.029086	1.2e-106
NUDC	chr1:27104739:A:AT	AT	A	0.00108382	1.76543	0.251695	3.692e-12
NUDT15	chr13:48045719:C:T	T	C	0.109465	-0.568412	0.0389462	7.97311e-45									0.1058	-0.13703	0.037751	0.00028
NUDT16	chr3:131382170:C:T	C	T	0.0025289	-1.53057	0.119055	1.02531e-35
NUDT2	chr9:34324170:G:A	A	G	0.404263	0.29385	0.0146556	3.11147e-78									0.4432	0.43415	0.022814	1e-80
OBP2B	chr9:133217626:C:T	T	C	0.618136	0.645693	0.0236411	1.88165e-130									0.5638	0.96815	0.022355	9.72E-410
OGA	chr10:101832406:A:G	G	A	0.746749	-0.118566	0.0164344	9.11829e-13									0.7097	-0.070835	0.025732	0.0059
OGFR	chr20:63080819:A:G	A	G	0.00108382	1.24626	0.193964	1.83695e-10
OGN	chr9:92443040:T:G	G	T	0.24711	0.212761	0.0169182	2.49294e-34									0.1542	0.59419	0.031455	3.5e-79
OLFM4	chr13:53028327:G:A	A	G	0.347543	-0.479374	0.0212953	3.58737e-95									0.1966	-0.78366	0.031648	1.8e-135
OPHN1	chrX:68585938:CAT:C	C	CAT	0.100795	0.117859	0.0187318	4.26285e-10									0.1214	0.076176	0.030789	0.013
OPLAH	chr8:144051372:T:A	A	T	0.00650289	-0.698703	0.106789	8.62686e-11									0.0141	-0.58872	0.095026	5.9e-10
OPTC	chr1:203491286:A:G	A	G	0.00758671	-0.759042	0.132091	1.13195e-08
ORM1	chr9:114335475:C:T	T	C	0.845014	-0.245051	0.0253469	2.0894e-21									0.8219	-0.22808	0.030576	8.7e-14
OSCAR	chr19:54091591:G:A	A	G	0.66474	0.471187	0.0235151	3.78509e-78									0.6405	0.69848	0.024305	1e-181
OSM	chr22:30045230:G:A	A	G	0.0769509	-0.15228	0.0235765	1.48061e-10									0.1096	-0.13303	0.036606	0.00028
OSMR	chr5:38844649:C:G	G	C	0.251084	-0.45349	0.029441	2.42844e-49									0.2734	-0.51324	0.025662	3e-89
OXT	chr20:3069244:T:G	G	T	0.532514	0.509122	0.0295911	5.46629e-60									0.5037	0.78646	0.0265	4.3e-193
PACS2	chr14:105243274:T:C	C	T	0.184249	0.121347	0.0195246	6.87481e-10									0.1545	0.089364	0.032555	0.0061
PADI2	chr1:17098021:A:T	T	A	0.42052	0.219139	0.0245698	1.5412e-18									0.4379	0.11311	0.023081	9.6e-07
PADI4	chr1:17346607:C:T	T	C	0.635477	-0.202975	0.0191546	3.11357e-25									0.6036	-0.40128	0.024042	1.5e-62
PAEP	chr9:135575955:T:C	C	T	0.0245665	1.01692	0.0943061	4.89852e-26									0.0369	1.17835	0.059842	2.6e-86
PAG1	chr8:81103030:C:T	T	C	0.79263	-0.0972475	0.0162932	3.07365e-09									0.7287	-0.0630042	0.0280337	0.025
PAK4	chr19:38681587:A:G	A	G	0.00108382	1.94758	0.283026	9.15743e-12
PALM	chr19:727550:T:C	C	T	0.537572	-0.109402	0.0161759	2.02486e-11									0.3875	-0.18363	0.024384	5e-14
PALM3	chr19:14062084:G:C	C	G	0.389812	-0.163845	0.0239526	1.20724e-11									0.4309	-0.0317633	0.0236763	0.18
PAM	chr5:103017409:A:G	A	G	0.00541908	-0.964973	0.124421	1.75226e-14
PAMR1	chr11:35554002:G:A	A	G	0.0747832	-0.273486	0.03876	2.76734e-12									0.1223	-0.29361	0.035093	5.7e-17
PARK7	chr1:7961913:G:T	T	G	0.0773121	0.141881	0.0156038	3.46891e-19									0.0693	0.244243	0.0454359	7.6e-08
PARP1	chr1:226378700:T:G	G	T	0.38078	-0.135231	0.0177109	4.30869e-14									0.4301	-0.12139	0.022854	1.1e-07
PAXX	chr9:137002932:A:T	T	A	0.187139	0.130999	0.0171069	3.65375e-14									0.1828	0.22037	0.029502	8.1e-14
PBLD	chr10:68276080:C:T	T	C	0.298049	0.304134	0.0225626	6.9561e-39									0.3488	0.61105	0.023922	4.9e-144
PBXIP1	chr1:154946463:A:T	T	A	0.0433526	-0.509447	0.0535627	8.63345e-21									0.0635	-0.64863	0.047116	4.1e-43
PCDH9	chr13:67136759:TTAA:T	T	TTAA	0.263367	0.384602	0.0324177	6.47642e-31									0.1826	0.42122	0.03083	1.6e-42
