## Supplementary Tables for "Ancestry diversity in the genetic determinants of the human plasma proteome enhances identification of potential drug targets" (part 2 of 3)

### Sheet: ST6 (continued)
Table S6. Replication in CKB of cis-pQTLs from the Japan COVID-19 Task Force
PCDHB15	chr5:141250122:C:A	A	C	0.553107	-0.313987	0.0313712	8.90699e-23									0.4778	-0.34943	0.02386	1.4e-48
PCSK7	chr11:117205992:T:C	C	T	0.594292	-0.296341	0.0345943	2.95148e-17									0.6315	-0.362298	0.0236795	7.6e-53
PCSK9	chr1:55052794:A:G	G	A	0.281069	-0.173206	0.0293875	4.78858e-09									0.2617	-0.20647	0.026895	1.3e-14
PDAP1	chr7:98731784:A:G	A	G	0.00144509	1.10005	0.197444	3.06139e-08
PDCD1LG2	chr9:5510644:A:G	G	A	0.182803	0.31599	0.0281536	5.57801e-28									0.1607	0.39599	0.030246	1.5e-41
PDCD5	chr19:32582525:G:A	A	G	0.895231	0.172297	0.0146408	1.81249e-30									0.8894	0.48225	0.039339	1.5e-34
PDCD6	chr5:247203:C:T	T	C	0.0321532	-1.57724	0.0477941	1.86579e-174									0.0626	-1.7505	0.046184	0
PDE5A	chr4:119655663:T:C	C	T	0.324783	-0.193609	0.0104569	3.46402e-68									0.2922	-0.26172	0.024578	3.1e-26
PDGFA	chr7:517074:C:A	A	C	0.12211	0.10233	0.0178021	1.12e-08									0.0924	0.10468	0.045773	0.021
PDGFRA	chr4:54275126:G:A	A	G	0.144147	-0.197077	0.022219	2.34214e-18									0.1433	-0.45241	0.03277	9.4e-44
PDGFRB	chr5:150128912:C:T	T	C	0.342486	1.09445	0.0164913	4.86E-959									0.429	1.2112	0.02244	3.57E-635
PDIA5	chr3:123114156:C:T	T	C	0.457731	-0.231944	0.0294939	7.69926e-15									0.4308	-0.052132	0.02434	0.032
PDZD2	chr5:31638368:T:G	G	T	0.940029	0.283896	0.0405376	3.97968e-12									0.9458	0.18668	0.049941	0.00019
PEAR1	chr1:156899922:G:A	A	G	0.449422	-0.241595	0.024324	1.82084e-22									0.3998	-0.29328	0.023433	2.1e-37
PEBP1	chr12:117198979:C:T	T	C	0.00108382	0.9778	0.14244	1.0248e-11
PECR	chr2:216018397:C:T	T	C	0.305275	-0.458903	0.0278009	9.04421e-56									0.182	-0.13492	0.030169	7.7e-06
PEPD	chr19:33515481:A:G	G	A	0.121749	-0.379922	0.0420747	5.97681e-19									0.084	-0.7731	0.04381	5.8e-70
PER3	chr1:7796080:C:T	T	C	0.212428	-0.183435	0.0313328	6.03927e-09									0.2798	-0.10614	0.025293	2.7e-05
PF4	chr4:74510822:A:G	G	A	0.00108382	1.14799	0.203509	2.06837e-08
PFKFB2	chr1:207071735:A:AT	AT	A	0.769147	-0.156425	0.0171115	2.27225e-19									0.7162	-0.29383	0.026302	4.8e-29
PGD	chr1:10398376:C:T	T	C	0.0830925	0.630207	0.0217741	6.71292e-143									0.0943	0.56726	0.038205	6.7e-50
PGF	chr14:75060806:G:A	A	G	0.814306	-0.143684	0.0238887	2.33218e-09									0.8168	-0.15384	0.030196	3.4e-07
PGLYRP1	chr19:46021213:C:T	T	C	0.500361	-0.147637	0.0145635	2.6424e-23									0.4929	-0.30395	0.022897	1.7e-40
PGLYRP2	chr19:15470494:AC:A	A	AC	0.305275	-0.653975	0.0204444	1.59297e-166									0.2674	-1.1088	0.026507	2.08E-382
PHACTR2	chr6:143535597:C:T	T	C	0.156069	0.155172	0.0149106	1.99147e-24									0.1904	0.14656	0.028982	4.3e-07
PHYKPL	chr5:178247685:T:C	C	T	0.0433526	0.368111	0.0379697	1.63308e-21									0.0189	0.68648	0.082232	1.4e-17
PI16	chr6:36916905:C:T	T	C	0.30961	-0.139271	0.0210639	5.50557e-11									0.2807	-0.35501	0.025247	1.7e-45
PIBF1	chr13:72695056:A:G	A	G	0.00108382	-1.16043	0.211385	4.82867e-08
PIGR	chr1:206939885:T:G	G	T	0.164017	-0.38485	0.0275778	2.24744e-41									0.0936	-0.57774	0.039118	2e-49
PIK3AP1	chr10:96510939:A:T	T	A	0.125361	-0.14646	0.0234851	6.02802e-10									0.1633	-0.162931	0.0313384	2e-07
PIK3IP1	chr22:31291079:C:T	T	C	0.00397399	-0.949998	0.0922714	5.82743e-24									0.0101	-1.6506	0.11177	2.4e-49
PILRA	chr7:100373690:T:C	C	T	0.43461	0.671643	0.0126147	4.03E-618									0.404	1.015	0.022017	5.49E-464
PILRB	chr7:100295525:C:G	G	C	0.428107	0.763232	0.0144765	3.91E-606									0.393	1.15041	0.0233331	2.25E-530
PINLYP	chr19:43567851:T:C	C	T	0.888367	0.592551	0.0312943	6.86741e-71									0.8788	1.0327	0.036601	3.8e-175
PKD2	chr4:88051854:T:C	C	T	0.346098	-0.141372	0.0169014	1.52298e-16									0.2439	-0.2273	0.026386	7e-18
PLA2G15	chr16:68259325:C:G	C	G	0.00433526	-1.61464	0.155336	2.24551e-24	chr16:68254490:C:G	0.984336	G	C	0.133309	-0.149199	0.0323367	4.33747e-06	0.1136	-0.28456	0.035621	1.4e-15
PLA2G1B	chr12:120214527:C:G	C	G	0.00361272	-0.882406	0.143956	1.1621e-09
PLA2G2A	chr1:19971474:C:T	T	C	0.207731	-0.212681	0.0249115	3.73546e-17									0.1846	-0.42248	0.029365	6.2e-47
PLA2G7	chr6:46709361:C:A	A	C	0.172327	-1.26484	0.0295493	2.13758e-251									0.0574	-1.6089	0.047302	1.1e-257
PLAUR	chr19:43670267:C:T	T	C	0.0473266	0.550913	0.026169	5.15193e-85									0.0408	1.5729	0.057184	1.1e-166
PLB1	chr2:28539114:G:C	C	G	0.172327	-0.834676	0.0295075	7.17406e-138									0.2387	-0.99565	0.026353	0
PLCB2	chr15:40296310:A:T	T	A	0.00650289	-0.515417	0.0662156	1.41601e-14									0.0051	-0.21279	0.17786	0.23
PLG	chr6:160713054:C:T	T	C	0.0050578	-0.921101	0.163576	2.18815e-08	chr6:160706769:G:C	0.998818	C	G	0.00216763	-1.21201	0.236034	3.24815e-07	0.0074	-1.5462	0.13527	3.5e-30
PLIN3	chr19:5215705:A:G	A	G	0.00108382	-1.00039	0.165997	2.17236e-09
PLPBP	chr8:38318316:A:G	A	G	0.00108382	-1.05578	0.157836	3.3132e-11
PLTP	chr20:45967688:C:T	T	C	0.0563584	-0.498663	0.0486672	9.35247e-24									0.0633	-0.84094	0.045796	2.3e-76
PLXNB2	chr22:50283705:T:C	C	T	0.468931	-0.342887	0.0187294	7.2866e-67									0.5901	-0.60533	0.022803	2.1e-155
PLXNB3	chrX:153766385:G:C	C	G	0.614162	0.150566	0.0140623	1.04549e-25									0.503	0.1348	0.018982	1.2e-12
PM20D1	chr1:205846864:C:T	T	C	0.589595	-0.848005	0.0276896	6.65347e-156									0.697	-1.05617	0.0251041	8.36E-387
PNLIPRP1	chr10:116598164:C:T	T	C	0.0780347	-0.579523	0.026781	4.58236e-89									0.0579	-1.1093	0.048009	4.6e-120
PNLIPRP2	chr10:116645109:A:G	G	A	0.285766	1.09522	0.0245395	1.56656e-265									0.2734	1.26647	0.0261978	5.52E-510
PODXL	chr7:131508980:C:T	T	C	0.186416	-0.314162	0.0337688	5.50594e-20									0.238	-0.57696	0.026473	4.5e-108
PON1	chr7:95280183:G:A	A	G	0.524928	-0.290994	0.0233319	8.03108e-34									0.4419	-0.29029	0.022874	5.6e-37
PON2	chr7:95404689:G:T	T	G	0.214234	-0.751738	0.0275848	5.38794e-130									0.1812	-0.9279	0.02923	2e-220
PON3	chr7:95367429:A:G	G	A	0.0195087	-0.974197	0.0822847	8.44281e-31									0.0112	-1.347	0.11249	4.9e-33
POSTN	chr13:37571365:G:A	A	G	0.00686416	-0.794699	0.133738	3.59664e-09									0.0105	-1.1172	0.12662	1.1e-18
PPBP	chr4:73736316:G:GA	G	GA	0.00144509	0.952319	0.139144	1.17704e-11
PPCDC	chr15:75007943:A:G	G	A	0.40065	0.425656	0.012363	1.09983e-185									0.3813	0.74035	0.022988	4e-220
PPIB	chr15:64156067:C:T	T	C	0.00325145	-1.05805	0.0951724	1.66987e-27
PPIF	chr10:78641677:A:G	A	G	0.00144509	1.69191	0.270134	5.09867e-10
PPM1F	chr22:21923148:A:G	A	G	0.0108382	-0.953025	0.0556509	1.68922e-59	chr22:21937845:C:T	0.815288	T	C	0.287572	-0.0742977	0.0143594	2.64556e-07	0.2233	-0.18199	0.026716	9.6e-12
PPP1CC	chr12:110075725:A:T	T	A	0.00144509	1.09538	0.191618	1.34443e-08
PPP1R12A	chr12:79221935:G:T	G	T	0.00108382	1.20488	0.200194	2.27928e-09
PPP1R14A	chr19:38297325:A:G	G	A	0.470014	-0.179259	0.0179685	1.20825e-22									0.4961	-0.0667375	0.022862	0.0035
PPP1R2	chr3:195476669:T:C	C	T	0.384754	-0.0828709	0.00835295	2.0217e-22									0.4188	-0.076991	0.024325	0.0016
PRG2	chr11:57377432:C:T	T	C	0.704841	0.16417	0.0274987	3.04666e-09									0.834	0.12582	0.030366	3.1e-05
PRG3	chr11:57376883:G:T	T	G	0.0267341	-1.16412	0.0895744	2.03581e-36									0.014	-1.026	0.10452	4.7e-23
PRKG1	chr10:51914421:C:T	T	C	0.491691	-0.161797	0.00966437	3.55254e-57									0.4699	-0.2159	0.023007	7e-21
PRND	chr20:4724750:A:G	A	G	0.0144509	-0.659409	0.095503	7.81673e-12
PROK1	chr1:110399828:A:G	G	A	0.29552	0.198554	0.0211973	3.13423e-20									0.2278	0.50838	0.026823	5.2e-80
PRR4	chr12:10847181:C:T	T	C	0.748194	-0.704214	0.0253568	6.06016e-134									0.711	-0.80941	0.024267	4.2e-233
PRRT3	chr3:10148783:C:T	T	C	0.727962	0.122481	0.0180976	1.96483e-11									0.7753	0.15406	0.028454	6.2e-08
PRSS53	chr16:31087690:T:C	C	T	0.775289	0.632354	0.0282109	1.69507e-94									0.8051	0.8608	0.028442	2.2e-201
PRSS8	chr16:31082963:C:T	T	C	0.011922	0.80651	0.0848225	8.87157e-21									0.0142	1.1655	0.11184	1.9e-25
PRTG	chr15:55739901:A:G	G	A	0.33237	0.299231	0.0230586	2.53961e-36									0.3693	0.51636	0.024629	2.4e-100
PRTN3	chr19:839642:G:A	A	G	0.456286	0.28254	0.016819	1.60621e-57									0.5032	0.63336	0.023399	3.3e-161
PSAP	chr10:71816550:C:T	T	C	0.699061	0.152683	0.0220712	7.14768e-12									0.5747	0.10713	0.022701	2.3e-06
PSAPL1	chr4:7436455:C:T	T	C	0.0317919	-0.48784	0.07246	2.48448e-11									0.0641	-0.39798	0.04674	8.5e-18
PSCA	chr8:142679726:G:C	C	G	0.475434	0.880147	0.0227155	1.14437e-219									0.1529	1.251	0.03141	7.01E-347
PSG1	chr19:42812982:A:G	G	A	0.0198699	-0.757512	0.094177	1.93359e-15
PSMD9	chr12:121972254:G:A	A	G	0.564306	-0.202163	0.0144073	8.76982e-42									0.5785	-0.20876	0.023015	1.2e-19
PSME2	chr14:24139938:T:C	C	T	0.574061	0.0776621	0.012331	4.09974e-10									0.6231	0.08146	0.022998	0.0004
PSMG4	chr6:3264292:C:T	T	C	0.589234	-0.149107	0.0133906	1.38739e-27									0.5848	-0.15001	0.023421	1.5e-10
PSTPIP2	chr18:45991001:C:T	T	C	0.4375	-0.232112	0.0108937	9.12458e-87									0.3972	-0.16969	0.023208	2.6e-13
PTGDS	chr9:136979650:C:G	C	G	0.0122832	-0.621506	0.0697948	1.73998e-18
PTGR1	chr9:111492585:T:C	C	T	0.095737	-0.862724	0.0393496	4.72017e-91									0.0791	-0.69547	0.042187	5.1e-61
PTPRB	chr12:70596274:T:C	C	T	0.310694	-0.292911	0.0278323	6.35045e-25									0.3083	-0.23926	0.024499	1.6e-22
PTPRC	chr1:199117699:A:G	A	G	0.0025289	1.61306	0.248313	1.16702e-10
PTPRH	chr19:55191869:C:CG	CG	C	0.302384	0.408742	0.0294945	7.31422e-41									0.2475	0.74472	0.026056	5.7e-179
PTPRS	chr19:5293164:A:G	G	A	0.692919	-0.264735	0.0212515	9.46994e-34									0.6589	-0.42195	0.028368	4.2e-50
PTPRZ1	chr7:121802667:A:G	G	A	0.677384	-0.15552	0.024958	6.21851e-10									0.6261	-0.12608	0.024019	1.1e-07
PTRHD1	chr2:24478042:C:T	T	C	0.00144509	-1.26906	0.138871	2.33455e-19
PTX3	chr3:157438956:A:G	A	G	0.0151734	-0.619173	0.0816129	6.1846e-14
PVALB	chr22:36862461:T:C	C	T	0.140173	-0.494691	0.0357552	9.64022e-41									0.1367	-0.48329	0.033022	1.7e-48
PVR	chr19:44634946:C:T	T	C	0.502529	-0.518945	0.0162228	1.57219e-166									0.4644	-0.88418	0.022325	4.98E-343
PXDNL	chr8:51453740:A:G	G	A	0.0494942	-0.493938	0.0816254	1.87129e-09									0.0651	-0.509207	0.0452975	2.6e-29
PXN	chr12:120222194:C:T	T	C	0.988801	0.373426	0.0562627	4.66348e-11									0.9748	0.69413	0.072552	1.1e-21
PZP	chr12:9210335:C:A	A	C	0.690751	0.315682	0.0310787	2.18402e-23									0.5889	0.47733	0.022864	9.9e-96
QDPR	chr4:17501746:C:T	T	C	0.00108382	-1.62487	0.156204	2.0819e-24
QPCT	chr2:37352828:C:T	T	C	0.345014	-1.03972	0.022016	2.10022e-285									0.368	-1.21949	0.0236038	3.66E-582
QSOX1	chr1:180147363:C:G	G	C	0.128613	0.238686	0.0419898	1.61541e-08									0.0918	0.19484	0.039789	9.8e-07
RAB11FIP3	chr16:513936:A:G	A	G	0.0429913	-0.193606	0.0288144	2.71717e-11
RAB33A	chrX:130173722:C:T	T	C	0.0249277	-0.740414	0.0343667	2.08191e-88									0.0063	-0.29117	0.13032	0.025
RAB44	chr6:36662788:C:T	C	T	0.0440751	-0.24737	0.0327575	8.01374e-14
RABEPK	chr9:125029234:G:T	T	G	0.0350434	-0.37931	0.058122	9.61428e-11									0.0298	-0.160922	0.065464	0.014
RARRES1	chr3:158732507:C:G	G	C	0.00541908	-0.957309	0.17057	2.43109e-08
RARRES2	chr7:150349856:C:T	T	C	0.402095	0.187908	0.0162234	1.31139e-29									0.2763	0.28955	0.025925	5.8e-29
RBKS	chr2:27827596:TG:T	T	TG	0.0122832	-1.11566	0.0625316	6.31615e-64									0.0073	-1.4597	0.15248	1e-21
RBM17	chr10:6107995:G:A	A	G	0.112717	-0.189752	0.0283758	3.35698e-11									0.1277	-0.049559	0.035513	0.16
RBP5	chr12:7135290:A:C	C	A	0.490246	0.193046	0.0163938	1.67663e-30									0.4356	0.35324	0.02258	3.4e-55
REEP4	chr8:22565351:C:T	T	C	0.00108382	1.66446	0.26605	5.32645e-10
REG1A	chr2:79103043:T:G	G	T	0.15896	0.651664	0.0303631	7.71845e-88									0.0957	0.93026	0.04111	1.8e-113
REG1B	chr2:79103043:T:G	G	T	0.15896	0.543564	0.0301089	2.955e-65									0.0957	0.74449	0.041091	2e-73
REG3A	chr2:79147334:G:A	A	G	0.304552	0.19776	0.0247888	3.21836e-15									0.2493	0.16313	0.027364	2.5e-09
REG3G	chr2:79026024:A:G	G	A	0.32659	0.36369	0.029374	2.21255e-33									0.3192	0.2773	0.024394	6.2e-30
REG4	chr1:119849732:T:G	G	T	0.571532	-0.162282	0.026244	8.34998e-10									0.5112	-0.20805	0.023932	3.2e-18
RET	chr10:43111408:G:A	A	G	0.0632225	-0.491694	0.0435125	2.5333e-28									0.0219	-0.88081	0.07845	2.6e-29
RETN	chr19:7668689:G:A	A	G	0.194003	0.768338	0.0244699	6.28288e-162									0.1537	1.1823	0.033577	6e-272
RGMB	chr5:98431093:T:C	C	T	0.369942	0.11245	0.0159225	2.64533e-12									0.4636	0.17062	0.023498	4e-13
RGS10	chr10:119403455:A:G	A	G	0.00144509	0.882605	0.156703	2.17192e-08
RIDA	chr8:98108566:T:TC	TC	T	0.302384	-0.102498	0.0160447	2.32364e-10									0.2312	-0.18019	0.027916	1.1e-10
RLN2	chr9:5099365:A:G	G	A	0.00433526	-1.56882	0.204307	3.12183e-14
RNASE1	chr14:20715550:T:A	A	T	0.229769	-0.15753	0.0229465	1.02154e-11									0.1783	-0.11381	0.029974	0.00015
RNASE10	chr14:20503625:A:G	G	A	0.436055	-0.453888	0.0223426	5.22941e-80									0.398	-0.71657	0.023033	8.1e-211
RNASE3	chr14:20891294:C:T	T	C	0.0910405	-0.917906	0.037032	1.36443e-111									0.0835	-1.1382	0.041862	1.2e-162
RNASE4	chr14:20693052:G:T	T	G	0.415824	-0.204599	0.0213855	5.21254e-21									0.4278	-0.33747	0.024121	1.9e-44
RNASE6	chr14:20779642:T:C	C	T	0.738801	-0.151262	0.0187735	1.7381e-15									0.6789	-0.3754	0.025306	9.2e-50
RNASET2	chr6:166958712:G:GTATAAAACAA	G	GTATAAAACAA	0.470737	0.414643	0.0172743	7.18214e-106	chr6:167040609:A:C	0.998115	C	A	0.373194	0.3717	0.0184964	1.54723e-78	0.4078	0.37814	0.022843	1.1e-61
RNF149	chr2:101295026:T:C	C	T	0.0223988	-0.355303	0.0637296	2.99778e-08									0.037	-0.55805	0.059965	1.3e-20
ROBO1	chr3:78769538:A:G	G	A	0.430275	0.21364	0.0222622	3.99624e-21									0.4871	0.20775	0.022883	9.4e-20
ROR1	chr1:64148805:A:G	G	A	0.566113	-0.108547	0.0129617	1.4059e-16									0.4818	-0.28732	0.02291	4.4e-36
RSPO1	chr1:37613845:T:G	G	T	0.0964595	0.182963	0.0276114	5.00701e-11									0.0353	0.6972	0.062401	4.7e-29
S100A12	chr1:153365467:G:A	A	G	0.296965	-0.152894	0.0187672	8.60918e-16									0.3388	-0.2575	0.023877	4.2e-27
S100P	chr4:6684642:CAT:C	C	CAT	0.131142	-0.225456	0.0284626	4.97826e-15									0.2094	-0.5508	0.028148	3.7e-85
SAA4	chr11:18231629:C:T	T	C	0.899928	-0.713126	0.0358355	3.13339e-77									0.902	-0.88754	0.03784	1.2e-121
SAMD9L	chr7:93135106:A:G	G	A	0.100795	-0.648145	0.0209262	1.32082e-158									0.0763	-0.97989	0.042444	6.1e-118
SAT2	chr17:7626584:G:A	A	G	0.0635838	-0.815848	0.0427902	9.63333e-72									0.0291	-0.9502	0.066995	1.2e-45
SBSN	chr19:35540368:C:T	T	C	0.0494942	0.37959	0.0487469	1.38384e-14									0.0877	0.63087	0.039991	4.7e-56
SCAMP3	chr1:155262263:CTG:C	C	CTG	0.0946532	-0.140902	0.0181893	1.87929e-14									0.0315	-0.43115	0.072125	2.3e-09
SCARA5	chr8:27948266:C:T	T	C	0.198699	-0.195756	0.0292507	3.24334e-11									0.2013	-0.31482	0.028379	1.3e-28
SCARB2	chr4:76176220:A:C	C	A	0.337789	-0.164521	0.0162168	2.45734e-23									0.349	-0.40021	0.023807	2.1e-63
SCARF1	chr17:1638896:G:A	A	G	0.870303	-0.39837	0.0214292	1.14392e-68									0.8727	-0.77923	0.033975	1.7e-116
SCARF2	chr22:20422683:AACC:A	A	AACC	0.155347	0.185279	0.0214931	1.88748e-17									0.8649	0.29756	0.033839	9.1e-19
SCG3	chr15:51689079:G:A	A	G	0.132587	0.325114	0.0264785	6.95284e-33									0.0864	0.48192	0.040442	1.5e-33
SCGB1A1	chr11:62419070:G:A	A	G	0.398844	-0.261093	0.0240927	2.8576e-26									0.4074	-0.29432	0.022996	2.3e-37
SCGB3A1	chr5:180590689:CG:C	C	CG	0.00650289	-1.87887	0.174508	5.77433e-26									0.0105	-2.033	0.11388	1.8e-71
SCGB3A2	chr5:147826351:C:G	G	C	0.54841	-0.200437	0.0290147	7.63042e-12									0.5345	-0.24421	0.024628	3.1e-23
SCLY	chr2:238084417:CT:C	C	CT	0.49711	-0.110566	0.0151627	5.25905e-13									0.5321	-0.225	0.022743	4.4e-23
SCN4B	chr11:118141595:G:A	A	G	0.634032	-0.220765	0.0191386	2.16487e-29									0.6245	-0.42835	0.024213	5.3e-70
SCPEP1	chr17:56974749:G:T	T	G	0.570448	-0.280288	0.0185214	8.18486e-48									0.6219	-0.31022	0.024357	4.1e-37
SDC4	chr20:45348974:A:G	G	A	0.910043	-0.197779	0.034401	1.11344e-08									0.8982	-0.25123	0.042315	2.9e-09
SDCCAG8	chr1:243322950:T:C	C	T	0.780347	0.140432	0.0161715	1.11448e-17									0.7039	0.11419	0.025388	6.9e-06
SDK2	chr17:73591438:G:A	A	G	0.142702	-0.297981	0.0392924	6.32443e-14									0.1618	-0.57561	0.032504	4.6e-70
SELE	chr1:169767410:T:TA	TA	T	0.694364	-0.186122	0.0288105	1.46899e-10									0.6828	-0.14527	0.026017	1.7e-10
SELL	chr1:169741528:A:G	G	A	0.502529	0.206126	0.0223621	1.16932e-19									0.4645	0.18802	0.02319	4.8e-16
SELP	chr1:169594929:G:C	C	G	0.410766	0.114884	0.014855	2.06843e-14									0.2442	0.31018	0.027952	4.7e-29
SEMA3F	chr3:50186792:A:G	G	A	0.530708	0.219238	0.0176925	1.97353e-33									0.4079	0.38361	0.023092	1.1e-62
SERPINA11	chr14:94445695:T:G	G	T	0.623916	-0.269998	0.0234853	3.25287e-29									0.6008	-0.64216	0.023266	2.2e-166
SERPINA12	chr14:94502364:G:A	A	G	0.0433526	1.67912	0.0682494	3.06105e-110									0.0498	1.8403	0.051416	3.1e-280
SERPINA3	chr14:94619443:C:T	T	C	0.00650289	-0.632168	0.0871886	7.06214e-13
SERPINA4	chr14:94567080:G:T	G	T	0.00830925	-0.865209	0.0889041	1.1629e-21	chr14:94582125:G:A	0.963591	A	G	0.311055	0.153207	0.0178684	2.76423e-17	0.2511	0.45966	0.026083	1.6e-69
SERPINA5	chr14:94584159:C:G	G	C	0.654986	-0.113927	0.0178539	2.43189e-10									0.6999	-0.22359	0.025435	1.5e-18
SERPINA6	chr14:94314431:G:A	A	G	0.00614162	-1.30894	0.139837	3.31941e-20									0.0172	-1.9352	0.087492	1.8e-108
SERPINA7	chrX:106032618:A:G	G	A	0.153902	-0.473903	0.0256439	5.78123e-68									0.2454	-0.57927	0.021998	8e-153
SERPINA9	chr14:94458936:A:C	C	A	0.635477	-0.238209	0.0214315	1.70826e-27									0.6026	-0.60029	0.023153	3.6e-148
SERPINB1	chr6:2835597:A:G	G	A	0.573338	0.0886471	0.00906995	7.92268e-22									0.5792	0.18584	0.023919	8.6e-15
SERPINB6	chr6:2950746:G:C	C	G	0.789017	0.0933295	0.0124837	1.39327e-13									0.8024	0.070448	0.030035	0.019
SERPINB8	chr18:63987229:A:G	G	A	0.558887	-0.391443	0.0164616	3.03071e-104									0.5425	-0.73301	0.023094	3.1e-221
SERPINE1	chr7:101126257:A:G	G	A	0.544075	-0.129016	0.0188723	1.24116e-11									0.6248	-0.097727	0.023838	4.1e-05
SERPINE2	chr2:224010157:G:A	A	G	0.203035	-0.41998	0.0166058	2.60946e-115									0.1841	-0.35064	0.028855	4.9e-34
SERPINF1	chr17:1762959:C:T	T	C	0.546604	-0.128652	0.0182763	3.10436e-12									0.4355	-0.33169	0.024074	3.2e-43
SERPINI1	chr3:167735940:A:G	G	A	0.0126445	-0.576458	0.0898383	1.94046e-10									0.0121	-0.93501	0.10752	1.6e-18
SETMAR	chr3:4313766:G:T	T	G	0.00469653	0.87926	0.126986	6.84718e-12									0.0069	1.9522	0.13594	9.3e-47
SEZ6L2	chr16:29899554:G:T	T	G	0.00325145	1.45505	0.201916	9.66726e-13
SFRP4	chr7:38078711:C:T	T	C	0.212789	0.141283	0.0192521	3.7688e-13									0.1833	-0.021316	0.029521	0.47
SFTPA1	chr10:79539121:A:G	G	A	0.214957	-0.157456	0.0276843	1.58641e-08									0.1558	-0.28586	0.034212	6.7e-17
SFTPA2	chr10:79558907:C:G	G	C	0.223627	0.380164	0.0297754	2.81677e-35									0.2861	0.84157	0.027792	4e-183
SFTPD	chr10:79946568:A:G	G	A	0.602601	-0.691709	0.019392	1.9041e-195									0.6098	-0.969477	0.0231036	8.33E-385
SGSH	chr17:80208956:C:G	G	C	0.675578	0.820428	0.0244388	6.24748e-179									0.5585	0.92727	0.02328	6.19E-347
SH2B3	chr12:110465128:A:G	A	G	0.00108382	1.06287	0.164707	1.53739e-10
SH2D1A	chrX:124346297:C:T	T	C	0.726156	0.0998653	0.0161521	8.38972e-10									0.6606	0.09058	0.021584	2.8e-05
SH3BP1	chr22:37639555:A:G	G	A	0.234465	0.331921	0.0190205	1.69496e-61									0.2334	0.21062	0.026579	2.3e-15
SH3GLB2	chr9:129023090:G:T	T	G	0.0661127	-0.205248	0.0295968	6.36258e-12									0.1493	-0.25007	0.031702	3.1e-15
SHBG	chr17:7559238:G:A	A	G	0.410043	-0.171744	0.0295058	7.35628e-09									0.384	-0.1755	0.023296	5.1e-14
SHMT1	chr17:18365627:T:C	C	T	0.478324	0.517771	0.0147882	2.85806e-190									0.5196	0.46359	0.022874	2.9e-91
SIAE	chr11:124654731:A:G	G	A	0.167991	-0.52781	0.0214701	4.23438e-110									0.1188	-0.97741	0.035187	5.8e-170
SIGLEC1	chr20:3692649:A:G	G	A	0.0126445	-0.731855	0.057896	1.19398e-34									0.0125	-1.2543	0.099055	1e-36
SIGLEC10	chr19:51407761:C:CTTAG	CTTAG	C	0.112717	-0.269285	0.0237246	1.4998e-28									0.1355	-0.59816	0.033612	6e-71
SIGLEC5	chr19:51629139:A:G	G	A	0.441474	-0.839913	0.0274404	8.9736e-156									0.4859	-0.870924	0.0227635	0
SIGLEC6	chr19:51534680:AT:A	A	AT	0.0303468	-0.589762	0.0575162	8.70923e-24									0.0434	-1.3643	0.05507	8e-136
SIGLEC7	chr19:51142649:C:G	G	C	0.00830925	-1.43342	0.124391	2.4477e-29									0.0101	-1.2259	0.12144	6.6e-24
SIGLEC8	chr19:51423240:A:T	T	A	0.145231	0.269665	0.0272334	2.41687e-22									0.0624	0.48582	0.047873	1.3e-24
SIGLEC9	chr19:51127526:C:CT	CT	C	0.574783	-0.567787	0.0263075	1.132e-88									0.4939	-0.5448	0.022624	1.9e-158
SIRPA	chr20:1913117:C:G	G	C	0.653179	-1.03924	0.0188765	9.62E-661									0.6328	-1.2624	0.023992	9.67E-604
SIRPB1	chr20:1566096:T:A	A	T	0.756503	0.26237	0.0158494	4.72771e-56									0.7824	0.35172	0.028556	7e-35
SIRT2	chr19:38883729:C:T	T	C	0.00216763	-0.745814	0.0836985	1.65403e-18
SLAMF6	chr1:160486922:G:C	C	G	0.201951	-0.232396	0.0279625	2.3407e-16									0.1729	-0.23374	0.030456	1.6e-14
SLAMF7	chr1:160748279:A:G	G	A	0.0599711	-0.514292	0.0461764	1.35459e-27									0.0178	-0.96947	0.086145	1.9e-29
SLAMF8	chr1:159832893:G:A	A	G	0.0874277	-0.337522	0.0332039	2.03153e-23									0.1081	-0.77716	0.044619	6.2e-68
SLITRK1	chr13:83869570:T:C	C	T	0.0130058	-0.678828	0.0833298	8.65119e-16									0.009	-0.96918	0.11976	8.3e-16
SLITRK2	chrX:145830322:G:A	A	G	0.697977	0.221913	0.0223752	2.08523e-22									0.604	0.25215	0.022255	9.3e-30
SLURP1	chr8:142757740:C:CGTGTACTTCCAGAAGGGAT	CGTGTACTTCCAGAAGGGAT	C	0.201228	-0.328533	0.0276155	4.54557e-31									0.3359	-0.35291	0.024004	6.2e-49
SMAD3	chr15:67056385:A:G	G	A	0.633671	0.117584	0.0208067	1.95097e-08									0.5508	0.026968	0.023149	0.24
SMOC2	chr6:168417296:G:T	T	G	0.409321	0.178886	0.0185961	3.24489e-21									0.4582	0.38743	0.02307	1.7e-63
SMPD1	chr11:6394233:G:A	A	G	0.144147	-0.295462	0.0322685	1.99655e-19									0.1548	-0.5322	0.031055	7.3e-67
SMPDL3A	chr6:122800327:A:G	G	A	0.0209538	-0.797709	0.0911613	6.39373e-18									0.0154	-1.1319	0.09196	3.2e-37
SNAP23	chr15:43121014:C:G	C	G	0.0104769	-0.331351	0.0454263	5.17507e-13
SNAP29	chr22:20735271:C:G	G	C	0.0895954	-0.162129	0.0179545	5.96305e-19	chr22:20731002:C:T	1	T	C	0.0350434	-0.195464	0.0280783	5.3055e-12	0.0385	-0.39171	0.059186	3.8e-11
SNCG	chr10:86962241:AG:A	A	AG	0.0729769	-0.688785	0.0292085	8.08728e-103									0.071	-1.2423	0.045661	5.4e-163
SNX15	chr11:65035734:C:T	T	C	0.0671965	-0.458672	0.022703	2.94953e-79									0.0876	-0.78549	0.039951	3.7e-86
SNX9	chr6:157670895:A:G	G	A	0.739523	-0.0622235	0.0108023	1.04502e-08									0.6874	-0.047499	0.025357	0.061
SOD1	chr21:32168381:A:G	G	A	0.0025289	0.672933	0.119114	1.97089e-08									0.0075	-0.0279237	0.135902	0.84
SOD2	chr6:159682052:C:T	T	C	0.365968	0.117361	0.018601	3.81995e-10									0.4278	0.20503	0.022936	3.5e-19
SOD3	chr4:24800212:C:G	G	C	0.0419075	1.72121	0.0507694	1.54671e-181									0.0182	2.0044	0.084258	3.6e-125
SORCS2	chr4:7218180:G:A	A	G	0.714957	-0.183761	0.0194928	1.83457e-20									0.7039	-0.417	0.02551	4.6e-60
SPACA5	chrX:47946598:A:AAG	A	AAG	0.855853	0.16805	0.0278682	2.12552e-09	chrX:47949266:A:G	0.975476	G	A	0.857659	0.167406	0.0279657	2.76878e-09	0.86	0.16047	0.029268	4.1e-08
SPAG1	chr8:100211550:G:A	A	G	0.700506	-0.510589	0.0235358	1.90605e-89									0.6607	-0.45771	0.024252	1.9e-79
SPARCL1	chr4:87519065:A:G	G	A	0.242413	0.429362	0.0231842	3.23588e-68									0.2712	0.64888	0.025593	4.9e-136
SPART	chr13:36352613:A:G	G	A	0.470014	0.0777428	0.00904368	2.3019e-17									0.5064	0.00097602	0.022982	0.97
SPINK1	chr5:147819058:G:A	A	G	0.819003	-0.256075	0.0246388	2.27467e-24									0.7866	-0.32389	0.030263	9.9e-27
SPINK2	chr4:56824645:C:G	G	C	0.0747832	0.887988	0.0406911	2.42951e-90									0.1038	1.1769	0.03708	1.5e-221
SPINK4	chr9:33234041:A:G	G	A	0.196171	0.624631	0.0275897	4.36138e-96									0.1285	1.10043	0.0341357	5.4e-228
SPINK5	chr5:148125553:G:A	A	G	0.440751	0.260128	0.0197078	1.90862e-37									0.4426	0.56611	0.023057	2.5e-135
SPINK6	chr5:148201034:A:G	G	A	0.305275	-0.150275	0.0271729	3.85209e-08									0.2124	-0.32204	0.028212	3.6e-30
SPINT2	chr19:38301628:T:C	C	T	0.236994	-0.140971	0.0181372	1.54393e-14									0.1748	-0.13999	0.029889	2.8e-06
SPON1	chr11:14064911:A:T	T	A	0.360188	0.219947	0.0160407	4.30454e-40									0.3302	0.4446	0.024235	7.4e-76
SPON2	chr4:1141562:A:G	G	A	0.714957	-0.10507	0.0165974	3.34622e-10									0.7023	-0.12259	0.024603	6e-07
SPP1	chr4:87860804:A:G	G	A	0.804913	-0.145882	0.0251678	8.4752e-09									0.7618	-0.21094	0.027274	1e-14
SPRR3	chr1:152982399:T:C	C	T	0.656069	0.231622	0.0273239	6.12887e-17									0.6573	0.17038	0.024339	2.8e-12
SPTLC1	chr9:91717116:C:G	C	G	0.00108382	1.52464	0.252793	2.11227e-09
SRC	chr20:38307993:A:G	A	G	0.00108382	0.917014	0.164771	3.16669e-08
SRP14	chr15:40486644:A:C	C	A	0.00216763	-1.04552	0.184394	1.75343e-08
SRPX	chrX:38712922:C:T	T	C	0.00108382	1.39878	0.213963	8.93289e-11
SSC4D	chr7:76389029:C:A	A	C	0.136199	-0.291498	0.0375362	1.6239e-14									0.146	-0.316997	0.0319924	3.8e-23
SSC5D	chr19:55491724:G:T	T	G	0.0401012	0.704952	0.0686944	8.04273e-24									0.0537	0.68698	0.049464	5.9e-44
SSNA1	chr9:137748911:A:G	A	G	0.00108382	-1.50635	0.227098	4.79236e-11
ST6GAL1	chr3:187074208:G:T	T	G	0.0130058	-1.18422	0.0722938	5.08037e-55	chr3:187021108:A:C	0.813824	C	A	0.412572	-0.0805841	0.0173705	3.84785e-06	0.4458	-0.089734	0.022874	8.7e-05
STAB2	chr12:103654676:C:A	A	C	0.164017	-0.220662	0.0293186	9.64603e-14									0.105	-0.40417	0.036549	5.4e-29
STAMBP	chr2:73873251:A:C	A	C	0.00108382	0.827708	0.127885	1.3594e-10
STX7	chr6:132513379:C:T	T	C	0.343931	-0.316805	0.0218913	3.74943e-44									0.2818	-0.64244	0.025815	1.1e-136
SULT1A1	chr16:28568710:C:T	T	C	0.133309	0.24161	0.0199735	5.16162e-32									0.1792	0.29497	0.029375	8.8e-24
SUMF1	chr3:4362134:T:C	C	T	0.641618	-0.157289	0.0276945	1.66191e-08									0.6039	-0.11678	0.023464	6.7e-07
SUMF2	chr7:55556732:A:ATTTTCTTC	ATTTTCTTC	A	0.00144509	-1.64099	0.254144	1.50042e-10	chr7:56038615:G:A	0.98757	A	G	0.347543	0.119664	0.0210001	1.49234e-08	0.3983	0.26847	0.023403	1.8e-30
SUSD2	chr22:24316436:C:T	C	T	0.111272	0.445566	0.0346542	1.00732e-35	chr22:24259904:G:A	0.925889	A	G	0.113078	0.439601	0.0345091	3.92425e-35	0.0915	0.85544	0.040366	6e-100
SUSD4	chr1:223275010:A:G	G	A	0.179913	-0.272373	0.0362968	1.13583e-13									0.2528	-0.42966	0.026734	4e-58
SUSD5	chr3:33218930:C:T	T	C	0.233743	0.278599	0.0185849	5.15353e-47									0.3401	0.56691	0.023596	1.5e-127
SWAP70	chr11:9738061:T:C	C	T	0.375723	0.101572	0.0138714	4.23226e-13									0.4191	-0.021485	0.022581	0.34
SYTL4	chrX:100674535:G:C	C	G	0.538656	-0.0990722	0.0139759	2.20186e-12									0.5114	-0.028116	0.019387	0.15
TACC3	chr4:1719927:A:G	G	A	0.136561	0.175629	0.0178959	5.46874e-22									0.1923	0.13778	0.02873	1.6e-06
TBC1D17	chr19:49871778:T:C	C	T	0.40065	0.197316	0.0192547	9.23621e-24									0.448	0.26475	0.022979	1e-30
TBC1D23	chr3:100285273:G:A	A	G	0.630058	-0.093265	0.0121859	3.76809e-14									0.5401	-0.090127	0.023291	0.00011
TBCA	chr5:77755019:C:G	G	C	0.0310694	0.12107	0.0173344	4.53134e-12									0.0118	0.38264	0.11655	0.001
TCN2	chr22:30607082:C:T	T	C	0.131864	-0.285125	0.0283542	5.71993e-23									0.1275	-0.6206	0.033987	5.8e-76
TCOF1	chr5:149459612:A:G	A	G	0.00108382	-1.89989	0.256875	2.48976e-13
TCTN3	chr10:95698231:G:A	A	G	0.0343208	-0.731221	0.0637555	4.33444e-29									0.0376	-0.85039	0.058983	3.8e-47
TDGF1	chr3:46576012:T:C	C	T	0.134032	1.08844	0.0379519	7.07355e-141									0.1489	1.4278	0.031681	1.56E-443
TDRKH	chr1:151772382:G:A	A	G	0.414379	0.153249	0.0144017	2.01073e-25									0.3096	0.134171	0.0246654	5.3e-08
TEK	chr9:27196745:G:T	T	G	0.0343208	0.739052	0.0711296	2.34041e-24									0.0608	0.90056	0.047079	1.5e-82
TF	chr3:133761330:C:A	A	C	0.479408	0.261657	0.0193399	3.84313e-39									0.3906	0.4345	0.02283	1.6e-80
TFF1	chr21:42366929:G:A	A	G	0.439668	-0.200895	0.0221568	4.33517e-19									0.4117	-0.22049	0.023672	1.2e-20
TFPI2	chr7:93890315:A:AT	A	AT	0.0108382	-0.974223	0.112805	1.65415e-17
TFRC	chr3:196074054:C:T	C	T	0.0122832	1.27332	0.150341	6.50666e-17	chr3:196073732:C:A	0.932745	A	C	0.230491	-0.245067	0.0399897	1.17243e-09	0.1478	-0.37211	0.03122	3.2e-33
TGFB2	chr1:218501704:A:G	G	A	0.348266	0.236337	0.0350139	2.21491e-11									0.2986	0.088366	0.024752	0.00036
TGFBI	chr5:136042113:A:C	C	A	0.613078	0.570634	0.0255324	4.93376e-94									0.5348	0.63935	0.023321	2e-174
TGFBR3	chr1:91862144:A:G	G	A	0.453757	-0.141538	0.018508	3.94225e-14									0.4008	-0.22383	0.023105	2.7e-22
TGM2	chr20:38164440:A:T	T	A	0.388006	0.117955	0.0197497	3.0038e-09									0.3859	0.214723	0.0239051	2.7e-19
TGOLN2	chr2:85319492:C:T	T	C	0.946171	-0.454209	0.0477325	8.29147e-21									0.9508	-0.73152	0.061669	1.9e-32
THOP1	chr19:2754794:G:A	A	G	0.621387	0.130937	0.0137148	6.24721e-21									0.6558	0.327105	0.0235081	5.2e-44
THTPA	chr14:23557284:A:G	G	A	0.246749	-0.539707	0.0226464	1.25852e-104									0.241	-0.93703	0.02646	1e-274
THY1	chr11:119470434:C:T	T	C	0.840318	-0.161752	0.0228076	2.15307e-12									0.811	-0.32355	0.031738	2.1e-24
TIMD4	chr5:156970662:G:A	A	G	0.816113	-0.229912	0.035956	2.23662e-10									0.7154	-0.29174	0.02589	2.5e-29
TIMM10	chr11:57588497:A:G	G	A	0.808526	-0.187983	0.0195143	2.86777e-21									0.8701	-0.191054	0.0357593	9.2e-08
TIMP2	chr17:78196585:G:A	A	G	0.195448	-0.24065	0.0438686	4.93512e-08									0.1801	0.042287	0.03147	0.18
TIMP3	chr22:32765566:G:A	A	G	0.396676	-0.651752	0.0179439	1.39462e-200									0.5724	-0.51658	0.022673	1.7e-115
TIMP4	chr3:12114388:T:C	C	T	0.449783	0.166149	0.0228822	6.55493e-13									0.5194	0.25779	0.023093	7.4e-29
TJAP1	chr6:43654549:A:G	A	G	0.00108382	1.47974	0.241669	1.21058e-09
TLR1	chr4:38798401:A:G	G	A	0.0354046	-1.15377	0.0626398	1.41699e-67									0.011	-1.4239	0.10721	2.7e-40
TLR3	chr4:186082920:C:T	T	C	0.260116	-0.935331	0.0262352	2.63768e-195									0.3074	-1.1107	0.024503	1.16E-448
TMEM25	chr11:118533346:G:T	T	G	0.0296243	0.528081	0.0882171	2.76789e-09									0.008	0.85475	0.13891	7.2e-10
TMPRSS5	chr11:113696918:TG:T	T	TG	0.0401012	-1.2776	0.0571127	3.54834e-94									0.0255	-1.7384	0.072718	6.4e-127
TNFRSF10A	chr8:23226033:T:C	C	T	0.40065	-0.116887	0.0155187	9.25386e-14									0.3321	-0.40436	0.023971	1.8e-66
TNFRSF10C	chr8:23102545:G:A	A	G	0.717847	0.19081	0.0197059	1.82218e-21									0.737	0.58534	0.02676	5.9e-107
TNFRSF11A	chr18:62387624:A:C	C	A	0.758671	-0.155832	0.0179622	1.19526e-17									0.7637	-0.22419	0.029769	5.2e-14
TNFRSF13C	chr22:41585927:A:G	G	A	0.0289017	-0.729404	0.0656085	1.66347e-27									0.0171	-0.90831	0.086808	1.1e-25
TNFRSF17	chr16:11973636:C:T	T	C	0.180636	0.235777	0.0314127	1.12148e-13									0.1552	0.31731	0.032582	1.8e-22
TNFRSF19	chr13:23604395:G:T	T	G	0.516257	-0.154033	0.014037	7.22466e-27									0.5378	-0.23905	0.022906	2.4e-25
TNFRSF1B	chr1:11220509:C:T	C	T	0.00108382	1.33258	0.17302	2.62546e-14
TNFRSF6B	chr20:63691346:A:G	G	A	0.313223	-0.206351	0.0217551	1.09066e-20									0.2541	-0.19625	0.026155	5.8e-14
TNFRSF9	chr1:7918265:T:C	C	T	0.437139	-0.154497	0.0141155	9.60688e-27									0.5462	-0.31636	0.023027	6.9e-43
TNFSF12	chr17:7574895:C:T	T	C	0.111994	-0.230316	0.0380809	1.90787e-09									0.165	-0.28369	0.03077	5.9e-20
TNFSF13	chr17:7559652:A:G	G	A	0.691474	-0.202342	0.0195125	2.84988e-24									0.6737	-0.36234	0.024205	1.1e-50
TNFSF14	chr19:6668961:C:T	T	C	0.391618	0.148179	0.0159859	7.4284e-20									0.2763	0.18475	0.024929	1.3e-13
TNN	chr1:175121418:C:T	T	C	0.555275	-0.458966	0.0216598	5.84751e-86									0.4883	-0.94438	0.022257	0
TNR	chr1:175599911:A:G	G	A	0.495303	-0.23757	0.0269701	3.92438e-18									0.5025	-0.48364	0.023306	1e-95
TNXB	chr6:32082290:T:C	C	T	0.653179	0.149954	0.024049	6.06335e-10									0.5941	0.136405	0.023033	3.2e-09
TOR1AIP1	chr1:179910469:T:A	A	T	0.753613	0.401384	0.0131516	4.39115e-155									0.7351	0.68823	0.026364	9e-150
TP53I3	chr2:24055971:T:G	G	T	0.0581647	-0.338579	0.023237	1.08043e-44									0.0505	-0.71278	0.054219	1.7e-39
TPK1	chr7:144830387:T:C	C	T	0.231936	-0.310364	0.0211879	4.0616e-45									0.2712	-0.3702	0.025827	1.4e-46
TPMT	chr6:18161001:A:G	G	A	0.0104769	-0.62916	0.0858611	4.07541e-13									0.0194	-0.92486	0.083755	2.4e-28
TPP1	chr11:6619638:A:G	G	A	0.490607	0.100363	0.017446	1.09077e-08									0.4136	0.18492	0.02295	5.4e-16
TPSAB1	chr16:1213042:C:T	T	C	0.882587	0.689611	0.0459954	4.99384e-47									0.8321	0.7405	0.033864	6.8e-106
TPSD1	chr16:1247809:A:G	G	A	0.89198	-0.446523	0.051812	1.92324e-17									0.8126	-0.39402	0.031148	1.1e-36
TRDMT1	chr10:17211949:C:G	G	C	0.652095	-0.137272	0.0190463	9.59605e-13									0.6468	-0.054333	0.02638	0.039
TREH	chr11:118643304:C:G	G	C	0.750361	-0.89494	0.0272258	1.93933e-173									0.733	-0.96152	0.026014	6e-299
TREML1	chr6:40547618:C:T	T	C	0.00216763	1.02375	0.174021	5.10834e-09
TREML2	chr6:41199359:C:A	A	C	0.222182	0.174565	0.0221685	7.11686e-15									0.2452	0.26529	0.026812	6.6e-23
TRIM5	chr11:5674101:A:G	G	A	0.831647	0.253668	0.0218924	1.25009e-29									0.7956	0.34873	0.028789	7.6e-34
TRIM58	chr1:247857146:G:A	A	G	0.736633	0.306836	0.0272433	3.72671e-28									0.7327	0.26414	0.027087	2.1e-22
TSPAN8	chr12:71128051:T:C	C	T	0.320087	0.572294	0.0266816	9.53546e-88									0.3017	0.6808	0.024477	1.1e-163
TTF2	chr1:117060338:C:A	A	C	0.834176	-0.312843	0.0306961	1.57846e-23									0.8767	-0.12031	0.038256	0.0017
TWF2	chr3:53101117:A:G	G	A	0.00180636	0.910372	0.121736	1.37121e-13									0.0057	0.13116	0.18111	0.47
TXN	chr9:110997876:A:G	A	G	0.00289017	0.96332	0.144403	3.73245e-11
TXNDC15	chr5:134887903:A:G	G	A	0.381864	0.637762	0.0213095	1.68318e-150									0.2666	1.0451	0.02508	1.65E-379
TXNDC5	chr6:7879174:T:C	C	T	0.876445	-0.118062	0.0206764	1.3954e-08									0.7903	-0.045791	0.02909	0.12
TYMP	chr22:50535671:A:G	G	A	0.0473266	0.25235	0.0389075	1.2457e-10									0.9476	0.3189	0.055345	8.1e-09
TYRO3	chr15:41554978:T:G	G	T	0.854046	-0.383334	0.0304092	1.77487e-34									0.8441	-0.44459	0.032803	1.2e-42
UBE2L6	chr11:57552456:A:G	A	G	0.00144509	-0.800557	0.133401	2.53051e-09	chr11:57667739:C:T	0.808592	T	C	0.0953757	0.093622	0.0173687	8.33096e-08	0.1437	0.055588	0.032617	0.088
ULBP2	chr6:149966958:T:C	C	T	0.386199	-0.48503	0.0168761	2.40575e-141									0.3378	-0.8737	0.024799	1.8e-269
UMOD	chr16:20381093:G:C	C	G	0.211705	-0.449959	0.0317693	1.74106e-42									0.1694	-0.66879	0.030309	5.7e-108
UPB1	chr22:24523679:G:A	A	G	0.0111994	-0.843767	0.0866036	1.05205e-21									0.0198	-0.81401	0.088626	4.1e-20
UROD	chr1:45022540:G:A	A	G	0.306358	-0.332387	0.0125419	2.43669e-124									0.2735	-0.19464	0.0256866	3.5e-14
USP25	chr21:16396308:A:G	A	G	0.00108382	1.58829	0.24224	7.8873e-11
VAMP5	chr2:85581859:G:T	G	T	0.00722543	-0.763608	0.132398	1.00176e-08
VAMP8	chr2:85582547:C:T	T	C	0.294798	-0.10003	0.014491	7.90495e-12									0.3315	-0.11508	0.024069	1.7e-06
VASH1	chr14:76681333:T:C	C	T	0.300217	0.107443	0.0161363	4.05468e-11									0.336	-0.00857	0.024417	0.73
VASN	chr16:4391616:A:C	C	A	0.81539	-0.203576	0.0249853	8.54712e-16									0.7546	-0.32437	0.028189	1.9e-30
VASP	chr19:44747400:C:T	T	C	0.00108382	1.30845	0.202716	1.52268e-10
VAV3	chr1:107642687:G:A	A	G	0.256503	-0.0829633	0.0149362	3.36547e-08									0.1983	-0.17961	0.028566	3.2e-10
VCAN	chr5:83543646:T:A	A	T	0.511922	-0.255404	0.0223218	5.76845e-29									0.3575	-0.58384	0.023329	1.6e-139
VEGFA	chr6:43957870:G:A	A	G	0.433165	-0.515302	0.0219699	6.61797e-102									0.3661	-0.40148	0.023942	1.3e-63
VEGFD	chrX:15426505:G:A	A	G	0.503613	0.140647	0.0181398	1.78143e-14									0.5254	0.24465	0.019338	1.5e-39
VIT	chr2:36766797:C:A	A	C	0.738078	-0.331236	0.0213024	3.56769e-50									0.6279	-0.51819	0.024422	6.8e-100
VMO1	chr17:4786018:G:C	C	G	0.107659	-0.913273	0.0337298	1.15148e-128									0.1114	-1.1871	0.035923	1.6e-239
VNN1	chr6:132696841:C:T	T	C	0.415101	-0.963304	0.0224062	7.35722e-253									0.3546	-0.90364	0.02323	3.1e-292
VNN2	chr6:132734471:G:T	T	G	0.338512	-0.589263	0.0212879	3.00892e-133									0.2685	-0.73625	0.025371	5e-185
VPS4B	chr18:63124687:A:G	G	A	0.00144509	1.42936	0.197429	7.61944e-13
VSIG10	chr12:118073921:C:T	T	C	0.126084	0.896677	0.043953	1.38021e-80									0.103	1.0007	0.03681	8.3e-165
VSIR	chr10:71769141:T:C	C	T	0.289379	0.389515	0.0169083	6.54743e-99									0.2759	0.24311	0.025212	3.4e-22
VSTM1	chr19:54048826:G:C	C	G	0.17052	-0.350591	0.0265916	2.27533e-37									0.1752	-0.64999	0.029694	3.5e-106
VWC2	chr7:49781728:G:A	A	G	0.353324	-0.260152	0.0169107	3.13551e-49									0.385	-0.54349	0.023538	1.5e-117
WARS1	chr14:100376300:C:G	G	C	0.224711	-0.133822	0.0180134	1.96187e-13									0.1999	-0.31712	0.028222	2.7e-29
WASF1	chr6:110390682:C:T	T	C	0.383671	-0.173263	0.0172751	7.32058e-23									0.4094	-0.194574	0.0236365	1.8e-16
WASF3	chr13:26628442:G:C	C	G	0.253974	0.144874	0.0239666	1.94573e-09									0.2704	-0.00693008	0.026109	0.79
WASHC3	chr12:102067311:T:C	C	T	0.500723	-0.0561127	0.00879434	2.44006e-10									0.4262	-0.22253	0.022625	8e-23
WFDC1	chr16:84294888:C:T	T	C	0.476517	-0.255984	0.0290515	3.83528e-18									0.398	-0.29678	0.023904	2.1e-35
WFDC12	chr20:45125273:G:A	A	G	0.0632225	-0.412595	0.05086	1.1292e-15									0.1525	-0.49896	0.0311	6e-58
WFDC2	chr20:45472119:A:AT	AT	A	0.38909	-0.0783854	0.0120671	1.16884e-10									0.3683	-0.14783	0.024187	9.8e-10
WFIKKN1	chr16:611080:C:T	T	C	0.0588873	0.487889	0.0520996	3.20224e-20									0.0232	0.54067	0.074737	4.6e-13
WFIKKN2	chr17:50838518:G:A	A	G	0.402095	-0.60185	0.0248603	2.29097e-107									0.3852	-0.65617	0.023364	1.2e-170
XCL1	chr1:168544169:T:A	A	T	0.614884	0.687521	0.0228724	1.64588e-151									0.6803	0.86906	0.024982	6.5e-256
XG	chrX:2910344:T:TTTAAAATA	T	TTTAAAATA	0.00578035	-1.21743	0.0855281	7.24052e-43
XPNPEP2	chrX:129736814:C:A	A	C	0.289379	-0.75983	0.0201785	4.38112e-211									0.2485	-0.92013	0.022644	5.56E-361
ZBP1	chr20:57604366:C:A	A	C	0.520231	0.0950261	0.0145936	1.05658e-10									0.5198	0.12881	0.022499	1e-08
ZFYVE19	chr15:40831995:A:T	T	A	0.223627	-0.236121	0.0100147	8.68947e-103									0.2419	-0.31483	0.027206	6.1e-31
ZP3	chr7:76391233:T:A	A	T	0.559971	0.876767	0.0233567	3.66925e-210									0.5989	1.02578	0.0229701	1.59E-435

### Sheet: ST7
Table S7. Conditionally independent associations at genome-wide significance (P<5E-08)
Protein	Locus_ID	cis_trans	Sentinel	Variant_ID	rsID	CHR	BP	EA	REF	EA_FREQ	INFO	Conditional_BETA	Conditional_SE	Conditional_P	GWAS_BETA	GWAS_SE	GWAS_P
A1BG	A1BG_19_58140988_58600603	cis	1	chr19:58352212:C:T	rs145680494	19	58352212	T	C	0.0085	0.8592	-1.49331	0.130836	1.04e-29	-1.4665	0.13341	4.7e-28
A1BG	A1BG_19_58140988_58600603	cis	0	chr19:58352083:C:T	rs4801579	19	58352083	C	T	0.0989	0.848	-0.295736	0.0394618	8.18e-14	-0.28919	0.040239	8e-13
A1BG	A1BG_2_26885811_27877953	trans	1	chr2:27508073:T:C	rs1260326	2	27508073	C	T	0.483	0.9959	-0.12615	0.022539	2.4e-08	-0.12615	0.022539	2.4e-08
AAMDC	AAMDC_11_76819299_78673725	cis	1	chr11:77803388:T:G	rs113217620	11	77803388	G	T	0.1754	0.9931	-0.95293	0.029572	6.8e-230	-0.95293	0.029572	6.8e-230
AARSD1	AARSD1_17_42235581_43696649	cis	1	chr17:42961342:G:A	rs78138802	17	42961342	A	G	0.0154	0.9964	-1.70286	0.086903	1.13e-81	-1.7326	0.091369	3.4e-80
AARSD1	AARSD1_17_42235581_43696649	cis	0	chr17:42985634:ATTAC:A	rs141867445	17	42985634	A	ATTAC	0.7925	0.7706	-0.180863	0.0299943	1.79e-09	-0.2143	0.031536	1.1e-11
ABO	ABO_3_39845495_40168459	trans	1	chr3:39877631:A:C	rs538071054	3	39877631	C	A	0.0051	0.5426	-1.225	0.21086	1.7e-09	-1.225	0.21086	1.7e-09
ABO	ABO_9_132997070_133593655	cis	1	chr9:133257521:T:TC	rs8176719	9	133257521	TC	T	0.436	0.994	1.24293	0.0119597	3.52-2348	1.1659	0.022061	4.83E-609
ABO	ABO_9_132997070_133593655	cis	0	chr9:133255722:T:C	rs566015043	9	133255722	C	T	0.0035	0.9962	-1.05644	0.0983365	1.48e-26	-0.44072	0.18139	0.067
ACAN	ACAN_10_71868638_72208379	trans	1	chr10:71978155:T:C	rs12258400	10	71978155	C	T	0.252	0.8878	0.17575	0.027732	1.9e-10	0.17575	0.027732	1.9e-10
ACAN	ACAN_11_126172602_126432046	trans	1	chr11:126211508:T:C	rs2282580	11	126211508	C	T	0.8271	0.9995	-0.17732	0.029542	2e-09	-0.17732	0.029542	2e-09
ACAN	ACAN_15_88627744_88740776	cis	1	chr15:88710319:T:C	rs4293349	15	88710319	C	T	0.4907	0.9995	0.13631	0.02233	1.5e-09	0.13631	0.02233	1.5e-09
ACE	ACE_17_62888871_64357396	cis	1	chr17:63496400:T:C	rs4362	17	63496400	T	C	0.3919	0.943	0.681312	0.0223802	4.75e-183	0.61557	0.023752	5.6e-153
ACE	ACE_17_62888871_64357396	cis	0	chr17:63478981:A:C	rs182340837	17	63478981	C	A	0.0108	0.9881	-0.955524	0.0986475	6.04e-22	-0.5713	0.10868	1.4e-07
ACE	ACE_17_62888871_64357396	cis	0	chr17:63495296:TG:T	rs199613273	17	63495296	T	TG	0.0403	0.9398	-0.354	0.0550576	1.43e-10	0.11541	0.058807	0.077
ACE	ACE_9_133120654_133543074	trans	1	chr9:133271182:T:C	rs550057	9	133271182	T	C	0.2238	0.9795	-0.336623	0.0278778	5.42e-33	-0.40002	0.02765	8.1e-51
ACE	ACE_9_133120654_133543074	trans	0	chr9:133255635:C:T	rs8176751	9	133255635	T	C	0.221	0.9942	0.228168	0.0275975	1.84e-16	0.32064	0.027372	5e-33
ACE2	ACE2_12_120604329_121062717	trans	1	chr12:120978847:A:C	rs1169288	12	120978847	C	A	0.4086	0.9475	-0.18503	0.023739	6.7e-15	-0.18503	0.023739	6.7e-15
ACE2	ACE2_13_110527426_110723209	trans	1	chr13:110559586:G:A	rs9583510	13	110559586	A	G	0.0226	0.9939	-0.44537	0.076315	5.4e-09	-0.44537	0.076315	5.4e-09
ACE2	ACE2_X_15378613_16028768	cis	1	chrX:15688395:G:C	rs4830986	23	15688395	C	G	0.4053	0.9968	0.16017	0.018956	3e-17	0.16017	0.018956	3e-17
ACHE	ACHE_12_63137499_64213542	trans	1	chr12:63654154:AC:A	rs370096747	12	63654154	A	AC	0.0083	0.8283	0.73437	0.13583	4.9e-08	0.73437	0.13583	4.9e-08
ACHE	ACHE_7_100171040_101120339	cis	1	chr7:100915204:C:T	rs13232524	7	100915204	C	T	0.1693	0.9995	-0.416578	0.0315602	5.83e-39	-0.33232	0.030566	1.3e-27
ACHE	ACHE_7_100171040_101120339	cis	0	chr7:100874758:C:T	rs12705091	7	100874758	T	C	0.3482	0.9858	-0.20419	0.0247434	2.09e-16	-0.097209	0.023963	4.5e-05
ACHE	ACHE_9_133231661_133468510	trans	1	chr9:133276557:G:A	rs8176635	9	133276557	A	G	0.3925	0.9753	0.14132	0.023289	1.2e-09	0.14132	0.023289	1.2e-09
ACP5	ACP5_19_11502030_11992387	cis	1	chr19:11586947:C:A	rs149502884	19	11586947	A	C	0.0714	0.9868	-0.692296	0.0420476	5.77e-59	-0.71649	0.043798	3.7e-60
ACP5	ACP5_19_11502030_11992387	cis	0	chr19:11579344:T:TTTGG	.	19	11579344	TTTGG	T	0.1262	0.9283	0.326043	0.0340688	1.82e-21	0.34796	0.035027	2.9e-23
ACP5	ACP5_19_11502030_11992387	cis	0	chr19:11567323:C:A	rs35383690	19	11567323	A	C	0.7252	0.9236	0.146949	0.0249495	4.19e-09	0.078321	0.025731	0.0023
ACP5	ACP5_X_84899902_86532575	trans	1	chrX:85993887:C:G	rs148720408	23	85993887	G	C	0.0104	0.7595	0.61135	0.1044	4.6e-09	0.61135	0.1044	4.6e-09
ACP6	ACP6_1_145672585_148980464	cis	1	chr1:147652507:T:G	rs2153463	1	147652507	G	T	0.7111	0.9997	1.30565	0.0178169	8.24-1169	1.0964	0.024201	3.65E-448
ACP6	ACP6_1_145672585_148980464	cis	0	chr1:147647471:G:A	rs1344	1	147647471	A	G	0.3312	0.9995	-0.319078	0.0170496	5.92e-75	0.24169	0.023074	1.5e-20
ACP6	ACP6_1_145672585_148980464	cis	0	chr1:147690042:G:T	rs192519943	1	147690042	T	G	0.0047	0.7843	-2.13562	0.119831	2.11e-68	-1.5191	0.18255	5.6e-17
ACP6	ACP6_1_145672585_148980464	cis	0	chr1:147659642:C:T	rs79500703	1	147659642	T	C	0.0042	0.6974	-1.17592	0.139406	4.58e-17	-0.93911	0.21223	2.6e-05
ACP6	ACP6_1_160508575_160632584	trans	1	chr1:160611362:C:A	rs12058421	1	160611362	A	C	0.0077	0.6705	-0.86031	0.1547	2.2e-08	-0.86031	0.1547	2.2e-08
ACRBP	ACRBP_12_6511748_6749544	cis	1	chr12:6649671:G:A	rs111571849	12	6649671	A	G	0.0254	0.9814	0.42183	0.071265	3.3e-09	0.42183	0.071265	3.3e-09
ACVRL1	ACVRL1_12_51823714_52080051	cis	1	chr12:51914237:T:C	rs77709482	12	51914237	C	T	0.0834	0.9496	0.540638	0.0407432	2.38e-39	0.63103	0.041744	1.2e-51
ACVRL1	ACVRL1_12_51823714_52080051	cis	0	chr12:51922819:T:C	rs2293094	12	51922819	C	T	0.3527	0.943	-0.265943	0.0237509	1.13e-28	-0.32847	0.024334	1.6e-41
ACY1	ACY1_3_47263918_52889516	cis	1	chr3:51988910:G:A	rs143678651	3	51988910	A	G	0.0059	0.9174	-1.3104	0.15367	1.5e-17	-1.3104	0.15367	1.5e-17
ACY3	ACY3_11_65518151_67747961	cis	1	chr11:67642843:C:T	rs2290959	11	67642843	T	C	0.0402	0.9868	-0.974225	0.0550141	1.38e-67	-0.98125	0.057322	1.2e-65
ACY3	ACY3_11_65518151_67747961	cis	0	chr11:67634891:T:G	rs3758938	11	67634891	G	T	0.1213	0.9987	0.211939	0.0328339	1.21e-10	0.21899	0.034211	1.6e-10
ACYP1	ACYP1_14_74648837_75217543	cis	1	chr14:75191730:C:G	rs4468539	14	75191730	G	C	0.1686	0.9439	0.28145	0.031064	1.3e-19	0.28145	0.031064	1.3e-19
ADA	ADA_20_44477103_44719292	cis	1	chr20:44642751:C:G	rs406383	20	44642751	G	C	0.1852	0.964	0.270427	0.0294484	6.59e-20	0.30643	0.029264	1.1e-25
ADA	ADA_20_44477103_44719292	cis	0	chr20:44680652:GT:G	rs11086935	20	44680652	G	GT	0.2079	0.9499	0.170176	0.0287071	3.33e-09	0.22633	0.028528	2e-15
ADA2	ADA2_22_17012863_17242488	cis	1	chr22:17219428:C:T	rs117100146	22	17219428	T	C	0.0397	0.9821	0.667567	0.0557604	1.8e-32	0.67416	0.05704	3.1e-32
ADA2	ADA2_22_17012863_17242488	cis	0	chr22:17162054:C:A	rs142149111	22	17162054	A	C	0.0062	0.8811	-1.13778	0.148286	2.1e-14	-1.1684	0.15169	1.3e-14
ADAM12	ADAM12_10_126217243_126320687	cis	1	chr10:126264528:T:G	rs11244922	10	126264528	G	T	0.4035	0.9467	0.12923	0.023367	3.2e-08	0.12923	0.023367	3.2e-08
ADAM12	ADAM12_20_52052235_52884719	trans	1	chr20:52690139:T:TTA	rs1346579791	20	52690139	TTA	T	0.0508	0.6595	-0.37461	0.062704	2.3e-09	-0.37461	0.062704	2.3e-09
ADAM15	ADAM15_1_154827923_155905163	cis	1	chr1:155060832:G:A	rs11589479	1	155060832	A	G	0.0093	0.9989	1.07368	0.115183	1.86e-20	1.1057	0.11741	1.5e-22
ADAM15	ADAM15_1_154827923_155905163	cis	0	chr1:155054378:G:C	rs116783963	1	155054378	C	G	0.0211	0.9975	-0.51148	0.0774441	4.52e-11	-0.52675	0.078943	1.8e-11
ADAM15	ADAM15_1_154827923_155905163	cis	0	chr1:155055823:G:A	rs115753757	1	155055823	A	G	0.0043	0.6532	-1.319	0.215697	1.06e-09	-1.3678	0.2199	2.2e-11
ADAM15	ADAM15_9_133153627_133543074	trans	1	chr9:133255635:C:T	rs8176751	9	133255635	T	C	0.2206	0.9942	0.453045	0.0268527	9.97e-62	0.5205	0.02732	2.5e-81
ADAM15	ADAM15_9_133153627_133543074	trans	0	chr9:133264504:G:GAAACTGCC	.	9	133264504	GAAACTGCC	G	0.7755	0.9805	0.256981	0.0270743	3.81e-21	0.37866	0.027546	5e-43
ADAM22	ADAM22_7_87062425_88360214	cis	1	chr7:87935182:C:G	rs2279542	7	87935182	G	C	0.5098	0.9962	-0.610541	0.0226758	9.02e-147	-0.55387	0.023131	1.4e-126
ADAM22	ADAM22_7_87062425_88360214	cis	0	chr7:88126136:C:T	rs12535283	7	88126136	T	C	0.0315	0.9884	-0.605442	0.0604992	2.67e-23	-0.67083	0.065228	1.1e-24
ADAM22	ADAM22_7_87062425_88360214	cis	0	chr7:88031117:AAAAC:A	rs140722951	7	88031117	A	AAAAC	0.5876	0.9516	-0.208978	0.0230136	1.67e-19	0.05305	0.023201	0.023
ADAM23	ADAM23_2_205932551_206977351	cis	1	chr2:206443534:C:T	rs369883234	2	206443534	T	C	0.044	0.7563	1.5388	0.0575674	7.43e-145	1.4968	0.062515	3.9e-127
ADAM23	ADAM23_2_205932551_206977351	cis	0	chr2:206548901:G:A	rs13429599	2	206548901	A	G	0.1148	0.9233	0.305038	0.0339176	3.64e-19	0.23473	0.036832	1.4e-10
ADAM23	ADAM23_9_133182305_133522426	trans	1	chr9:133255801:C:T	rs8176749	9	133255801	T	C	0.2182	0.9998	0.20481	0.027399	4.1e-14	0.20481	0.027399	4.1e-14
ADAM8	ADAM8_10_133152991_133578316	cis	1	chr10:133265297:A:G	rs3008320	10	133265297	G	A	0.9362	0.6838	-0.82862	0.055687	4.6e-50	-0.82862	0.055687	4.6e-50
ADAMTS13	ADAMTS13_9_133160777_133531601	cis	1	chr9:133438768:G:C	rs28393999	9	133438768	C	G	0.1428	0.9894	0.38	0.0310547	8.05e-34	0.41782	0.032401	5.6e-38
ADAMTS13	ADAMTS13_9_133160777_133531601	cis	0	chr9:133435517:TTTTC:T	rs782134775	9	133435517	T	TTTTC	0.0172	0.9888	-0.992092	0.0830671	2.51e-32	-1.0208	0.08676	6.4e-32
ADAMTS13	ADAMTS13_9_133160777_133531601	cis	0	chr9:133436943:C:T	rs11575933	9	133436943	T	C	0.014	0.9922	-0.815166	0.0897584	1.65e-19	-0.841	0.093738	3.4e-19
ADAMTS16	ADAMTS16_5_4938746_5007997	cis	1	chr5:4960648:A:G	rs2561729	5	4960648	G	A	0.3464	0.8898	-0.16927	0.02476	7.6e-12	-0.16927	0.02476	7.6e-12
ADAMTS16	ADAMTS16_5_5199097_5289268	cis	1	chr5:5209097:G:A	rs16875054	5	5209097	A	G	0.122	0.9908	0.20239	0.034095	2.9e-09	0.20239	0.034095	2.9e-09
ADAMTS8	ADAMTS8_11_129743355_130558139	cis	1	chr11:130411593:G:A	rs2131535	11	130411593	A	G	0.8129	0.9929	0.667863	0.0271183	9.98e-125	0.58875	0.029045	1.6e-91
ADAMTS8	ADAMTS8_11_129743355_130558139	cis	0	chr11:130428053:C:G	rs7927048	11	130428053	G	C	0.6112	0.8917	-0.362962	0.0225129	1.09e-56	-0.26573	0.024112	2.6e-28
ADAMTS8	ADAMTS8_11_130820716_131035081	cis	1	chr11:130875824:C:T	rs11222371	11	130875824	T	C	0.4171	0.9691	0.13293	0.023201	1e-08	0.13293	0.023201	1e-08
ADAMTSL4	ADAMTSL4_1_150002848_151371071	cis	1	chr1:150541058:A:G	rs7364668	1	150541058	A	G	0.3478	0.9543	0.24413	0.023954	2.1e-24	0.24413	0.023954	2.1e-24
ADAMTSL4	ADAMTSL4_2_162104731_162569130	trans	1	chr2:162226640:T:C	rs16846396	2	162226640	C	T	0.1261	0.9833	-0.32173	0.034188	4.7e-21	-0.32173	0.034188	4.7e-21
ADAMTSL5	ADAMTSL5_14_72789427_73916329	trans	1	chr14:73284417:A:T	rs77222191	14	73284417	T	A	0.0107	0.9077	-1.07649	0.113913	5.62e-21	-1.0464	0.11554	1.2e-19
ADAMTSL5	ADAMTSL5_14_72789427_73916329	trans	0	chr14:73268658:C:T	rs4903104	14	73268658	T	C	0.1387	0.9977	-0.198744	0.0320707	6.34e-10	-0.18661	0.03253	9.4e-09
ADAMTSL5	ADAMTSL5_19_1389567_1618606	cis	1	chr19:1506711:TC:T	rs3215149	19	1506711	T	TC	0.3614	0.8491	0.456789	0.0258077	1.59e-67	0.38021	0.025152	1.3e-51
ADAMTSL5	ADAMTSL5_19_1389567_1618606	cis	0	chr19:1511436:G:C	rs12976420	19	1511436	C	G	0.3104	0.6576	0.261536	0.0306446	1.98e-17	0.073487	0.029866	0.014
ADCYAP1R1	ADCYAP1R1_16_83931726_84005951	trans	1	chr16:83966569:A:G	rs173777	16	83966569	A	G	0.8704	0.8482	0.200033	0.0366232	4.7e-08	0.200033	0.0366232	4.7e-08
ADD1	ADD1_4_2761772_3383171	cis	1	chr4:2897565:T:A	rs59692453	4	2897565	A	T	0.4823	0.9532	-0.23212	0.023379	3.2e-23	-0.23212	0.023379	3.2e-23
ADGRB3	ADGRB3_3_150269011_150684023	trans	1	chr3:150366473:C:T	rs118130135	3	150366473	T	C	0.0331	0.8322	-0.39926	0.069939	1.9e-09	-0.39926	0.069939	1.9e-09
ADGRB3	ADGRB3_6_68134737_70268824	cis	1	chr6:68968025:A:G	rs1953613	6	68968025	G	A	0.3332	0.9944	-0.75174	0.0199021	6.83e-267	-0.68962	0.023657	7.2e-187
ADGRB3	ADGRB3_6_68134737_70268824	cis	0	chr6:68956792:A:G	rs1932618	6	68956792	G	A	0.893	0.9987	-0.862536	0.029919	4.64e-166	-0.55615	0.036317	2.5e-53
ADGRB3	ADGRB3_6_68134737_70268824	cis	0	chr6:68965355:G:A	rs2880587	6	68965355	A	G	0.5417	0.9993	-0.163664	0.0189373	7.87e-18	-0.33963	0.022535	1.7e-51
ADGRB3	ADGRB3_6_68134737_70268824	cis	0	chr6:68802456:A:T	rs10806605	6	68802456	T	A	0.2595	0.9166	0.212689	0.0221113	1.15e-21	0.25735	0.026749	5.2e-22
ADGRD1	ADGRD1_12_130948022_131085627	cis	1	chr12:130996556:C:T	rs535625626	12	130996556	T	C	0.0374	0.9841	-0.65002	0.05973	1.4e-27	-0.65002	0.05973	1.4e-27
ADGRE1	ADGRE1_11_126189265_126443421	trans	1	chr11:126396770:A:G	rs11220471	11	126396770	G	A	0.2534	0.927	-0.16371	0.026783	8.5e-10	-0.16371	0.026783	8.5e-10
ADGRE1	ADGRE1_19_6846621_6911237	cis	1	chr19:6873511:T:C	rs59055395	19	6873511	C	T	0.0072	0.6259	0.89992	0.16505	4.9e-08	0.89992	0.16505	4.9e-08
ADGRE1	ADGRE1_19_6963838_7090305	cis	1	chr19:7003488:G:T	rs7252712	19	7003488	G	T	0.4736	0.9483	0.20771	0.023265	3.7e-19	0.20771	0.023265	3.7e-19
ADGRE1	ADGRE1_X_12804412_12857809	trans	1	chrX:12845527:T:C	rs5934043	23	12845527	C	T	0.0368	0.5329	0.32478	0.058534	2.5e-08	0.32478	0.058534	2.5e-08
ADGRE2	ADGRE2_17_7124193_7198331	trans	1	chr17:7176997:C:T	rs55714927	17	7176997	T	C	0.3392	0.9918	0.13579	0.024098	1.4e-08	0.13579	0.024098	1.4e-08
ADGRE2	ADGRE2_19_14378554_14447246	cis	1	chr19:14388802:G:C	rs150665764	19	14388802	C	G	0.0162	0.9498	0.899883	0.0929003	6.02e-22	1.0672	0.091948	4.1e-31
ADGRE2	ADGRE2_19_14378554_14447246	cis	0	chr19:14394936:C:G	rs12973667	19	14394936	G	C	0.1468	0.9304	0.23665	0.0332546	1.31e-12	0.31793	0.032914	4.6e-22
ADGRE5	ADGRE5_17_7120356_7198331	trans	1	chr17:7176997:C:T	rs55714927	17	7176997	T	C	0.3392	0.9918	0.15052	0.024102	4.2e-10	0.15052	0.024102	4.2e-10
ADGRE5	ADGRE5_19_14378554_14401732	cis	1	chr19:14388804:C:T	rs139113505	19	14388804	T	C	0.0166	0.966	-0.53443	0.090126	3e-09	-0.53443	0.090126	3e-09
ADGRF5	ADGRF5_1_235964085_236048968	trans	1	chr1:236020048:A:C	rs75874013	1	236020048	C	A	0.2658	0.9597	-0.15519	0.025738	1.6e-09	-0.15519	0.025738	1.6e-09
ADGRF5	ADGRF5_10_19840605_20145458	trans	1	chr10:19946534:C:G	rs7895470	10	19946534	C	G	0.2379	0.8823	-0.23127	0.027817	9.3e-17	-0.23127	0.027817	9.3e-17
ADGRG1	ADGRG1_16_57620193_57678927	cis	1	chr16:57648432:T:A	rs733463	16	57648432	A	T	0.3447	0.9659	0.16809	0.0238	1.5e-12	0.16809	0.0238	1.5e-12
ADGRG1	ADGRG1_9_133182305_133543074	trans	1	chr9:133269042:A:G	rs8176662	9	133269042	G	A	0.2197	0.9942	0.15972	0.027438	5.9e-09	0.15972	0.027438	5.9e-09
ADGRV1	ADGRV1_3_191723506_192323078	trans	1	chr3:192121134:T:C	rs572742652	3	192121134	C	T	0.0055	0.6904	1.0153	0.18304	2.9e-08	1.0153	0.18304	2.9e-08
ADH1B	ADH1B_4_98636850_99720112	cis	1	chr4:99318162:T:C	rs1229984	4	99318162	C	T	0.321	0.9961	0.20355	0.024354	5.9e-17	0.20355	0.024354	5.9e-17
ADH4	ADH4_4_105661019_106187600	trans	1	chr4:105954740:C:A	rs146928028	4	105954740	A	C	0.0034	0.7665	1.2369	0.2247	3.7e-08	1.2369	0.2247	3.7e-08
ADH4	ADH4_4_98684824_100163933	cis	1	chr4:99136576:C:A	rs55735703	4	99136576	A	C	0.0136	0.9957	-0.713696	0.0957618	1.12e-13	-0.69816	0.096913	5.9e-13
ADH4	ADH4_4_98684824_100163933	cis	0	chr4:99124464:A:C	rs56251804	4	99124464	C	A	0.0073	0.9893	-0.905679	0.131661	6.98e-12	-0.88373	0.13324	3.3e-11
ADIPOQ	ADIPOQ_16_82514569_82652537	trans	1	chr16:82626338:C:G	rs2239857	16	82626338	G	C	0.3344	0.984	-0.44309	0.023919	9e-77	-0.44309	0.023919	9e-77
ADIPOQ	ADIPOQ_19_33320495_33544507	trans	1	chr19:33405289:G:A	rs10403360	19	33405289	A	G	0.4641	0.9997	0.14473	0.022412	1.2e-10	0.14473	0.022412	1.2e-10
ADIPOQ	ADIPOQ_3_186748739_186865734	cis	1	chr3:186827995:G:A	rs34587333	3	186827995	A	G	0.4358	0.9315	-0.15575	0.0235769	4.47e-11	-0.17516	0.023567	3.2e-14
ADIPOQ	ADIPOQ_3_186748739_186865734	cis	0	chr3:186843412:C:A	rs141134215	3	186843412	A	C	0.019	0.9916	-0.471844	0.0825305	1.16e-08	-0.55077	0.082497	1.9e-11
ADM	ADM_2_162104731_162569130	trans	1	chr2:162229919:A:G	rs3788970	2	162229919	G	A	0.1277	0.9746	-0.47275	0.034062	8e-44	-0.47275	0.034062	8e-44
AFP	AFP_15_42623627_44098398	trans	1	chr15:43509826:C:T	rs506120	15	43509826	T	C	0.4266	0.9707	0.13486	0.023053	5.3e-09	0.13486	0.023053	5.3e-09
AFP	AFP_2_17575639_17834181	trans	1	chr2:17763580:A:T	rs6531054	2	17763580	T	A	0.0578	0.9911	-0.31644	0.048158	5.7e-11	-0.31644	0.048158	5.7e-11
AFP	AFP_2_67233064_67476459	trans	1	chr2:67323191:T:A	rs12713596	2	67323191	A	T	0.5239	0.9375	-0.14201	0.022986	7.9e-10	-0.14201	0.022986	7.9e-10
AGBL2	AGBL2_2_204965639_205407410	trans	1	chr2:205248848:C:T	rs189815844	2	205248848	T	C	0.0042	0.8876	1.058	0.18107	5.1e-09	1.058	0.18107	5.1e-09
AGER	AGER_4_88813091_89209262	trans	1	chr4:89009919:C:T	rs12505696	4	89009919	T	C	0.3857	0.9698	0.14419	0.023461	4.9e-10	0.14419	0.023461	4.9e-10
AGER	AGER_6_25585791_33065011	cis	1	chr6:32183666:C:T	rs2070600	6	32183666	T	C	0.2081	0.9997	-0.339961	0.0278963	1.45e-33	-0.30107	0.027699	2.9e-27
AGER	AGER_6_25585791_33065011	cis	0	chr6:31608663:C:T	rs143374416	6	31608663	T	C	0.0059	0.9886	1.07984	0.140235	1.7e-14	1.1738	0.14226	5.7e-17
AGER	AGER_6_25585791_33065011	cis	0	chr6:32141968:T:C	rs74999865	6	32141968	C	T	0.0248	0.9905	-0.434179	0.0710561	1.09e-09	-0.33478	0.071744	2.8e-06
AGER	AGER_6_25585791_33065011	cis	0	chr6:32180254:A:G	rs1062070	6	32180254	G	A	0.1171	1	-0.198123	0.0345819	1.08e-08	-0.11767	0.034505	0.00092
AGR3	AGR3_12_56055215_56594230	trans	1	chr12:56361868:C:T	rs117088942	12	56361868	T	C	0.0546	0.9919	0.2968	0.049305	1.7e-09	0.2968	0.049305	1.7e-09
AGRN	AGRN_1_722994_1156400	cis	1	chr1:1042813:G:A	rs2710873	1	1042813	A	G	0.0948	0.9614	-0.47456	0.038868	2.2e-34	-0.47456	0.038868	2.2e-34
AGRN	AGRN_17_55042881_55215609	trans	1	chr17:55052881:TG:T	rs146348060	17	55052881	T	TG	0.042	0.5936	-0.39256	0.072889	4.6e-08	-0.39256	0.072889	4.6e-08
AGRN	AGRN_4_118025439_118753073	trans	1	chr4:118365274:G:A	rs11098434	4	118365274	A	G	0.487	0.9619	0.14884	0.02322	1.8e-10	0.14884	0.02322	1.8e-10
AGRN	AGRN_4_58320165_59014399	trans	1	chr4:58642115:C:T	rs11133577	4	58642115	T	C	0.0279	0.7205	-0.44111	0.079685	3.3e-08	-0.44111	0.079685	3.3e-08
AGRP	AGRP_11_116632465_117239541	trans	1	chr11:116791863:C:T	rs651821	11	116791863	T	C	0.7236	0.9998	-0.17937	0.02489	4.3e-14	-0.17937	0.02489	4.3e-14
AGRP	AGRP_16_66351189_69192163	cis	1	chr16:67483635:C:T	rs35079605	16	67483635	T	C	0.0202	0.9632	2.1744	0.081405	4.3e-158	2.1744	0.081405	4.3e-158
AGT	AGT_1_230633133_230937787	cis	1	chr1:230710231:G:A	rs4762	1	230710231	A	G	0.0949	0.9882	0.879717	0.0369548	3.61e-117	0.82219	0.038869	2.5e-99
AGT	AGT_1_230633133_230937787	cis	0	chr1:230732906:T:C	rs2478516	1	230732906	C	T	0.2302	0.9945	0.20964	0.0253483	1.8e-16	0.097546	0.026661	0.00025
AGXT	AGXT_2_240713602_240981610	cis	1	chr2:240888595:T:C	rs6708304	2	240888595	C	T	0.4504	0.975	-0.2178	0.023166	5.4e-21	-0.2178	0.023166	5.4e-21
AHNAK	AHNAK_11_62488531_63111555	cis	1	chr11:62533972:G:A	rs183069692	11	62533972	A	G	0.0088	0.9957	-0.96995	0.118027	2.78e-16	-0.97648	0.11966	3.2e-16
AHNAK	AHNAK_11_62488531_63111555	cis	0	chr11:62535071:G:A	rs76611638	11	62535071	A	G	0.0027	0.9927	-1.56844	0.213537	2.49e-13	-1.5939	0.21649	1.7e-13
AHNAK2	AHNAK2_14_104802584_105316227	cis	1	chr14:104951857:A:G	rs78447535	14	104951857	A	G	0.9436	0.9064	-0.337869	0.0509889	3.4e-11	-0.337869	0.0509889	3.4e-11
AHSG	AHSG_13_72381281_72513244	trans	1	chr13:72407440:T:TC	.	13	72407440	TC	T	0.1038	0.9078	0.21406	0.038773	3.5e-08	0.21406	0.038773	3.5e-08
AHSG	AHSG_3_186361895_186646740	cis	1	chr3:186620346:C:T	rs1900618	3	186620346	C	T	0.2897	0.9416	-0.370145	0.0445136	1.24e-16	-0.7196	0.025515	5.2e-175
AHSG	AHSG_3_186361895_186646740	cis	0	chr3:186618238:T:G	rs2070634	3	186618238	T	G	0.3907	0.9457	-0.209607	0.0342168	9.9e-10	-0.60564	0.023574	1.4e-145
AHSG	AHSG_3_186361895_186646740	cis	0	chr3:186604816:T:G	rs6777646	3	186604816	T	G	0.1949	0.916	-0.268611	0.0390824	7.28e-12	-0.74166	0.029638	3.3e-138
AHSP	AHSP_11_134748695_135023305	trans	1	chr11:134821712:A:T	rs7123244	11	134821712	A	T	0.9558	0.9612	0.304965	0.0550487	3e-08	0.304965	0.0550487	3e-08
AHSP	AHSP_16_126951_816994	trans	1	chr16:136951:T:C	rs191086839	16	136951	T	C	0.9947	0.9274	2.26497	0.16358	1.3e-43	2.26497	0.16358	1.3e-43
AIF1	AIF1_6_30177362_33354659	cis	1	chr6:31679888:TA:T	rs1554179696	6	31679888	T	TA	0.1424	0.9835	-0.26545	0.032972	8.4e-16	-0.26545	0.032972	8.4e-16
AIF1L	AIF1L_11_2401590_2452795	trans	1	chr11:2428951:G:T	rs79663481	11	2428951	G	T	0.3302	0.6786	-0.16001	0.029158	4.1e-08	-0.16001	0.029158	4.1e-08
AIFM1	AIFM1_3_117071605_117120576	trans	1	chr3:117110576:TC:T	rs1252559705	3	117110576	T	TC	0.0118	0.6017	0.74362	0.13635	4.9e-08	0.74362	0.13635	4.9e-08
AK1	AK1_14_52000759_52283723	trans	1	chr14:52152519:T:C	rs2357443	14	52152519	T	C	0.3187	0.9606	-0.136006	0.0246445	3.4e-08	-0.136006	0.0246445	3.4e-08
AK1	AK1_9_102659370_102679370	trans	1	chr9:102669370:G:A	rs138874885	9	102669370	G	A	0.9934	0.639	1.01413	0.17447	6.2e-09	1.01413	0.17447	6.2e-09
AKR1C4	AKR1C4_7_138436107_138624392	trans	1	chr7:138572503:A:G	rs73731229	7	138572503	G	A	0.009	0.8658	0.7815	0.12942	1.5e-09	0.7815	0.12942	1.5e-09
AKR1C4	AKR1C4_9_9918754_10012543	trans	1	chr9:9950381:T:G	rs146180863	9	9950381	G	T	0.0097	0.8303	0.72533	0.12827	1.6e-08	0.72533	0.12827	1.6e-08
AKR7L	AKR7L_1_18919177_19493509	cis	1	chr1:19284747:T:C	rs1738023	1	19284747	T	C	0.2001	0.9975	-0.17775	0.027998	2.2e-10	-0.17775	0.027998	2.2e-10
ALCAM	ALCAM_17_7128503_7237691	trans	1	chr17:7176997:C:T	rs55714927	17	7176997	T	C	0.3392	0.9918	0.13615	0.02405	2e-08	0.13615	0.02405	2e-08
ALCAM	ALCAM_9_133183381_133543074	trans	1	chr9:133266772:C:T	rs8176672	9	133266772	T	C	0.2199	0.9948	0.19148	0.027401	3.2e-12	0.19148	0.027401	3.2e-12
ALDH1A1	ALDH1A1_12_7356537_7488594	trans	1	chr12:7381962:AT:A	rs60005928	12	7381962	A	AT	0.1354	0.942	-0.19795	0.034128	6.6e-09	-0.19795	0.034128	6.6e-09
ALDH2	ALDH2_12_109180965_113618231	cis	1	chr12:111792215:G:C	rs4646776	12	111792215	C	G	0.214	0.9962	-0.3709	0.027689	6.3e-41	-0.3709	0.027689	6.3e-41
ALDH3A1	ALDH3A1_17_19237998_20804641	cis	1	chr17:19743807:AG:A	rs151298179	17	19743807	A	AG	0.074	0.9869	-0.805741	0.0427536	6.09e-76	-0.66104	0.043283	1.2e-52
ALDH3A1	ALDH3A1_17_19237998_20804641	cis	0	chr17:19740913:C:G	rs3786036	17	19740913	G	C	0.5132	0.9817	0.530366	0.0451918	2.74e-31	0.16069	0.022526	1e-12
ALDH3A1	ALDH3A1_17_19237998_20804641	cis	0	chr17:19736402:G:C	rs1006556	17	19736402	C	G	0.4184	0.979	0.294539	0.0455737	1.15e-10	-0.077209	0.02293	0.00079
ALDH5A1	ALDH5A1_6_24377133_24581170	cis	1	chr6:24489800:C:T	rs2235502	6	24489800	T	C	0.0741	0.9939	-0.31432	0.042976	2.6e-13	-0.31432	0.042976	2.6e-13
ALPI	ALPI_1_194544240_194931942	trans	1	chr1:194874692:T:C	rs115633048	1	194874692	C	T	0.0073	0.4435	-1.144	0.20479	3.7e-08	-1.144	0.20479	3.7e-08
ALPI	ALPI_13_98056097_98102309	trans	1	chr13:98066097:T:G	rs796096936	13	98066097	G	T	0.0569	0.6548	0.32619	0.059707	1.6e-08	0.32619	0.059707	1.6e-08
ALPI	ALPI_19_48570992_48867459	trans	1	chr19:48703374:A:T	rs1047781	19	48703374	T	A	0.4532	0.9922	-0.56051	0.022673	2.3e-151	-0.56051	0.022673	2.3e-151
ALPI	ALPI_9_133026821_133545444	trans	1	chr9:133266456:T:C	rs2519093	9	133266456	T	C	0.2228	0.9808	-0.75983	0.027641	1e-171	-0.75983	0.027641	1e-171
ALPP	ALPP_2_231646266_232690528	cis	1	chr2:232408534:C:A	rs17416141	2	232408534	A	C	0.4236	0.92	-0.539467	0.0284655	9.76e-77	-0.75382	0.023507	5.7e-227
ALPP	ALPP_2_231646266_232690528	cis	0	chr2:232421944:C:T	rs12478529	2	232421944	T	C	0.4578	0.94	0.434766	0.0281773	3.33e-52	0.72277	0.022915	3.9e-219
ALPP	ALPP_2_231646266_232690528	cis	0	chr2:232385168:A:G	rs147473744	2	232385168	G	A	0.0453	0.9469	-0.295603	0.0476326	6e-10	-0.26908	0.054559	1.1e-06
ALPP	ALPP_2_231646266_232690528	cis	0	chr2:232418305:A:T	rs62192181	2	232418305	T	A	0.0804	0.9629	0.587395	0.0355298	2.02e-59	0.16136	0.042	9e-05
ALPP	ALPP_9_133155599_133482618	trans	1	chr9:133264504:G:GAAACTGCC	.	9	133264504	GAAACTGCC	G	0.7755	0.9805	0.20359	0.027588	1.1e-16	0.20359	0.027588	1.1e-16
AMBP	AMBP_2_20699317_20735486	trans	1	chr2:20713793:C:T	rs139383463	2	20713793	T	C	0.0071	0.4194	1.1382	0.2085	4.5e-08	1.1382	0.2085	4.5e-08
AMBP	AMBP_6_29763815_32724234	trans	1	chr6:32039286:C:T	rs6466	6	32039286	T	C	0.3362	0.9774	0.13294	0.024136	2.9e-08	0.13294	0.024136	2.9e-08
AMBP	AMBP_9_114044500_114118047	cis	1	chr9:114066029:GCC:G	rs56387314	9	114066029	G	GCC	0.3786	0.9253	-0.14581	0.023774	7.7e-10	-0.14581	0.023774	7.7e-10
AMIGO1	AMIGO1_10_98527446_98629989	trans	1	chr10:98537446:T:G	rs2013426	10	98537446	G	T	0.0183	0.3358	-0.78943	0.13866	1.2e-08	-0.78943	0.13866	1.2e-08
AMIGO2	AMIGO2_12_46848173_47491589	cis	1	chr12:47194625:T:C	rs832742	12	47194625	C	T	0.2643	0.9629	0.268069	0.0253312	7.92e-26	0.27239	0.025733	2.4e-26
AMIGO2	AMIGO2_12_46848173_47491589	cis	0	chr12:47370650:G:A	rs215389	12	47370650	A	G	0.3214	0.9299	0.139702	0.0246836	1.62e-08	0.14558	0.025076	5.5e-09
AMIGO2	AMIGO2_3_98529393_99060684	trans	1	chr3:98684125:C:T	rs11927405	3	98684125	T	C	0.4548	0.9643	-0.16382	0.022843	9.3e-13	-0.16382	0.022843	9.3e-13
AMIGO2	AMIGO2_9_133155599_133494915	trans	1	chr9:133264504:G:GAAACTGCC	.	9	133264504	GAAACTGCC	G	0.7755	0.9805	0.22471	0.027622	2.3e-16	0.22471	0.027622	2.3e-16
AMN	AMN_14_102035328_103470248	cis	1	chr14:102922666:G:C	rs2295829	14	102922666	G	C	0.8948	0.6857	-0.959856	0.0442628	2.8e-104	-0.959856	0.0442628	2.8e-104
AMOT	AMOT_11_94297941_95027173	trans	1	chr11:94798784:G:A	rs56067398	11	94798784	A	G	0.4765	0.9605	0.296435	0.022522	9.38e-39	0.26027	0.022958	8.9e-30
AMOT	AMOT_11_94297941_95027173	trans	0	chr11:94830902:T:C	rs75050034	11	94830902	C	T	0.0141	0.8784	0.858928	0.0998589	1.12e-17	0.7359	0.10237	6.3e-13
AMOT	AMOT_11_94297941_95027173	trans	0	chr11:94830924:G:A	rs376737203	11	94830924	A	G	0.0062	0.7935	-1.03201	0.159792	1.19e-10	-0.82867	0.16375	4.2e-07
AMPD3	AMPD3_11_10490245_10557353	cis	1	chr11:10500245:C:T	rs3741040	11	10500245	C	T	0.9967	0.9969	1.54431	0.197165	4.8e-15	1.54431	0.197165	4.8e-15
AMY1A_AMY1B_AMY1C	AMY1A_AMY1B_AMY1C_1_102697070_104511295	cis	1	chr1:103823902:T:C	rs4446979	1	103823902	T	C	0.2817	0.7525	0.307544	0.030498	1.25e-23	0.26546	0.029053	6.1e-20
AMY1A_AMY1B_AMY1C	AMY1A_AMY1B_AMY1C_1_102697070_104511295	cis	0	chr1:103580501:CAGG:C	rs545105069	1	103580501	C	CAGG	0.0101	0.708	-0.741976	0.131965	2.01e-08	-0.92441	0.13298	3.4e-12
AMY1A_AMY1B_AMY1C	AMY1A_AMY1B_AMY1C_1_102697070_104511295	cis	0	chr1:103614388:A:C	rs10881342	1	103614388	C	A	0.2875	0.7814	0.163331	0.0293278	2.73e-08	0.074821	0.028008	0.0079
AMY1A_AMY1B_AMY1C	AMY1A_AMY1B_AMY1C_9_133153627_133482618	trans	1	chr9:133276354:C:T	rs600038	9	133276354	C	T	0.2255	0.9705	-0.18724	0.027783	1.6e-11	-0.18724	0.027783	1.6e-11
AMY2A	AMY2A_1_103338267_103957814	cis	1	chr1:103784278:C:T	rs508815	1	103784278	T	C	0.3921	0.9991	-0.16561	0.023056	8.2e-13	-0.16561	0.023056	8.2e-13
AMY2A	AMY2A_9_133153627_133482618	trans	1	chr9:133278724:C:T	rs579459	9	133278724	T	C	0.7796	0.9999	0.19981	0.027493	3.7e-13	0.19981	0.027493	3.7e-13
AMY2B	AMY2B_1_103338267_103957814	cis	1	chr1:103784278:C:T	rs508815	1	103784278	T	C	0.3921	0.9991	-0.14407	0.023089	5.1e-10	-0.14407	0.023089	5.1e-10
AMY2B	AMY2B_9_133153627_133482618	trans	1	chr9:133276354:C:T	rs600038	9	133276354	T	C	0.7743	0.9705	0.215	0.027694	8.2e-15	0.215	0.027694	8.2e-15
ANG	ANG_14_20621192_20712721	cis	1	chr14:20690751:G:T	rs17114699	14	20690751	T	G	0.1871	0.9541	0.687833	0.0277725	5.11e-126	0.77694	0.029489	3.3e-153
ANG	ANG_14_20621192_20712721	cis	0	chr14:20684008:G:C	rs17516133	14	20684008	C	G	0.3421	0.9486	-0.284724	0.0226522	1.47e-35	-0.4966	0.02405	1.2e-94
ANG	ANG_14_20621192_20712721	cis	0	chr14:20688677:C:T	rs4982325	14	20688677	T	C	0.0186	0.9615	0.809129	0.0749389	8.36e-27	0.71966	0.084445	1.4e-17
ANGPT1	ANGPT1_3_56804669_56907113	trans	1	chr3:56815721:T:C	rs1354034	3	56815721	C	T	0.5776	0.9959	-0.13649	0.022823	2.3e-09	-0.13649	0.022823	2.3e-09
ANGPT1	ANGPT1_7_80456221_80711284	trans	1	chr7:80555759:T:C	rs117024186	7	80555759	C	T	0.0745	0.9169	-0.35758	0.04475	1.3e-15	-0.35758	0.04475	1.3e-15
ANGPT1	ANGPT1_8_105490253_105639316	trans	1	chr8:105569300:A:T	rs6993770	8	105569300	T	A	0.3838	0.999	-0.17922	0.023193	1.1e-14	-0.17922	0.023193	1.1e-14
ANGPT2	ANGPT2_8_6597071_6682853	cis	1	chr8:6625412:C:A	rs2959797	8	6625412	A	C	0.3712	0.9926	0.14728	0.023228	2e-10	0.14728	0.023228	2e-10
ANGPT2	ANGPT2_9_133182305_133543074	trans	1	chr9:133255635:C:T	rs8176751	9	133255635	T	C	0.2206	0.9942	0.2925	0.027391	1.3e-26	0.2925	0.027391	1.3e-26
ANGPTL1	ANGPTL1_1_177963145_178966645	cis	1	chr1:178603558:G:A	rs2811289	1	178603558	A	G	0.4469	0.9256	0.181653	0.0240341	5.05e-14	0.22842	0.023624	4.1e-22
ANGPTL1	ANGPTL1_1_177963145_178966645	cis	0	chr1:178701697:T:A	rs12046204	1	178701697	A	T	0.1422	0.9758	-0.249495	0.0334616	1.09e-13	-0.31465	0.032891	1.1e-21
ANGPTL2	ANGPTL2_11_116632465_117154559	trans	1	chr11:116792991:G:A	rs662799	11	116792991	A	G	0.723	0.9996	-0.14789	0.024875	1.4e-09	-0.14789	0.024875	1.4e-09
ANGPTL2	ANGPTL2_19_55412954_55558939	trans	1	chr19:55487775:C:G	rs8103017	19	55487775	G	C	0.1865	0.996	0.30486	0.028586	8.1e-27	0.30486	0.028586	8.1e-27
ANGPTL2	ANGPTL2_20_3672317_3810220	trans	1	chr20:3692649:A:G	rs200137244	20	3692649	G	A	0.0125	0.9977	0.6469	0.098849	3e-11	0.6469	0.098849	3e-11
ANGPTL3	ANGPTL3_1_62358423_62946495	cis	1	chr1:62527732:G:A	rs61775910	1	62527732	A	G	0.1901	0.9667	-0.36172	0.029362	6.5e-35	-0.36172	0.029362	6.5e-35
ANGPTL3	ANGPTL3_11_116632465_117216979	trans	1	chr11:116791863:C:T	rs651821	11	116791863	T	C	0.7236	0.9998	-0.15363	0.02491	5.1e-10	-0.15363	0.02491	5.1e-10
ANGPTL4	ANGPTL4_19_8333211_8504352	cis	1	chr19:8390708:G:A	rs112981054	19	8390708	A	G	0.0143	0.9419	-1.18265	0.105195	6.88e-29	-0.84388	0.096315	2e-18
ANGPTL4	ANGPTL4_19_8333211_8504352	cis	0	chr19:8387053:G:A	rs7351103	19	8387053	A	G	0.0777	0.9353	0.348538	0.0470466	1.55e-13	0.11851	0.043075	0.0059
ANGPTL7	ANGPTL7_1_10782876_11362746	cis	1	chr1:11186854:A:AG	.	1	11186854	AG	A	0.0427	0.9942	0.605253	0.0623677	5.06e-22	0.82518	0.055066	1.1e-50
ANGPTL7	ANGPTL7_1_10782876_11362746	cis	0	chr1:11262099:A:G	rs1883965	1	11262099	G	A	0.8936	0.782	0.524172	0.0513267	3.47e-24	0.39292	0.041923	7.6e-21
ANGPTL7	ANGPTL7_1_10782876_11362746	cis	0	chr1:11205987:C:T	rs2300094	1	11205987	T	C	0.7657	0.8871	-0.213077	0.0377615	1.79e-08	-0.14898	0.028298	1.4e-07
ANGPTL7	ANGPTL7_7_65047088_67263664	trans	1	chr7:66064571:A:T	rs180984780	7	66064571	T	A	0.1499	0.9546	-0.18446	0.032024	1e-08	-0.18446	0.032024	1e-08
ANK2	ANK2_10_96219015_96418397	trans	1	chr10:96317769:A:G	rs10786276	10	96317769	G	A	0.4334	0.9181	0.17015	0.023705	7.1e-13	0.17015	0.023705	7.1e-13
ANK2	ANK2_22_22879148_22951671	trans	1	chr22:22917331:C:T	rs450467	22	22917331	C	T	0.2536	0.9526	0.149	0.026054	1.1e-08	0.149	0.026054	1.1e-08
ANPEP	ANPEP_15_89519264_89916039	cis	1	chr15:89790334:G:A	rs8192300	15	89790334	A	G	0.2643	0.9813	-0.342393	0.0251696	3.19e-41	-0.33839	0.025768	2.1e-39
ANPEP	ANPEP_15_89519264_89916039	cis	0	chr15:89814887:A:G	rs11635469	15	89814887	G	A	0.2127	0.9444	-0.17802	0.0274889	1.06e-10	-0.19395	0.028187	5.8e-12
ANPEP	ANPEP_15_89519264_89916039	cis	0	chr15:89806327:C:T	rs25653	15	89806327	T	C	0.5182	0.9787	0.160425	0.0221049	4.72e-13	0.12073	0.022645	1e-07
ANXA10	ANXA10_15_25592826_25673899	trans	1	chr15:25606369:AT:A	rs35634691	15	25606369	AT	A	0.0688	0.4798	0.357283	0.0652791	4.4e-08	0.357283	0.0652791	4.4e-08
ANXA2	ANXA2_20_13818107_14845453	trans	1	chr20:14025769:C:T	rs141087974	20	14025769	T	C	0.0056	0.6496	-1.0767	0.18465	5.5e-09	-1.0767	0.18465	5.5e-09
ANXA4	ANXA4_2_69136826_70320729	cis	1	chr2:69753970:T:C	rs17036967	2	69753970	T	C	0.939	0.9761	-0.589985	0.0458225	3.42e-37	-0.625856	0.0473179	6.2e-40
ANXA4	ANXA4_2_69136826_70320729	cis	0	chr2:69840175:A:G	rs4853056	2	69840175	A	G	0.9108	0.952	0.405138	0.040017	8.39e-24	0.444976	0.0413229	4.9e-27
AOC1	AOC1_7_150788099_151018522	cis	1	chr7:150820928:A:T	rs73163602	7	150820928	T	A	0.2926	0.9455	-0.15278	0.025324	1.6e-09	-0.15278	0.025324	1.6e-09
AP1G2	AP1G2_14_23511896_23582415	cis	1	chr14:23552317:G:A	rs12431716	14	23552317	A	G	0.2297	0.927	-0.20958	0.027879	5.6e-14	-0.20958	0.027879	5.6e-14
APCS	APCS_1_159191149_159746747	cis	1	chr1:159555626:T:C	rs145567173	1	159555626	C	T	0.0307	0.9437	-0.50411	0.067449	7.6e-14	-0.50411	0.067449	7.6e-14
APCS	APCS_11_5693665_6000531	trans	1	chr11:5866013:A:G	rs10838752	11	5866013	G	A	0.24	0.9292	-0.16014	0.027113	3.8e-09	-0.16014	0.027113	3.8e-09
APEX1	APEX1_14_20430501_20495271	cis	1	chr14:20456995:T:G	rs1130409	14	20456995	G	T	0.4139	0.9896	-0.28176	0.023046	2.3e-34	-0.28176	0.023046	2.3e-34
APOA1	APOA1_11_116600258_117394607	cis	1	chr11:116837020:C:T	rs12718465	11	116837020	T	C	0.0301	0.9976	-0.39879	0.06623	1.7e-09	-0.39879	0.06623	1.7e-09
APOBR	APOBR_16_27992528_30045733	cis	1	chr16:28496323:C:G	rs180743	16	28496323	G	C	0.1139	0.997	-1.1986	0.035856	1.2e-246	-1.1986	0.035856	1.2e-246
APOC1	APOC1_19_44822708_44945906	cis	1	chr19:44927023:C:G	rs5112	19	44927023	C	G	0.3617	0.7888	-0.40316	0.026413	1.2e-52	-0.40316	0.026413	1.2e-52
APOE	APOE_1_184027297_184729103	trans	1	chr1:184498291:A:T	rs145093525	1	184498291	T	A	0.0124	0.9314	0.55639	0.10445	4.9e-08	0.55639	0.10445	4.9e-08
APOE	APOE_19_44728962_45018200	cis	1	chr19:44908684:T:C	rs429358	19	44908684	C	T	0.093	0.9895	-1.05228	0.0334832	1.05e-193	-1.0304	0.038497	4.9e-158
APOE	APOE_19_44728962_45018200	cis	0	chr19:44908822:C:T	rs7412	19	44908822	T	C	0.0782	0.9997	0.613819	0.0362466	3.72e-62	0.79486	0.041431	9.6e-82
APOE	APOE_19_44728962_45018200	cis	0	chr19:44935906:C:G	rs35136575	19	44935906	G	C	0.1083	0.9732	-0.240401	0.0317287	4.39e-14	-0.29999	0.036541	1.8e-16
APOE	APOE_19_44728962_45018200	cis	0	chr19:44927023:C:G	rs5112	19	44927023	C	G	0.3617	0.7888	-0.22441	0.0235312	2.5e-21	-0.21504	0.026232	2.2e-16
APOF	APOF_1_170433087_170894799	trans	1	chr1:170884799:A:T	rs544142346	1	170884799	T	A	0.0068	0.6218	0.95099	0.17026	2.4e-08	0.95099	0.17026	2.4e-08
APOF	APOF_12_55744498_57133231	cis	1	chr12:56361868:C:T	rs117088942	12	56361868	T	C	0.0547	0.9919	-1.16358	0.0454589	7.77e-134	-1.1478	0.049351	1.3e-119
APOF	APOF_12_55744498_57133231	cis	0	chr12:56361673:G:C	rs11575216	12	56361673	C	G	0.0034	0.9774	-1.2864	0.180285	1.14e-12	-1.157	0.19581	3.5e-09
APOF	APOF_12_55744498_57133231	cis	0	chr12:56582149:T:C	rs771870950	12	56582149	C	T	0.0084	0.5171	-0.929999	0.162357	1.09e-08	-0.77531	0.1763	1.1e-05
APOH	APOH_17_65600811_66446277	cis	1	chr17:66233020:A:G	rs11656266	17	66233020	G	A	0.0599	0.9932	-0.554403	0.0463361	1.96e-32	-0.56442	0.0474	8.4e-33
APOH	APOH_17_65600811_66446277	cis	0	chr17:66248165:C:T	rs9912634	17	66248165	T	C	0.0187	0.967	0.628085	0.0824403	3.19e-14	0.66517	0.084333	3.2e-15
APOL1	APOL1_16_69764778_73049118	trans	1	chr16:72045758:C:T	rs77303550	16	72045758	T	C	0.2509	0.9601	0.502403	0.0267977	3.36e-75	0.45796	0.026804	3.2e-66
APOL1	APOL1_16_69764778_73049118	trans	0	chr16:72113517:C:T	rs117891475	16	72113517	T	C	0.0363	0.998	-0.69344	0.0574098	5.18e-33	-0.85669	0.060282	5.7e-46
APOL1	APOL1_16_69764778_73049118	trans	0	chr16:72001460:T:C	rs7186207	16	72001460	T	C	0.2391	0.9781	0.216734	0.0264419	3.31e-16	0.090897	0.026424	0.00083
APOL1	APOL1_22_36201088_36280279	cis	1	chr22:36265490:C:A	rs136174	22	36265490	C	A	0.188	0.8588	0.30423	0.030712	1.2e-23	0.30423	0.030712	1.2e-23
APOL1	APOL1_5_176929994_177492904	trans	1	chr5:177409531:A:G	rs1801020	5	177409531	G	A	0.275	0.9603	0.31338	0.025871	2.3e-39	0.31338	0.025871	2.3e-39
APOM	APOM_6_26253111_33663316	cis	1	chr6:31656096:G:A	rs805264	6	31656096	A	G	0.1429	1	-0.734209	0.0304976	1.25e-119	-0.69605	0.031819	9.9e-106
APOM	APOM_6_26253111_33663316	cis	0	chr6:30830500:G:C	rs78868683	6	30830500	C	G	0.1623	0.9769	0.173919	0.0290559	2.35e-09	0.11467	0.030315	0.00014
APOM	APOM_8_40839278_41256255	trans	1	chr8:41041342:C:T	rs147120060	8	41041342	T	C	0.0321	0.9253	0.37298	0.066416	3.4e-08	0.37298	0.066416	3.4e-08
APP	APP_3_56804669_56918042	trans	1	chr3:56815721:T:C	rs1354034	3	56815721	C	T	0.5776	0.9959	-0.15019	0.022792	4.9e-11	-0.15019	0.022792	4.9e-11
APP	APP_7_80450990_80692736	trans	1	chr7:80559413:G:C	rs117072339	7	80559413	C	G	0.0739	0.9225	-0.34407	0.044675	1.1e-14	-0.34407	0.044675	1.1e-14
APP	APP_8_105490253_105591434	trans	1	chr8:105581434:T:C	rs6995272	8	105581434	C	T	0.4842	0.9874	-0.13149	0.022775	7.6e-09	-0.13149	0.022775	7.6e-09
APPL2	APPL2_12_104832659_105338751	cis	1	chr12:105106644:T:A	rs9919746	12	105106644	A	T	0.2884	0.957	0.17868	0.024985	8.1e-13	0.17868	0.024985	8.1e-13
APPL2	APPL2_6_121085264_121577067	trans	1	chr6:121462788:A:G	rs80258279	6	121462788	G	A	0.0206	0.8317	-0.51205	0.085115	2.2e-09	-0.51205	0.085115	2.2e-09
APRT	APRT_16_88739048_89115025	cis	1	chr16:88813154:G:T	rs564235	16	88813154	T	G	0.1365	0.9534	0.410478	0.0328228	3.18e-35	0.41206	0.033665	1.9e-34
APRT	APRT_16_88739048_89115025	cis	0	chr16:88810124:C:T	rs201944035	16	88810124	T	C	0.0036	1	-1.25115	0.170693	2.78e-13	-1.2628	0.17507	5.6e-13
APRT	APRT_5_24486694_24622115	trans	1	chr5:24538312:C:T	rs187469131	5	24538312	T	C	0.0033	0.7998	1.1955	0.21621	3.3e-08	1.1955	0.21621	3.3e-08
AREG	AREG_4_74384244_74615900	cis	1	chr4:74458573:T:C	rs1691274	4	74458573	C	T	0.4876	0.9958	-0.16689	0.022728	2.2e-13	-0.16689	0.022728	2.2e-13
ARG1	ARG1_6_131426429_131832566	cis	1	chr6:131573339:G:A	rs150766204	6	131573339	G	A	0.9856	0.9942	0.755201	0.0941051	1.33e-15	0.666317	0.0946113	1.9e-12
ARG1	ARG1_6_131426429_131832566	cis	0	chr6:131584675:G:GC	.	6	131584675	G	GC	0.5088	0.9207	0.175234	0.0231649	4.81e-14	0.152024	0.0232897	6.7e-11
ARG2	ARG2_6_25327841_31289629	trans	1	chr6:26288463:G:A	rs150825458	6	26288463	A	G	0.0104	0.936	-0.66312	0.1148	7.6e-09	-0.66312	0.1148	7.6e-09
ARHGAP1	ARHGAP1_16_71399278_72891267	trans	1	chr16:72045758:C:T	rs77303550	16	72045758	T	C	0.251	0.9601	0.28685	0.02685	1e-26	0.28685	0.02685	1e-26
ARHGAP1	ARHGAP1_5_80239797_80796098	trans	1	chr5:80264240:G:A	rs140528969	5	80264240	A	G	0.0303	0.8513	0.39458	0.071022	4.3e-08	0.39458	0.071022	4.3e-08
ARHGAP25	ARHGAP25_10_118580767_118839614	trans	1	chr10:118809603:G:C	rs7088063	10	118809603	C	G	0.4321	0.9374	0.13018	0.023325	2.4e-08	0.13018	0.023325	2.4e-08
ARHGAP25	ARHGAP25_3_25475902_25756737	trans	1	chr3:25587258:G:T	rs4681028	3	25587258	T	G	0.2799	0.9281	0.15459	0.025864	2.3e-09	0.15459	0.025864	2.3e-09
ARHGAP5	ARHGAP5_14_105768248_106892740	trans	1	chr14:106775438:G:A	rs28362068	14	106775438	G	A	0.4303	0.9732	0.42292	0.022738	4.9e-77	0.42292	0.022738	4.9e-77
ARHGAP5	ARHGAP5_5_56872941_57290577	trans	1	chr5:57094086:C:CT	.	5	57094086	CT	C	0.0141	0.5297	0.71971	0.12962	1.6e-08	0.71971	0.12962	1.6e-08
ARHGEF5	ARHGEF5_7_144139689_144477232	cis	1	chr7:144379671:A:G	rs1612590	7	144379671	A	G	0.218	0.9991	0.34921	0.027663	1.5e-36	0.34921	0.027663	1.5e-36
ARSA	ARSA_11_117681334_117833075	trans	1	chr11:117763409:G:A	rs1219872311	11	117763409	A	G	0.0043	0.7628	-0.90805	0.18781	1.3e-09	-0.90805	0.18781	1.3e-09
ARSA	ARSA_12_101622834_101956558	trans	1	chr12:101823942:C:A	rs10860794	12	101823942	A	C	0.5896	0.9997	-0.19096	0.023034	2.8e-20	-0.19096	0.023034	2.8e-20
ARSA	ARSA_22_50046695_50813843	cis	1	chr22:50616803:T:G	rs28871051	22	50616803	G	T	0.1451	0.989	1.50922	0.024619	1.13E-818	1.4023	0.031382	4.63E-436
ARSA	ARSA_22_50046695_50813843	cis	0	chr22:50616038:C:T	rs131727	22	50616038	T	C	0.5209	0.9625	0.119354	0.0175362	1.15e-11	-0.33139	0.022354	3.3e-45
ARSB	ARSB_5_78810971_79684483	cis	1	chr5:78982476:T:C	rs671947	5	78982476	C	T	0.4094	0.9524	-0.407016	0.0268809	2.17e-50	-0.46014	0.023164	9.4e-88
ARSB	ARSB_5_78810971_79684483	cis	0	chr5:78977725:C:A	rs4470743	5	78977725	A	C	0.4689	0.9252	-0.168273	0.0269743	4.89e-10	-0.37689	0.023524	9.3e-58
ARSB	ARSB_5_78810971_79684483	cis	0	chr5:78872608:T:C	rs36197411	5	78872608	C	T	0.2595	0.932	-0.227579	0.0255189	7.11e-19	-0.10335	0.026624	0.0001
ARSB	ARSB_8_105490253_105591434	trans	1	chr8:105551963:A:T	rs2343300	8	105551963	T	A	0.2807	0.8709	-0.14626	0.026512	2.2e-08	-0.14626	0.026512	2.2e-08
ARSB	ARSB_X_3239617_3606627	trans	1	chrX:3476349:AAGG:A	rs747856229	23	3476349	A	AAGG	0.0203	0.7343	-0.40557	0.074738	4.6e-08	-0.40557	0.074738	4.6e-08
ART3	ART3_4_75878416_76291609	cis	1	chr4:76078866:G:T	rs4859419	4	76078866	T	G	0.589	0.9724	-0.305822	0.0233922	2.86e-38	-0.35381	0.022951	1.1e-53
ART3	ART3_4_75878416_76291609	cis	0	chr4:76067454:T:G	rs55975346	4	76067454	G	T	0.1472	0.9705	-0.210733	0.0326518	1.22e-10	-0.34512	0.032035	3.8e-27
ART5	ART5_10_122192875_122515311	trans	1	chr10:122442526:A:G	rs372777207	10	122442526	G	A	0.0087	0.8524	0.75169	0.13162	1.1e-08	0.75169	0.13162	1.1e-08
ARTN	ARTN_22_35706634_36038913	trans	1	chr22:35773382:C:T	rs145199183	22	35773382	T	C	0.0124	0.8034	-0.6405	0.10962	5.1e-09	-0.6405	0.10962	5.1e-09
ASAH1	ASAH1_8_17738029_18325429	cis	1	chr8:18068009:C:T	rs2299604	8	18068009	T	C	0.3651	0.9829	-0.396646	0.0248708	1.53e-55	-0.46141	0.023488	5e-86
ASAH1	ASAH1_8_17738029_18325429	cis	0	chr8:18056431:G:A	rs28393365	8	18056431	A	G	0.251	0.975	0.161523	0.0275139	4.7e-09	0.35675	0.025984	6.1e-43
ASAH2	ASAH2_10_45965475_51146236	cis	1	chr10:50250948:C:T	rs10508921	10	50250948	T	C	0.3668	0.9993	-1.27751	0.0273187	2.37E-477	-0.93304	0.023068	1.10E-357
ASAH2	ASAH2_10_45965475_51146236	cis	0	chr10:50210080:C:T	rs1001619248	10	50210080	T	C	0.561	0.7004	-0.324283	0.0312379	6.3e-25	0.70469	0.026809	2.5e-149
ASAH2	ASAH2_10_45965475_51146236	cis	0	chr10:50304668:G:C	rs6481183	10	50304668	C	G	0.1373	0.9427	0.182256	0.0246136	1.6e-13	0.41768	0.033009	1.8e-32
ASAH2	ASAH2_10_45965475_51146236	cis	0	chr10:50236722:A:G	rs1398682	10	50236722	G	A	0.7709	0.8207	0.408662	0.0234513	1.39e-65	-0.067193	0.029283	0.026
ASAH2	ASAH2_9_70755198_70970055	trans	1	chr9:70765198:T:C	rs539088574	9	70765198	C	T	0.005	0.8144	0.93434	0.17791	2.4e-08	0.93434	0.17791	2.4e-08
ASGR1	ASGR1_11_116646565_117239878	trans	1	chr11:117132344:C:T	rs11216284	11	117132344	T	C	0.3507	0.9802	-0.13435	0.023483	1.2e-08	-0.13435	0.023483	1.2e-08
ASGR1	ASGR1_17_7130769_7293804	cis	1	chr17:7176750:A:G	rs12945299	17	7176750	G	A	0.3383	0.9519	-0.15208	0.024479	5.6e-10	-0.15208	0.024479	5.6e-10
ASGR2	ASGR2_1_196247763_197342320	trans	1	chr1:196751137:AAAAC:A	rs201034534	1	196751137	A	AAAAC	0.4338	0.7468	0.18868	0.026534	8.5e-13	0.18868	0.026534	8.5e-13
ASGR2	ASGR2_17_7018276_7327639	cis	1	chr17:7113747:C:T	rs200596693	17	7113747	C	T	0.4046	0.9004	-0.255609	0.0245841	5.34e-25	-0.30967	0.02416	1.3e-37
ASGR2	ASGR2_17_7018276_7327639	cis	0	chr17:7108030:A:C	rs434325	17	7108030	C	A	0.4326	0.9574	0.211529	0.023638	5.42e-19	0.2842	0.023321	3.4e-34
ASGR2	ASGR2_17_7018276_7327639	cis	0	chr17:7176997:C:T	rs55714927	17	7176997	T	C	0.3392	0.9918	0.133213	0.0233724	1.29e-08	0.10451	0.024089	1.4e-05
ASPSCR1	ASPSCR1_17_81784245_82085807	cis	1	chr17:81996668:T:A	rs8074498	17	81996668	A	T	0.183	0.946	-0.33694	0.029922	2e-29	-0.33694	0.029922	2e-29
ASRGL1	ASRGL1_11_62042879_62448197	cis	1	chr11:62371418:C:T	rs11231058	11	62371418	T	C	0.33	0.9519	0.197236	0.0242756	5.93e-16	0.19793	0.024611	8.6e-16
ASRGL1	ASRGL1_11_62042879_62448197	cis	0	chr11:62357038:A:G	rs763414105	11	62357038	G	A	0.0042	0.985	-1.05142	0.172315	1.15e-09	-1.1005	0.17488	2.7e-10
ASRGL1	ASRGL1_11_62042879_62448197	cis	0	chr11:62302863:G:C	rs192220436	11	62302863	C	G	0.0061	0.8718	0.836342	0.149328	2.28e-08	0.7615	0.15153	4.2e-07
ASRGL1	ASRGL1_12_7436341_7647365	trans	1	chr12:7511262:A:AAGAAAGAGAGAG	.	12	7511262	A	AAGAAAGAGAGAG	0.3259	0.9614	0.13051	0.023816	4.5e-08	0.13051	0.023816	4.5e-08
ASRGL1	ASRGL1_19_11759110_12412406	trans	1	chr19:11903540:C:G	rs11671654	19	11903540	C	G	0.4945	0.8894	-0.22083	0.023782	1.5e-20	-0.22083	0.023782	1.5e-20
ASS1	ASS1_12_7356537_7488594	trans	1	chr12:7381962:AT:A	rs60005928	12	7381962	A	AT	0.1353	0.942	-0.19098	0.034177	2.3e-08	-0.19098	0.034177	2.3e-08
ATF2	ATF2_14_105737742_106810875	trans	1	chr14:105890320:G:A	rs72481569	14	105890320	G	A	0.8058	0.3999	-0.289184	0.0449079	1.2e-10	-0.289184	0.0449079	1.2e-10
ATF4	ATF4_18_14570773_14919955	trans	1	chr18:14821278:C:T	rs139456271	18	14821278	C	T	0.9847	0.478	-0.757974	0.132845	1.2e-08	-0.757974	0.132845	1.2e-08
ATG4A	ATG4A_X_107803637_109217999	cis	1	chrX:108038141:T:G	rs1924080	23	108038141	T	G	0.8562	0.8901	-0.159097	0.0277656	1e-08	-0.159097	0.0277656	1e-08
ATOX1	ATOX1_11_71664371_72519589	trans	1	chr11:72140463:T:C	rs118013879	11	72140463	C	T	0.0596	0.9564	-0.26908	0.048332	2.7e-08	-0.26908	0.048332	2.7e-08
ATOX1	ATOX1_5_151639578_152066314	cis	1	chr5:151734247:G:A	rs2915821	5	151734247	A	G	0.6126	0.8949	0.13762	0.024254	1.4e-08	0.13762	0.024254	1.4e-08
ATP1B4	ATP1B4_7_46211384_46387510	trans	1	chr7:46231833:A:G	rs78562893	7	46231833	A	G	0.9114	0.995	-0.227483	0.0393362	7.3e-09	-0.227483	0.0393362	7.3e-09
ATP5IF1	ATP5IF1_1_28105698_28843935	cis	1	chr1:28217607:G:T	rs11247763	1	28217607	T	G	0.095	0.9216	0.26299	0.039658	3.3e-11	0.26299	0.039658	3.3e-11
ATP6V1F	ATP6V1F_10_25861630_26337709	trans	1	chr10:25898788:T:C	rs4749082	10	25898788	C	T	0.6639	0.8446	0.1513	0.025923	5.3e-09	0.1513	0.025923	5.3e-09
ATP6V1G1	ATP6V1G1_12_105783933_106127181	trans	1	chr12:106033101:C:T	rs373206039	12	106033101	T	C	0.0112	0.8537	-0.63978	0.11292	1.5e-08	-0.63978	0.11292	1.5e-08
ATP6V1G2	ATP6V1G2_17_79681022_79809642	trans	1	chr17:79756123:G:A	rs571334634	17	79756123	A	G	0.0106	0.7282	0.76801	0.12887	2.5e-09	0.76801	0.12887	2.5e-09
ATP6V1G2	ATP6V1G2_2_204543991_205158570	trans	1	chr2:204837926:C:T	rs181616827	2	204837926	T	C	0.01	0.7854	0.70348	0.12565	2.2e-08	0.70348	0.12565	2.2e-08
ATRAID	ATRAID_2_27027601_27724940	cis	1	chr2:27167083:CA:C	rs34303460	2	27167083	CA	C	0.1513	0.8803	0.2433	0.033655	4.9e-13	0.2433	0.033655	4.9e-13
ATRAID	ATRAID_20_48640682_49268604	trans	1	chr20:48914784:C:T	rs75112541	20	48914784	T	C	0.0176	0.6239	-0.59166	0.10842	4.8e-08	-0.59166	0.10842	4.8e-08
ATXN3	ATXN3_14_91768735_92196745	cis	1	chr14:92096224:T:C	rs12147767	14	92096224	T	C	0.53	0.9972	0.161385	0.0219352	1.9e-13	0.161385	0.0219352	1.9e-13
ATXN3	ATXN3_2_42146502_42827310	trans	1	chr2:42156502:A:G	rs558117266	2	42156502	A	G	0.9952	0.8959	-0.949974	0.171718	3.2e-08	-0.949974	0.171718	3.2e-08
AXL	AXL_13_113803974_113875865	trans	1	chr13:113841051:T:C	rs7140110	13	113841051	C	T	0.2134	0.9631	0.15498	0.027613	1.9e-08	0.15498	0.027613	1.9e-08
AXL	AXL_19_41186330_41347556	cis	1	chr19:41233275:G:C	rs66841352	19	41233275	C	G	0.287	0.9597	-0.348734	0.0397377	2.48e-18	-0.19509	0.025636	2.7e-14
AXL	AXL_19_41186330_41347556	cis	0	chr19:41217982:G:T	rs8101017	19	41217982	T	G	0.2094	0.9981	-0.196888	0.0279992	2.39e-12	-0.1915	0.027446	3e-12
AXL	AXL_19_41186330_41347556	cis	0	chr19:41226518:T:C	rs12462203	19	41226518	C	T	0.4002	0.9581	0.217559	0.0373342	6.08e-09	-0.073009	0.023589	0.002
AZU1	AZU1_19_798577_885559	cis	1	chr19:829555:C:G	rs144713752	19	829555	G	C	0.0233	0.6225	-0.54946	0.092704	3.4e-09	-0.54946	0.092704	3.4e-09
B2M	B2M_6_28477231_33122171	trans	1	chr6:31593738:C:T	rs9357135	6	31593738	T	C	0.0992	0.973	0.30163	0.038096	2.4e-15	0.30163	0.038096	2.4e-15
B3GAT3	B3GAT3_8_95383648_95661146	trans	1	chr8:95397100:G:A	rs188720703	8	95397100	A	G	0.0037	0.835	1.1334	0.20405	2.8e-08	1.1334	0.20405	2.8e-08
B3GNT7	B3GNT7_2_230968955_231847139	cis	1	chr2:231400203:G:T	rs13025087	2	231400203	T	G	0.2402	0.9698	-0.642742	0.0267456	3.17e-119	-0.67367	0.026982	5.6e-138
B3GNT7	B3GNT7_2_230968955_231847139	cis	0	chr2:231427541:G:A	rs12468677	2	231427541	G	A	0.4201	0.9331	0.137055	0.023439	5.4e-09	0.34556	0.023761	1.7e-48
B3GNT7	B3GNT7_2_230968955_231847139	cis	0	chr2:231304014:T:C	rs62197354	2	231304014	T	C	0.365	0.8872	0.16814	0.0228999	2.53e-13	0.10915	0.02483	1.1e-05
B4GALT1	B4GALT1_19_51710087_52116349	trans	1	chr19:51822757:C:T	rs17761883	19	51822757	T	C	0.1943	0.9888	-0.41129	0.028152	4e-49	-0.41129	0.028152	4e-49
B4GALT1	B4GALT1_9_33092870_33196574	cis	1	chr9:33116943:G:C	rs12352863	9	33116943	C	G	0.4909	0.9587	0.31385	0.022973	3.3e-44	0.31385	0.022973	3.3e-44
B4GAT1	B4GAT1_11_65729200_67583209	cis	1	chr11:66347793:G:A	rs11227464	11	66347793	A	G	0.2859	0.9623	-0.34548	0.0244984	4.24e-44	-0.34608	0.025163	5e-43
B4GAT1	B4GAT1_11_65729200_67583209	cis	0	chr11:66347394:G:A	rs531686913	11	66347394	A	G	0.0028	0.9975	-1.62509	0.207149	5.53e-15	-1.8775	0.2138	1.1e-18
B4GAT1	B4GAT1_11_65729200_67583209	cis	0	chr11:66333914:C:G	rs190980051	11	66333914	G	C	0.0213	0.9967	-0.48976	0.0761916	1.45e-10	-0.38235	0.078554	1e-06
B4GAT1	B4GAT1_19_51746225_52035522	trans	1	chr19:51819475:C:T	rs76748600	19	51819475	T	C	0.1942	0.9904	-0.24665	0.028243	3.3e-18	-0.24665	0.028243	3.3e-18
BABAM1	BABAM1_2_69136826_70207642	trans	1	chr2:69717276:T:C	rs72622607	2	69717276	C	T	0.0718	0.9367	0.25609	0.04461	9.4e-09	0.25609	0.04461	9.4e-09
BABAM1	BABAM1_4_22614059_22741596	trans	1	chr4:22660317:ATTG:A	rs1440661128	4	22660317	A	ATTG	0.0107	0.7028	0.71811	0.13068	3.9e-08	0.71811	0.13068	3.9e-08
BCAM	BCAM_19_44752318_44951267	cis	1	chr19:44813581:G:A	rs200947707	19	44813581	A	G	0.0055	0.9126	-1.21131	0.159753	4.2e-14	-1.2362	0.16135	1.6e-15
BCAM	BCAM_19_44752318_44951267	cis	0	chr19:44819487:A:G	rs1135062	19	44819487	G	A	0.105	0.9869	0.219548	0.03681	2.67e-09	0.22645	0.037178	4.3e-10
BCAM	BCAM_9_133120654_133549646	trans	1	chr9:133256781:T:C	rs8176733	9	133256781	C	T	0.2188	0.9969	0.53413	0.027468	1.6e-84	0.53413	0.027468	1.6e-84
BCAN	BCAN_1_156572919_156724587	cis	1	chr1:156645322:A:G	rs2365715	1	156645322	G	A	0.4222	0.8015	-0.27607	0.025149	3.5e-28	-0.27607	0.025149	3.5e-28
BCAN	BCAN_11_95735746_95998095	trans	1	chr11:95964356:A:G	rs12272100	11	95964356	G	A	0.0303	0.9771	-0.39822	0.067491	1.2e-09	-0.39822	0.067491	1.2e-09
BCAT1	BCAT1_12_24803911_25061419	cis	1	chr12:24817654:T:G	rs2200509	12	24817654	T	G	0.1362	0.8445	-0.341233	0.0362675	5e-21	-0.341233	0.0362675	5e-21
BCHE	BCHE_19_33276130_33557348	trans	1	chr19:33371877:T:TGCA	.	19	33371877	TGCA	T	0.0943	0.9406	-0.21573	0.039563	3.5e-08	-0.21573	0.039563	3.5e-08
BCHE	BCHE_2_202335306_203596616	trans	1	chr2:203440370:T:C	rs3814365	2	203440370	C	T	0.3141	0.9401	0.158	0.025243	2.8e-10	0.158	0.025243	2.8e-10
BCHE	BCHE_3_165427561_166677258	cis	1	chr3:165878593:T:A	rs6770809	3	165878593	A	T	0.2394	0.9346	-0.33392	0.027131	7.1e-35	-0.33392	0.027131	7.1e-35
BCL2	BCL2_10_48353064_48570179	trans	1	chr10:48560179:G:A	rs577691075	10	48560179	A	G	0.0057	0.7491	-0.95074	0.17375	3.6e-08	-0.95074	0.17375	3.6e-08
BCL2	BCL2_18_63280217_63885961	cis	1	chr18:63318540:C:T	rs1800477	18	63318540	T	C	0.0694	0.8173	-1.4816	0.048421	2.8e-205	-1.4816	0.048421	2.8e-205
BCL2L11	BCL2L11_19_38187477_38691765	trans	1	chr19:38361290:G:C	rs11673203	19	38361290	C	G	0.1227	0.9717	-0.21906	0.034932	3.5e-10	-0.21906	0.034932	3.5e-10
BCL2L11	BCL2L11_5_177071929_177448328	trans	1	chr5:177412889:T:G	rs2731674	5	177412889	G	T	0.2758	0.9754	-0.18767	0.025588	2.2e-13	-0.18767	0.025588	2.2e-13
BCL2L11	BCL2L11_8_105491073_105591434	trans	1	chr8:105581434:T:C	rs6995272	8	105581434	C	T	0.4842	0.9874	-0.13741	0.022773	1.6e-09	-0.13741	0.022773	1.6e-09
BCL2L11	BCL2L11_9_133155599_133494915	trans	1	chr9:133256264:G:A	rs1053878	9	133256264	A	G	0.2019	0.999	-0.16892	0.028548	3.2e-09	-0.16892	0.028548	3.2e-09
BCL2L15	BCL2L15_1_113393262_114018507	cis	1	chr1:113899733:C:CA	.	1	113899733	CA	C	0.1641	0.9802	0.24513	0.031046	2.9e-15	0.24513	0.031046	2.9e-15
BCL7A	BCL7A_20_3120109_3205345	trans	1	chr20:3195345:C:T	rs551793798	20	3195345	T	C	0.0056	0.5586	-1.1148	0.2032	4.1e-08	-1.1148	0.2032	4.1e-08
BCL7B	BCL7B_11_96880808_97110455	trans	1	chr11:96982065:A:G	rs12420935	11	96982065	G	A	0.1225	0.9026	0.20089	0.036014	2.4e-08	0.20089	0.036014	2.4e-08
BCL7B	BCL7B_8_71837833_72327700	trans	1	chr8:72011165:T:A	rs78155068	8	72011165	A	T	0.0159	0.7561	-0.58824	0.10566	2.6e-08	-0.58824	0.10566	2.6e-08
BDNF	BDNF_3_56804669_56911825	trans	1	chr3:56815721:T:C	rs1354034	3	56815721	T	C	0.4226	0.9959	0.16487	0.022813	5e-13	0.16487	0.022813	5e-13
BDNF	BDNF_7_80456221_80692736	trans	1	chr7:80563909:G:C	rs79764518	7	80563909	C	G	0.0743	0.9211	-0.35334	0.044689	2.6e-15	-0.35334	0.044689	2.6e-15
BDNF	BDNF_8_105490600_105591434	trans	1	chr8:105569300:A:T	rs6993770	8	105569300	T	A	0.3834	0.999	-0.13767	0.023209	3e-09	-0.13767	0.023209	3e-09
BGLAP	BGLAP_1_156065147_156395653	cis	1	chr1:156365320:T:C	rs2764406	1	156365320	T	C	0.2841	0.9945	-0.15901	0.025048	2.2e-10	-0.15901	0.025048	2.2e-10
BGLAP	BGLAP_10_15990714_16297349	trans	1	chr10:16027241:G:A	rs199531122	10	16027241	A	G	0.0061	0.8014	0.88033	0.15952	3.2e-08	0.88033	0.15952	3.2e-08
BID	BID_4_109597840_109911938	trans	1	chr4:109746434:C:T	rs74817407	4	109746434	T	C	0.105	0.994	0.24146	0.036945	6.2e-11	0.24146	0.036945	6.2e-11
BLMH	BLMH_12_7356537_7578811	trans	1	chr12:7381962:AT:A	rs60005928	12	7381962	A	AT	0.1354	0.942	-0.25082	0.034024	5.4e-15	-0.25082	0.034024	5.4e-15
BLMH	BLMH_17_29219877_31450747	cis	1	chr17:30247159:G:A	rs7214248	17	30247159	A	G	0.1459	0.9812	0.871096	0.0293969	1.83e-174	0.84885	0.032201	4.7e-155
BLMH	BLMH_17_29219877_31450747	cis	0	chr17:30236544:T:C	rs956304	17	30236544	C	T	0.0545	0.905	0.284852	0.0473177	1.9e-09	0.16102	0.051831	0.0015
BLMH	BLMH_3_51894260_53160558	trans	1	chr3:52527763:C:T	rs11711421	3	52527763	T	C	0.4103	0.9803	0.1646	0.022972	2.3e-14	0.1646	0.022972	2.3e-14
BLOC1S3	BLOC1S3_8_17433116_17539267	trans	1	chr8:17524124:G:A	rs116962785	8	17524124	G	A	0.9894	0.7893	-0.669444	0.122334	4.4e-08	-0.669444	0.122334	4.4e-08
BMP10	BMP10_14_94418695_94481819	trans	1	chr14:94441907:C:G	rs4905203	14	94441907	C	G	0.4168	0.9425	0.13795	0.023324	3.3e-09	0.13795	0.023324	3.3e-09
BMP6	BMP6_13_59519046_60643744	trans	1	chr13:60254171:C:T	rs573080334	13	60254171	T	C	0.0041	0.6254	-1.1672	0.20849	2.2e-08	-1.1672	0.20849	2.2e-08
BMP6	BMP6_5_177071929_177448328	trans	1	chr5:177412889:T:G	rs2731674	5	177412889	G	T	0.2758	0.9754	-0.19443	0.02558	2.9e-14	-0.19443	0.02558	2.9e-14
BMP6	BMP6_6_7661398_7777210	cis	1	chr6:7705258:T:G	rs11759104	6	7705258	G	T	0.216	0.9137	0.18365	0.028463	1.1e-10	0.18365	0.028463	1.1e-10
BMP6	BMP6_9_133155599_133494915	trans	1	chr9:133276163:T:TGGTGCAGGCGCAGGAAAAAATTGTGGCAATTCCTCA	rs1461780285	9	133276163	TGGTGCAGGCGCAGGAAAAAATTGTGGCAATTCCTCA	T	0.7752	0.969	0.15559	0.027752	2.1e-08	0.15559	0.027752	2.1e-08
BMPER	BMPER_7_33616394_34065075	cis	1	chr7:34037658:C:T	rs6951634	7	34037658	T	C	0.0982	0.9432	-0.375193	0.0380673	1.18e-22	-0.35709	0.038639	2.4e-20
BMPER	BMPER_7_33616394_34065075	cis	0	chr7:33765176:G:T	rs58785803	7	33765176	T	G	0.1536	0.915	-0.233361	0.0322052	5.13e-13	-0.21287	0.032689	7.5e-11
BOC	BOC_3_112822577_113636900	cis	1	chr3:113279243:T:C	rs3856720	3	113279243	C	T	0.3885	0.9297	0.293951	0.0235641	4.65e-35	0.27808	0.023836	1.8e-31
BOC	BOC_3_112822577_113636900	cis	0	chr3:113273326:C:T	rs370137874	3	113273326	T	C	0.0028	0.9909	-1.15591	0.20979	3.82e-08	-1.2695	0.21462	3.2e-09
BOC	BOC_3_112822577_113636900	cis	0	chr3:113272667:G:A	rs3814400	3	113272667	A	G	0.0075	0.5185	-1.07063	0.177827	1.9e-09	-0.7285	0.18009	5.1e-05
BPIFA2	BPIFA2_12_10781027_11293329	trans	1	chr12:10887731:T:C	rs7137492	12	10887731	C	T	0.2129	0.9773	-0.14771	0.027843	2.9e-08	-0.14771	0.027843	2.9e-08
BPIFA2	BPIFA2_19_48580136_48764454	trans	1	chr19:48703374:A:T	rs1047781	19	48703374	T	A	0.4532	0.9922	0.40162	0.022649	5.5e-71	0.40162	0.022649	5.5e-71
BPIFA2	BPIFA2_20_33102816_33742613	cis	1	chr20:33172411:A:T	rs55881809	20	33172411	T	A	0.0461	0.9792	-0.54277	0.054203	5.9e-24	-0.54277	0.054203	5.9e-24
BPIFB1	BPIFB1_20_32913896_33905543	cis	1	chr20:33292518:T:G	rs6057815	20	33292518	G	T	0.1737	0.9119	0.201479	0.0347363	7.14e-09	0.37198	0.030509	4.2e-34
BPIFB1	BPIFB1_20_32913896_33905543	cis	0	chr20:33157471:G:A	rs6059123	20	33157471	A	G	0.0333	0.9861	0.48497	0.0633078	2.31e-14	0.73712	0.062412	4e-32
BPIFB1	BPIFB1_20_32913896_33905543	cis	0	chr20:33106766:T:C	rs11699448	20	33106766	C	T	0.1874	0.9361	-0.316613	0.0283037	1.27e-28	-0.33269	0.029497	2e-29
BPIFB1	BPIFB1_20_32913896_33905543	cis	0	chr20:33256503:TG:T	rs11478770	20	33256503	T	TG	0.531	0.8715	-0.145709	0.0261037	2.54e-08	-0.25062	0.023839	9.1e-26
BPIFB2	BPIFB2_12_120601132_121060569	trans	1	chr12:120977112:G:A	rs2255531	12	120977112	A	G	0.4215	0.9753	0.14416	0.023005	3.2e-10	0.14416	0.023005	3.2e-10
BPIFB2	BPIFB2_20_32613114_33117201	cis	1	chr20:32997626:G:T	rs41312288	20	32997626	T	G	0.1036	0.9757	-0.41771	0.037993	3.3e-28	-0.41771	0.037993	3.3e-28
BRD1	BRD1_6_145414865_146349488	trans	1	chr6:146215152:G:A	rs12197749	6	146215152	A	G	0.0137	0.4519	0.8108	0.14294	1.4e-08	0.8108	0.14294	1.4e-08
BRD2	BRD2_7_74280669_74478357	trans	1	chr7:74468357:T:A	rs57723453	7	74468357	T	A	0.9112	0.4939	0.323452	0.056397	9.7e-09	0.323452	0.056397	9.7e-09
BRD3	BRD3_8_30528639_31202180	trans	1	chr8:30978638:T:C	rs117230788	8	30978638	T	C	0.9815	0.8163	0.511398	0.0930666	3.9e-08	0.511398	0.0930666	3.9e-08
BRDT	BRDT_16_71396664_72868452	trans	1	chr16:72080103:C:T	rs217181	16	72080103	T	C	0.3128	0.9975	0.18546	0.024424	2.6e-14	0.18546	0.024424	2.6e-14
BRDT	BRDT_9_133159469_133481085	trans	1	chr9:133261662:G:A	rs687621	9	133261662	G	A	0.4433	1	0.22054	0.022908	5.2e-22	0.22054	0.022908	5.2e-22
BRK1	BRK1_19_44814773_44943400	trans	1	chr19:44921921:G:A	rs190712692	19	44921921	G	A	0.9246	0.9937	0.325063	0.0426466	2.5e-14	0.325063	0.0426466	2.5e-14
BRK1	BRK1_4_2399152_2955173	trans	1	chr4:2479050:G:A	rs181478149	4	2479050	G	A	0.9942	0.8706	0.931454	0.159505	5.2e-09	0.931454	0.159505	5.2e-09
BRSK2	BRSK2_11_1212148_1449409	cis	1	chr11:1386124:T:C	rs7396026	11	1386124	C	T	0.3156	0.9526	-0.16829	0.025265	2.5e-11	-0.16829	0.025265	2.5e-11
BSG	BSG_9_133182305_133543074	trans	1	chr9:133266772:C:T	rs8176672	9	133266772	T	C	0.2199	0.9948	0.19659	0.027452	8e-13	0.19659	0.027452	8e-13
BSND	BSND_17_78926657_79188930	trans	1	chr17:78972027:C:G	rs148972972	17	78972027	G	C	0.0068	0.9374	1.1684	0.14187	1.8e-16	1.1684	0.14187	1.8e-16
BSND	BSND_5_172466306_172543249	trans	1	chr5:172491770:G:A	rs891998	5	172491770	A	G	0.0406	0.9841	-0.31453	0.057637	4.8e-08	-0.31453	0.057637	4.8e-08
BST1	BST1_4_15136950_15983313	cis	1	chr4:15736314:A:G	rs4538475	4	15736314	G	A	0.5393	0.9934	-0.655915	0.0273837	1.65e-118	-0.8357	0.021964	3.5e-286
BST1	BST1_4_15136950_15983313	cis	0	chr4:15718347:T:G	rs10008644	4	15718347	G	T	0.2871	0.9807	-0.247529	0.0223279	3.79e-28	-0.72763	0.024359	7.5e-182
BST1	BST1_4_15136950_15983313	cis	0	chr4:15737172:A:G	rs4698119	4	15737172	G	A	0.4182	0.9781	0.212644	0.0314048	1.47e-11	0.6589	0.022724	1.8e-169
BST1	BST1_4_15136950_15983313	cis	0	chr4:15707569:G:A	rs2302465	4	15707569	A	G	0.0307	0.9996	-1.28466	0.0521274	7.14e-125	-1.6362	0.062516	6.2e-133
BST1	BST1_4_15136950_15983313	cis	0	chr4:15707565:C:T	rs78449217	4	15707565	T	C	0.0124	0.9956	-0.986928	0.0654395	5.15e-50	-1.4515	0.098262	5.4e-43
BST1	BST1_4_15136950_15983313	cis	0	chr4:15651839:G:A	rs185565969	4	15651839	A	G	0.0053	0.8658	-0.997499	0.1062	9.61e-21	-0.40937	0.16281	0.024
BST1	BST1_4_15136950_15983313	cis	0	chr4:15707144:A:T	rs73115627	4	15707144	T	A	0.1998	0.9749	0.269626	0.0235539	7.14e-30	-0.010029	0.027934	0.76
BST2	BST2_9_133182305_133522426	trans	1	chr9:133277095:C:T	rs8176632	9	133277095	C	T	0.7804	0.9842	-0.156036	0.0275842	1.5e-08	-0.156036	0.0275842	1.5e-08
BTC	BTC_4_74695871_74831455	cis	1	chr4:74793561:A:T	rs1349633	4	74793561	T	A	0.2756	0.964	-0.17024	0.025466	2.3e-11	-0.17024	0.025466	2.3e-11
BTD	BTD_3_15336327_15977179	cis	1	chr3:15603734:G:A	rs73030390	3	15603734	A	G	0.3384	0.9742	-0.25826	0.024052	6.5e-27	-0.25826	0.024052	6.5e-27
BTN1A1	BTN1A1_6_26012164_30700802	cis	1	chr6:26516944:C:A	rs4713003	6	26516944	C	A	0.3416	0.85	0.23232	0.02583	2.6e-19	0.23232	0.02583	2.6e-19
BTN2A1	BTN2A1_6_25280079_31611087	cis	1	chr6:26459768:C:T	rs3734539	6	26459768	T	C	0.0472	0.9436	-1.05674	0.0507592	1.97e-91	-1.0963	0.053914	1.1e-91
BTN2A1	BTN2A1_6_25280079_31611087	cis	0	chr6:26459942:C:CCACAGGGAGATTCCACAGGGA	.	6	26459942	CCACAGGGAGATTCCACAGGGA	C	0.814	0.9606	-0.231096	0.0277487	1.12e-16	-0.30818	0.029452	1.8e-25
BTN2A1	BTN2A1_6_25280079_31611087	cis	0	chr6:26459541:C:T	rs139118294	6	26459541	T	C	0.0029	0.9827	-1.82548	0.196955	3.02e-20	-1.9177	0.21052	9.5e-20
BTN3A2	BTN3A2_6_24138390_33673341	cis	1	chr6:26372893:G:A	rs12174639	6	26372893	A	G	0.0771	0.9987	-0.962892	0.0372116	1.58e-136	-0.90795	0.041104	4.2e-107
BTN3A2	BTN3A2_6_24138390_33673341	cis	0	chr6:26484022:G:A	rs78854005	6	26484022	A	G	0.038	0.9997	-0.844672	0.052707	4.74e-56	-0.75363	0.058276	9.9e-39
BTN3A2	BTN3A2_6_24138390_33673341	cis	0	chr6:26403654:A:G	rs141829673	6	26403654	G	A	0.0063	0.9484	1.12703	0.128739	2.99e-18	1.2511	0.14286	9.3e-18
BTN3A2	BTN3A2_6_24138390_33673341	cis	0	chr6:26411468:A:T	rs189500139	6	26411468	T	A	0.0123	0.9758	-1.00698	0.0993809	7.72e-24	-0.59308	0.10181	5.1e-09
BTN3A2	BTN3A2_6_24138390_33673341	cis	0	chr6:26393259:C:T	rs3927423	6	26393259	T	C	0.0701	0.9999	0.290972	0.0416609	3.34e-12	0.23025	0.042475	1.4e-07
BTN3A2	BTN3A2_6_24138390_33673341	cis	0	chr6:28013667:G:A	rs185753847	6	28013667	A	G	0.0093	0.9549	-0.598919	0.106326	1.9e-08	-0.5007	0.11802	2.6e-05
C19orf12	C19orf12_19_29612688_29865356	cis	1	chr19:29702746:T:G	rs79915936	19	29702746	G	T	0.0964	0.9978	-0.52282	0.0379	2.5e-43	-0.52282	0.0379	2.5e-43
C1QA	C1QA_1_22432045_22760346	cis	1	chr1:22644736:A:G	rs12401504	1	22644736	G	A	0.161	0.9188	-0.39535	0.033455	1.08e-31	-0.4361	0.032089	5.4e-42
C1QA	C1QA_1_22432045_22760346	cis	0	chr1:22638945:A:G	rs172378	1	22638945	G	A	0.6001	0.946	-0.18635	0.0243205	2.28e-14	-0.28538	0.023701	1.7e-33
C1QA	C1QA_1_22432045_22760346	cis	0	chr1:22605669:A:G	rs12128121	1	22605669	G	A	0.0557	0.9674	0.339611	0.0490279	5e-12	0.23942	0.049762	1.2e-06
C1QL2	C1QL2_1_207110435_207512310	trans	1	chr1:207126914:A:G	rs2491393	1	207126914	A	G	0.7218	0.9081	0.283856	0.0262135	2.5e-27	0.283856	0.0262135	2.5e-27
C1QL2	C1QL2_2_118835292_119015229	cis	1	chr2:118945656:G:A	rs111563275	2	118945656	G	A	0.8684	0.9386	0.286772	0.0335716	1.86e-17	0.270391	0.0338379	1.3e-15
C1QL2	C1QL2_2_118835292_119015229	cis	0	chr2:118984918:C:T	rs17010124	2	118984918	C	T	0.9667	0.9851	0.359197	0.0617218	6.37e-09	0.316346	0.0622106	3.7e-07
C1QL2	C1QL2_2_119051266_119284122	cis	1	chr2:119162499:G:C	rs34949327	2	119162499	G	C	0.4245	0.9372	0.215364	0.0235235	5.4e-20	0.215364	0.0235235	5.4e-20
C1QL2	C1QL2_4_106061032_107089473	trans	1	chr4:106359553:T:A	rs529284707	4	106359553	T	A	0.9936	0.8495	0.839919	0.153596	4.5e-08	0.839919	0.153596	4.5e-08
C1QTNF1	C1QTNF1_16_23709215_23965301	trans	1	chr16:23741456:G:A	rs7191762	16	23741456	A	G	0.2501	0.98	0.14335	0.02604	3.6e-08	0.14335	0.02604	3.6e-08
C1QTNF5	C1QTNF5_11_118320002_119401862	cis	1	chr11:119340329:CTTG:C	rs773046530	11	119340329	C	CTTG	0.0044	0.6258	2.103	0.20884	7.4e-24	2.103	0.20884	7.4e-24
C1QTNF5	C1QTNF5_8_16129288_16466587	trans	1	chr8:16183123:C:T	rs383836	8	16183123	T	C	0.2036	0.9867	0.261124	0.0278382	1.08e-20	0.23165	0.027862	9.2e-17
C1QTNF5	C1QTNF5_8_16129288_16466587	trans	0	chr8:16204133:C:G	rs7826088	8	16204133	C	G	0.4479	0.9556	-0.152226	0.0232699	6.86e-11	-0.11707	0.02329	5e-07
C1QTNF9	C1QTNF9_13_19374457_24702261	cis	1	chr13:24357843:C:T	rs17077825	13	24357843	T	C	0.0408	0.9454	-1.43883	0.0520399	5.74e-154	-1.4383	0.058258	7.3e-135
C1QTNF9	C1QTNF9_13_19374457_24702261	cis	0	chr13:24305275:T:C	rs73455777	13	24305275	C	T	0.0117	1	-0.959841	0.0936924	2.52e-24	-0.90705	0.10493	5.2e-18
C1QTNF9	C1QTNF9_13_19374457_24702261	cis	0	chr13:24320188:A:G	rs202232744	13	24320188	G	A	0.247	0.9553	0.344448	0.0266444	1.79e-37	0.2146	0.026532	6e-16
C1QTNF9	C1QTNF9_13_19374457_24702261	cis	0	chr13:24419124:C:T	rs187950716	13	24419124	T	C	0.0101	0.728	-0.654102	0.113484	8.85e-09	-0.60774	0.12791	2.2e-06
C1QTNF9	C1QTNF9_13_19374457_24702261	cis	0	chr13:24305565:G:A	rs1129021	13	24305565	A	G	0.3036	0.8287	0.175024	0.0257372	1.2e-11	0.11011	0.026192	2.5e-05
C1QTNF9	C1QTNF9_13_19374457_24702261	cis	0	chr13:24437483:A:G	rs143796793	13	24437483	G	A	0.0037	0.7656	-1.20635	0.190952	2.95e-10	-0.82007	0.21405	0.00012
C1QTNF9	C1QTNF9_13_19374457_24702261	cis	0	chr13:24320996:G:C	rs3751353	13	24320996	C	G	0.0112	0.5567	-0.796004	0.128204	5.89e-10	-0.32682	0.13975	0.018
C1R	C1R_12_6874617_7229052	cis	1	chr12:7063032:G:A	rs12146727	12	7063032	A	G	0.0794	0.9991	-0.497791	0.0407807	1.15e-33	-0.44277	0.040906	2.6e-27
C1R	C1R_12_6874617_7229052	cis	0	chr12:7088459:A:G	rs36136293	12	7088459	A	G	0.5038	0.8685	0.171855	0.0240243	1e-12	0.11648	0.024098	1.3e-06
C1R	C1R_14_104975448_106335133	trans	1	chr14:105679352:C:T	rs188721059	14	105679352	T	C	0.3626	0.7926	0.443899	0.0285765	7.28e-53	0.39301	0.028162	2.9e-44
C1R	C1R_14_104975448_106335133	trans	0	chr14:105709338:G:A	rs112763553	14	105709338	A	G	0.1204	0.7471	0.252881	0.0413794	1.08e-09	0.065701	0.04078	0.11
C1RL	C1RL_12_7062074_7228729	cis	1	chr12:7094298:G:A	rs6488561	12	7094298	G	A	0.4258	0.9757	0.22944	0.022978	1.9e-23	0.22944	0.022978	1.9e-23
C1S	C1S_12_6874617_7096501	cis	1	chr12:7063032:G:A	rs12146727	12	7063032	A	G	0.0794	0.9991	-0.69971	0.040932	1.6e-65	-0.69971	0.040932	1.6e-65
C1S	C1S_14_105064835_106335133	trans	1	chr14:105605208:G:A	rs60359979	14	105605208	A	G	0.4293	0.6663	0.519168	0.0312042	3.94e-60	0.46083	0.030368	5e-52
C1S	C1S_14_105064835_106335133	trans	0	chr14:105646247:A:G	rs111402071	14	105646247	G	A	0.1389	0.9176	0.195915	0.0356761	4.24e-08	-0.0046998	0.034721	0.89
C2	C2_6_25065454_33860019	cis	1	chr6:31945298:C:T	rs4151648	6	31945298	T	C	0.0079	0.9982	-1.52132	0.121123	1.65e-35	-1.526	0.12515	3.9e-34
C2	C2_6_25065454_33860019	cis	0	chr6:31946529:G:A	rs117314762	6	31946529	A	G	0.0164	0.9998	-0.959739	0.0847406	2.75e-29	-0.9791	0.087431	5e-29
C2	C2_6_25065454_33860019	cis	0	chr6:32372063:T:A	rs6913309	6	32372063	A	T	0.1753	0.9957	0.217423	0.0286976	4.4e-14	0.24973	0.02959	2.9e-17
C2CD2L	C2CD2L_9_133158351_133482618	trans	1	chr9:133266456:T:C	rs2519093	9	133266456	C	T	0.777	0.9808	0.15303	0.027682	3.3e-08	0.15303	0.027682	3.3e-08
C3	C3_1_196230815_197241234	trans	1	chr1:196735502:C:A	rs10922109	1	196735502	A	C	0.4416	0.9778	0.14656	0.022991	1.9e-10	0.14656	0.022991	1.9e-10
C3	C3_19_6641556_6740844	cis	1	chr19:6701598:G:T	rs11569466	19	6701598	T	G	0.0643	0.9923	-0.28311	0.045943	7.1e-10	-0.28311	0.045943	7.1e-10
C4BPB	C4BPB_1_206927912_207134139	cis	1	chr1:207095434:A:G	rs7542292	1	207095434	G	A	0.7617	0.8675	0.2199	0.028033	3.9e-15	0.2199	0.028033	3.9e-15
C4BPB	C4BPB_12_109895352_113285257	trans	1	chr12:111522227:AT:A	rs1474836058	12	111522227	A	AT	0.1744	0.4333	0.25651	0.045528	1.4e-08	0.25651	0.045528	1.4e-08
C5	C5_9_120321694_121601527	cis	1	chr9:121053818:C:T	rs7855998	9	121053818	C	T	0.4292	0.9638	0.17131	0.022858	6.6e-14	0.17131	0.022858	6.6e-14
C7	C7_5_39519308_42761202	cis	1	chr5:40936439:T:C	rs2271708	5	40936439	C	T	0.0403	0.9956	-1.32974	0.0506835	5.39e-140	-1.35	0.058172	3.5e-119
C7	C7_5_39519308_42761202	cis	0	chr5:40966156:C:T	rs6884014	5	40966156	C	T	0.3307	0.8963	-0.329679	0.0224875	1.99e-47	-0.38107	0.025206	9.3e-52
C7	C7_5_39519308_42761202	cis	0	chr5:40945295:G:A	rs75345202	5	40945295	A	G	0.0924	0.9996	0.351147	0.0341457	1.69e-24	0.50784	0.038572	1.2e-39
C7	C7_5_39519308_42761202	cis	0	chr5:41262962:G:A	rs445118	5	41262962	A	G	0.4635	0.9001	0.273489	0.0213802	9.69e-37	0.28648	0.023619	6.3e-34
C7	C7_5_39519308_42761202	cis	0	chr5:41057460:T:C	rs618334	5	41057460	T	C	0.3571	0.957	-0.146922	0.0215543	1.08e-11	-0.10626	0.023913	8.7e-06
C7orf50	C7orf50_13_81147043_82121168	trans	1	chr13:81636776:C:A	rs143873831	13	81636776	A	C	0.0037	0.8653	-1.0921	0.19912	4.1e-08	-1.0921	0.19912	4.1e-08
C8B	C8B_1_56551892_57041125	cis	1	chr1:56931628:G:A	rs683824	1	56931628	G	A	0.4761	0.9578	-0.379096	0.0219874	2.76e-64	-0.36351	0.022863	6.1e-57
C8B	C8B_1_56551892_57041125	cis	0	chr1:56940892:C:G	rs200077558	1	56940892	G	C	0.0071	0.9936	-1.20035	0.130675	6.44e-20	-1.0236	0.13588	4.6e-14
C8B	C8B_9_136756135_137022234	trans	1	chr9:136937244:C:T	rs10116414	9	136937244	C	T	0.1877	0.8879	0.2308	0.030259	6.8e-15	0.2308	0.030259	6.8e-15
C9	C9_5_38916872_39727110	cis	1	chr5:39341276:G:A	rs121909592	5	39341276	A	G	0.0072	0.9934	-1.603	0.13437	8.3e-33	-1.603	0.13437	8.3e-33
C9orf40	C9orf40_1_156146826_156389643	trans	1	chr1:156351807:C:T	rs12035737	1	156351807	C	T	0.7527	0.9843	0.16168	0.0261272	6.1e-10	0.16168	0.0261272	6.1e-10
C9orf40	C9orf40_3_98809410_99633404	trans	1	chr3:99100195:T:A	rs143542302	3	99100195	T	A	0.9881	0.8732	0.637594	0.111453	1.1e-08	0.637594	0.111453	1.1e-08
CA12	CA12_15_63001217_63820876	cis	1	chr15:63381972:T:C	rs12916532	15	63381972	C	T	0.5641	0.9452	-0.256235	0.0226495	3.16e-29	-0.28894	0.023098	6.3e-36
CA12	CA12_15_63001217_63820876	cis	0	chr15:63323565:C:T	rs1127203	15	63323565	T	C	0.1672	0.9993	0.323648	0.0294432	1.04e-27	0.3673	0.030026	1.8e-34
CA13	CA13_6_160187774_160904453	trans	1	chr6:160672799:T:C	rs184756596	6	160672799	C	T	0.0063	0.7538	-0.91012	0.1657	3.8e-08	-0.91012	0.1657	3.8e-08
CA13	CA13_8_84747437_86063567	cis	1	chr8:85331941:C:T	rs3808540	8	85331941	T	C	0.5996	0.9142	0.14108	0.023944	4.5e-09	0.14108	0.023944	4.5e-09
CA14	CA14_1_149909732_151033788	cis	1	chr1:150262875:G:A	rs202054248	1	150262875	A	G	0.0061	0.9741	-1.60579	0.143181	9.28e-29	-1.5927	0.14567	7.9e-28
CA14	CA14_1_149909732_151033788	cis	0	chr1:150510879:C:T	rs3737240	1	150510879	T	C	0.2238	0.9996	-0.165744	0.0264491	4.09e-10	-0.16449	0.026908	9.8e-10
CA2	CA2_3_98809410_99633404	trans	1	chr3:99100195:T:A	rs143542302	3	99100195	T	A	0.9881	0.8732	0.618918	0.1118	3.1e-08	0.618918	0.1118	3.1e-08
CA4	CA4_17_58246905_61265055	cis	1	chr17:60156793:A:T	rs117154637	17	60156793	T	A	0.0497	0.9539	-0.836751	0.0512476	4.77e-58	-0.84867	0.053573	1.5e-56
CA4	CA4_17_58246905_61265055	cis	0	chr17:60158078:C:A	rs185942554	17	60158078	A	C	0.0046	0.8762	-1.54807	0.168472	6.25e-20	-1.5568	0.1763	9.6e-19
CA4	CA4_17_58246905_61265055	cis	0	chr17:60155525:T:A	rs9893125	17	60155525	A	T	0.0713	0.7957	0.266289	0.0468412	1.4e-08	0.32264	0.048942	4.1e-11
CA4	CA4_20_14378122_14986994	trans	1	chr20:14764586:A:G	rs187863620	20	14764586	G	A	0.0065	0.9038	0.83649	0.14875	1.7e-08	0.83649	0.14875	1.7e-08
CA4	CA4_9_133159469_133481085	trans	1	chr9:133274084:C:T	rs529565	9	133274084	T	C	0.5575	0.986	-0.16056	0.023136	3.3e-12	-0.16056	0.023136	3.3e-12
CA5A	CA5A_16_87690839_87925661	cis	1	chr16:87893146:C:T	rs7195622	16	87893146	T	C	0.1568	0.8825	0.78436	0.033101	5.4e-124	0.78436	0.033101	5.4e-124
CA6	CA6_1_10607480_10710398	trans	1	chr1:10689899:C:T	rs77085927	1	10689899	T	C	0.0446	0.9985	-0.32324	0.054652	3e-09	-0.32324	0.054652	3e-09
CA6	CA6_1_8397635_9017083	cis	1	chr1:8974539:A:G	rs3765963	1	8974539	G	A	0.7453	0.8161	0.538652	0.0276059	4.96e-81	0.7967	0.028239	6e-176
CA6	CA6_1_8397635_9017083	cis	0	chr1:8957145:A:G	rs2274333	1	8957145	G	A	0.5773	0.9934	0.364978	0.0224703	1.75e-57	0.60884	0.022704	1.1e-158
CA6	CA6_1_8397635_9017083	cis	0	chr1:8950925:A:C	rs11576766	1	8950925	C	A	0.309	0.9277	-0.158405	0.0231929	9.8e-12	-0.39848	0.02523	1.6e-56
CA6	CA6_1_8397635_9017083	cis	0	chr1:8939784:G:T	rs2781087	1	8939784	T	G	0.404	0.9166	-0.119128	0.0210528	1.63e-08	-0.20158	0.023824	5.9e-17
CA6	CA6_11_94293308_94656518	trans	1	chr11:94571104:A:G	rs12295797	11	94571104	G	A	0.0703	0.9593	-0.29498	0.04427	5.4e-12	-0.29498	0.04427	5.4e-12
CA7	CA7_9_86868074_87168371	trans	1	chr9:86920966:T:G	rs7025306	9	86920966	G	T	0.0448	0.9801	0.30359	0.054804	3e-08	0.30359	0.054804	3e-08
CA9	CA9_9_133176024_133423750	trans	1	chr9:133267707:G:A	rs613534	9	133267707	A	G	0.554	0.9805	-0.13173	0.023198	1.4e-08	-0.13173	0.023198	1.4e-08
CA9	CA9_9_35385279_35916522	cis	1	chr9:35658166:A:T	rs3750430	9	35658166	T	A	0.3022	0.9836	-0.22653	0.025162	2.2e-19	-0.22653	0.025162	2.2e-19
CACNA1H	CACNA1H_5_178656391_178777903	trans	1	chr5:178696832:G:C	rs62392820	5	178696832	G	C	0.8495	0.9995	-0.18195	0.0315359	7.9e-09	-0.18195	0.0315359	7.9e-09
CACNA1H	CACNA1H_8_93377128_94221376	trans	1	chr8:93387128:G:T	rs534691676	8	93387128	G	T	0.9898	0.5748	0.801671	0.145179	3.4e-08	0.801671	0.145179	3.4e-08
CACYBP	CACYBP_1_173330574_175130827	cis	1	chr1:174691887:G:A	rs12563930	1	174691887	A	G	0.242	0.9489	-0.17444	0.026746	6.8e-11	-0.17444	0.026746	6.8e-11
CADPS	CADPS_14_105417402_105891057	trans	1	chr14:105501129:AT:A	rs113739946	14	105501129	AT	A	0.6316	0.8879	-0.153484	0.026196	4.7e-09	-0.153484	0.026196	4.7e-09
CALCA	CALCA_11_14199087_14923140	cis	1	chr11:14860924:C:T	rs201501563	11	14860924	T	C	0.345	0.9267	-0.15268	0.024432	4.2e-10	-0.15268	0.024432	4.2e-10
CALCB	CALCB_11_101366190_101537028	trans	1	chr11:101501267:T:A	rs12804301	11	101501267	A	T	0.1723	0.9547	-0.17097	0.030416	1.9e-08	-0.17097	0.030416	1.9e-08
CALCB	CALCB_22_23885002_23931932	trans	1	chr22:23921932:G:A	rs190604356	22	23921932	A	G	0.0032	0.8957	-1.1606	0.20421	1.3e-08	-1.1606	0.20421	1.3e-08
CALCOCO1	CALCOCO1_12_53478006_53869680	cis	1	chr12:53723808:G:A	rs10783596	12	53723808	A	G	0.3082	0.9526	0.20847	0.024958	8e-17	0.20847	0.024958	8e-17
CANT1	CANT1_17_78909334_79110368	cis	1	chr17:78995342:C:A	rs3744170	17	78995342	A	C	0.267	0.9821	0.243026	0.0262685	3.53e-20	0.28767	0.025537	2.1e-29
CANT1	CANT1_17_78909334_79110368	cis	0	chr17:79023706:A:G	rs4012976	17	79023706	G	A	0.3038	0.7376	-0.16848	0.029196	8.5e-09	-0.24748	0.028383	2.8e-18
CANT1	CANT1_2_79063255_79316626	trans	1	chr2:79249876:C:T	rs76663226	2	79249876	T	C	0.0705	0.9769	-0.25043	0.044872	2.4e-08	-0.25043	0.044872	2.4e-08
CAPG	CAPG_2_85158836_85722449	cis	1	chr2:85394936:T:C	rs6886	2	85394936	C	T	0.4798	0.9988	-0.76536	0.022493	3.3e-253	-0.76536	0.022493	3.3e-253
CAPS	CAPS_19_5861835_5997882	cis	1	chr19:5919635:A:G	rs76276705	19	5919635	G	A	0.0181	0.9569	0.51494	0.085706	1.9e-09	0.51494	0.085706	1.9e-09
CAPS	CAPS_6_30752579_32931816	trans	1	chr6:32626664:A:G	rs3129766	6	32626664	G	A	0.391	0.9977	0.13072	0.022899	1.2e-08	0.13072	0.022899	1.2e-08
CASC3	CASC3_6_156842025_157664231	trans	1	chr6:157215486:G:A	rs184329562	6	157215486	G	A	0.9962	0.8484	1.10714	0.197694	2.1e-08	1.10714	0.197694	2.1e-08
CASP4	CASP4_3_83104962_85227342	trans	1	chr3:84619089:G:T	rs62254227	3	84619089	G	T	0.9898	0.6008	0.799676	0.14542	3.8e-08	0.799676	0.14542	3.8e-08
CASP7	CASP7_10_113562516_113933314	cis	1	chr10:113729393:C:G	rs2227310	10	113729393	G	C	0.3981	0.9997	-0.34527	0.023084	1.4e-50	-0.34527	0.023084	1.4e-50
CAT	CAT_11_34311238_34615430	cis	1	chr11:34462347:A:T	rs554576	11	34462347	A	T	0.4921	0.9696	-0.320984	0.0222076	3.5e-46	-0.32534	0.02289	7.6e-46
CAT	CAT_11_34311238_34615430	cis	0	chr11:34389227:T:A	rs77998135	11	34389227	A	T	0.0179	0.9142	-0.55429	0.0874794	2.62e-10	-0.59303	0.090166	4.8e-11
CAT	CAT_12_7356537_7488594	trans	1	chr12:7414545:AAATT:A	rs145739777	12	7414545	A	AAATT	0.1666	0.9869	-0.18918	0.030645	6.6e-10	-0.18918	0.030645	6.6e-10
CBLIF	CBLIF_13_81145233_81390689	trans	1	chr13:81222749:T:C	rs9565635	13	81222749	C	T	0.1656	0.5819	0.21182	0.039226	4.5e-08	0.21182	0.039226	4.5e-08
CBLIF	CBLIF_6_118711160_120590195	trans	1	chr6:119628948:CATA:C	rs35187142	6	119628948	C	CATA	0.1363	0.9706	0.430925	0.032208	5.81e-40	0.43798	0.033081	5.4e-40
CBLIF	CBLIF_6_118711160_120590195	trans	0	chr6:119327113:T:TTAAAA	.	6	119327113	TTAAAA	T	0.0911	0.9728	0.289244	0.0380513	3.64e-14	0.30307	0.039083	9.6e-15
CBLN1	CBLN1_17_1303122_1489282	trans	1	chr17:1335952:C:T	rs7220158	17	1335952	T	C	0.1536	0.9578	0.18614	0.031767	4.6e-09	0.18614	0.031767	4.6e-09
CBLN1	CBLN1_4_37979499_37999499	trans	1	chr4:37989499:C:T	rs57632608	4	37989499	T	C	0.0045	0.7616	-1.1091	0.19013	5.5e-09	-1.1091	0.19013	5.5e-09
CBLN4	CBLN4_20_55471943_55758393	cis	1	chr20:55694028:T:C	rs6024302	20	55694028	C	T	0.3684	0.9424	0.2156	0.023506	2.2e-20	0.2156	0.023506	2.2e-20
CBLN4	CBLN4_4_56816607_57062020	trans	1	chr4:56947729:G:A	rs55879786	4	56947729	A	G	0.3923	0.9829	0.13269	0.022939	2.6e-09	0.13269	0.022939	2.6e-09
CBS	CBS_X_152817995_152979889	trans	1	chrX:152871852:A:G	rs12556276	23	152871852	G	A	0.1784	0.9324	-0.14211	0.025015	1.3e-08	-0.14211	0.025015	1.3e-08
CC2D1A	CC2D1A_11_66370857_67280530	trans	1	chr11:66622205:C:T	rs117326443	11	66622205	T	C	0.0185	0.7132	0.52751	0.09598	3.9e-08	0.52751	0.09598	3.9e-08
CCAR2	CCAR2_3_147850616_148041878	trans	1	chr3:147907925:C:T	rs142404460	3	147907925	C	T	0.9969	0.8699	1.20213	0.214901	2.2e-08	1.20213	0.214901	2.2e-08
CCDC50	CCDC50_14_106110170_106892740	trans	1	chr14:106782337:A:G	rs10142951	14	106782337	A	G	0.4391	0.9976	-0.1775	0.02246	2.7e-15	-0.1775	0.02246	2.7e-15
CCDC80	CCDC80_14_94487391_94527387	trans	1	chr14:94502364:G:A	rs7159023	14	94502364	A	G	0.0498	0.98	-0.2847	0.052267	4.5e-08	-0.2847	0.052267	4.5e-08
CCDC80	CCDC80_3_112626422_112738433	cis	1	chr3:112673523:G:T	rs12639600	3	112673523	T	G	0.2709	0.9572	0.17543	0.025749	1e-11	0.17543	0.025749	1e-11
CCDC80	CCDC80_8_133372034_133513691	trans	1	chr8:133461011:T:C	rs2736865	8	133461011	C	T	0.4632	0.9298	-0.22644	0.023498	5.3e-22	-0.22644	0.023498	5.3e-22
CCER2	CCER2_13_60366381_60700560	trans	1	chr13:60593047:G:A	rs7986845	13	60593047	A	G	0.3158	0.945	0.18175	0.024749	1.6e-13	0.18175	0.024749	1.6e-13
CCER2	CCER2_4_93844115_94489090	trans	1	chr4:93905354:G:T	rs10013661	4	93905354	G	T	0.3052	0.9994	0.34312	0.024427	8.9e-45	0.34312	0.024427	8.9e-45
CCL11	CCL11_3_42531559_43165146	trans	1	chr3:42839573:G:A	rs1007638	3	42839573	A	G	0.6728	0.8916	-0.14923	0.02554	6.5e-09	-0.14923	0.02554	6.5e-09
CCL13	CCL13_13_66526050_67284437	trans	1	chr13:66984961:T:C	rs571117849	13	66984961	C	T	0.009	0.6755	0.82844	0.14832	2.9e-08	0.82844	0.14832	2.9e-08
CCL13	CCL13_17_34153637_34459901	cis	1	chr17:34355333:CT:C	rs201707991	17	34355333	C	CT	0.1462	0.9504	-0.530876	0.0307752	2.38e-64	-0.54851	0.032298	4.4e-65
CCL13	CCL13_17_34153637_34459901	cis	0	chr17:34216750:T:C	rs8075337	17	34216750	C	T	0.5514	0.9075	0.255334	0.0227446	8.23e-29	0.277	0.02387	2.5e-31
CCL13	CCL13_8_115532340_115937974	trans	1	chr8:115655407:A:G	rs2737265	8	115655407	G	A	0.2967	0.9675	0.1473	0.024792	7.5e-10	0.1473	0.024792	7.5e-10
CCL14	CCL14_17_35391317_36078330	cis	1	chr17:35986879:A:G	rs9892586	17	35986879	G	A	0.0834	0.9865	-1.13767	0.036311	1.07e-192	-1.1687	0.040514	5.1e-183
CCL14	CCL14_17_35391317_36078330	cis	0	chr17:35975251:G:T	rs1635279	17	35975251	T	G	0.2707	0.9449	0.138187	0.0233846	3.72e-09	0.2487	0.026092	1.5e-21
CCL14	CCL14_17_36090085_36151636	cis	1	chr17:36119684:CT:C	rs138455710	17	36119684	C	CT	0.1198	0.326	-0.38896	0.059716	7.3e-11	-0.38896	0.059716	7.3e-11
CCL15	CCL15_17_35524424_36426621	cis	1	chr17:36001607:C:CAGGGCAG	.	17	36001607	CAGGGCAG	C	0.299	0.9711	1.2084	0.024717	1.55E-521	1.2084	0.024717	1.55E-521
CCL15	CCL15_19_48581885_48764454	trans	1	chr19:48703374:A:T	rs1047781	19	48703374	T	A	0.4531	0.9922	-0.096988	0.022575	3e-10	-0.096988	0.022575	3e-10
CCL15	CCL15_9_133155599_133494915	trans	1	chr9:133278860:T:C	rs649129	9	133278860	C	T	0.7732	0.9633	0.090978	0.027605	3.4e-08	0.090978	0.027605	3.4e-08
CCL16	CCL16_17_35398250_36474330	cis	1	chr17:35980421:T:C	rs112689088	17	35980421	C	T	0.1314	0.9225	-1.40531	0.0273457	5.08E-576	-1.3509	0.034574	6.25E-334
CCL16	CCL16_17_35398250_36474330	cis	0	chr17:35974400:A:C	rs57450479	17	35974400	C	A	0.1879	0.909	-0.269059	0.0391711	7.49e-12	-0.15617	0.030099	2.1e-07
CCL16	CCL16_17_35398250_36474330	cis	0	chr17:35974825:TG:T	rs1322936746	17	35974825	T	TG	0.2697	0.9439	0.596498	0.0357985	2.66e-60	0.11	0.026022	2.3e-05
CCL16	CCL16_17_35398250_36474330	cis	0	chr17:35960344:G:T	rs62078064	17	35960344	T	G	0.5028	0.8365	-0.1363	0.0229047	2.9e-09	-0.020717	0.024579	0.4
CCL16	CCL16_7_151689885_151750446	trans	1	chr7:151705326:G:GT	.	7	151705326	GT	G	0.1931	0.8732	-0.16701	0.030392	1.8e-08	-0.16701	0.030392	1.8e-08
CCL17	CCL17_16_57295075_57521914	cis	1	chr16:57398911:A:C	rs684060	16	57398911	C	A	0.5069	0.9548	-0.15969	0.023068	3.8e-12	-0.15969	0.023068	3.8e-12
CCL17	CCL17_19_56059642_56150039	trans	1	chr19:56113704:G:C	rs75748663	19	56113704	C	G	0.6334	0.9224	-0.14747	0.024208	1e-09	-0.14747	0.024208	1e-09
CCL17	CCL17_3_16711971_17106140	trans	1	chr3:16857350:T:C	rs58310839	3	16857350	C	T	0.0656	0.9638	-0.31121	0.045902	1.3e-11	-0.31121	0.045902	1.3e-11
CCL17	CCL17_3_56804669_56918042	trans	1	chr3:56815721:T:C	rs1354034	3	56815721	C	T	0.5776	0.9959	-0.15194	0.022802	2.5e-11	-0.15194	0.022802	2.5e-11
CCL17	CCL17_7_80475118_80692736	trans	1	chr7:80547085:CTA:C	rs59723274	7	80547085	C	CTA	0.071	0.9081	-0.26843	0.045934	4.7e-09	-0.26843	0.045934	4.7e-09
CCL17	CCL17_8_105490253_105591434	trans	1	chr8:105569300:A:T	rs6993770	8	105569300	T	A	0.3838	0.999	-0.17528	0.023186	3.7e-14	-0.17528	0.023186	3.7e-14
CCL18	CCL18_17_32430965_39799915	cis	1	chr17:36058081:A:G	rs78734309	17	36058081	G	A	0.197	0.9035	-0.765388	0.0257833	5.12e-175	-0.90938	0.029588	3.2e-208
CCL18	CCL18_17_32430965_39799915	cis	0	chr17:36062001:A:G	rs854469	17	36062001	G	A	0.1187	0.9868	0.695914	0.0294598	1.59e-115	0.83355	0.034881	2.2e-126
CCL18	CCL18_17_32430965_39799915	cis	0	chr17:36095511:T:C	rs551762498	17	36095511	C	T	0.347	0.9559	0.173712	0.0209828	1.68e-16	0.2815	0.024418	4.8e-31
CCL18	CCL18_17_32430965_39799915	cis	0	chr17:35985179:T:C	rs854684	17	35985179	C	T	0.3905	0.9196	0.115187	0.0196488	4.94e-09	0.09439	0.023946	6.4e-05
CCL19	CCL19_6_27620521_33897881	trans	1	chr6:32637412:A:G	rs9272426	6	32637412	G	A	0.4276	0.8509	-0.187046	0.0248059	5.78e-14	-0.22107	0.024604	2.2e-19
CCL19	CCL19_6_27620521_33897881	trans	0	chr6:32485493:GT:G	rs138024423	6	32485493	G	GT	0.0539	0.8086	0.386797	0.0556517	4.24e-12	0.47274	0.055199	9.6e-18
CCL2	CCL2_1_194686358_195685055	trans	1	chr1:195420907:C:T	rs117740307	1	195420907	T	C	0.0206	0.7366	-0.51243	0.093903	4.6e-08	-0.51243	0.093903	4.6e-08
CCL2	CCL2_17_34169554_34313923	cis	1	chr17:34206675:C:T	rs12953237	17	34206675	T	C	0.2835	0.9646	-0.14312	0.025559	1.1e-08	-0.14312	0.025559	1.1e-08
CCL2	CCL2_3_105997780_106512357	trans	1	chr3:106116012:CGTGTGTGT:C	rs3049542	3	106116012	C	CGTGTGTGT	0.0046	0.5516	-1.2173	0.22093	3.5e-08	-1.2173	0.22093	3.5e-08
CCL2	CCL2_3_45788559_46599547	trans	1	chr3:46371068:C:T	rs1800024	3	46371068	T	C	0.2264	0.9638	0.363383	0.0267149	3.23e-41	0.35669	0.027376	8e-39
CCL2	CCL2_3_45788559_46599547	trans	0	chr3:46231020:G:C	rs13060802	3	46231020	C	G	0.0656	0.9879	0.264263	0.0447069	3.69e-09	0.23804	0.045813	1.8e-07
CCL21	CCL21_6_25029896_33980025	trans	1	chr6:33081210:A:G	rs75044777	6	33081210	G	A	0.0381	0.9997	0.48903	0.058063	4.4e-17	0.48903	0.058063	4.4e-17
CCL22	CCL22_16_57292454_57569316	cis	1	chr16:57362864:AAAAAC:A	rs143319109	16	57362864	A	AAAAAC	0.8269	0.8215	0.4719	0.032814	1.9e-47	0.4719	0.032814	1.9e-47
CCL22	CCL22_17_68971127_69333169	trans	1	chr17:69086821:C:G	rs740516	17	69086821	G	C	0.5093	0.9417	-0.19505	0.023627	3.6e-17	-0.19505	0.023627	3.6e-17
CCL23	CCL23_11_116642583_117201110	trans	1	chr11:116792991:G:A	rs662799	11	116792991	A	G	0.723	0.9996	-0.13119	0.024908	4.5e-08	-0.13119	0.024908	4.5e-08
CCL23	CCL23_17_35724834_40213746	cis	1	chr17:36011795:A:T	rs1719201	17	36011795	T	A	0.2441	0.9528	-0.626618	0.0326523	1.49e-78	-0.41117	0.026902	5.9e-53
CCL23	CCL23_17_35724834_40213746	cis	0	chr17:36023896:G:T	rs76480185	17	36023896	T	G	0.0286	0.8855	-0.757555	0.0677845	1.43e-28	-1.0116	0.072211	1e-44
CCL23	CCL23_17_35724834_40213746	cis	0	chr17:36021014:A:G	rs150813692	17	36021014	G	A	0.0456	0.9059	-0.73774	0.0510078	3.07e-46	-0.69651	0.056254	3.1e-35
CCL23	CCL23_17_35724834_40213746	cis	0	chr17:36031850:T:C	rs854678	17	36031850	C	T	0.8476	0.8995	-0.245451	0.0300316	4.01e-16	-0.38998	0.032666	7e-33
CCL23	CCL23_17_35724834_40213746	cis	0	chr17:35985179:T:C	rs854684	17	35985179	C	T	0.3905	0.9196	0.412079	0.028065	1.45e-47	0.050246	0.023986	0.036
CCL23	CCL23_18_32074741_32201175	trans	1	chr18:32084741:A:G	rs139763083	18	32084741	G	A	0.0034	0.7682	1.3173	0.21636	9.1e-10	1.3173	0.21636	9.1e-10
CCL24	CCL24_15_90028740_90093863	trans	1	chr15:90075922:A:G	rs2970359	15	90075922	G	A	0.5869	0.8732	0.1256	0.024509	3.3e-08	0.1256	0.024509	3.3e-08
CCL24	CCL24_3_42531559_43165106	trans	1	chr3:42839573:G:A	rs1007638	3	42839573	A	G	0.6728	0.8916	-0.15008	0.025491	2.5e-10	-0.15008	0.025491	2.5e-10
CCL24	CCL24_7_74858584_77162736	cis	1	chr7:75818814:G:T	rs73144162	7	75818814	T	G	0.1851	0.987	0.824233	0.0254209	1.05e-204	0.77523	0.028666	1.1e-160
CCL24	CCL24_7_74858584_77162736	cis	0	chr7:75795411:T:A	rs199719917	7	75795411	A	T	0.1557	0.546	-0.24212	0.0366824	4.64e-11	-0.45302	0.041551	1.6e-27
CCL24	CCL24_7_74858584_77162736	cis	0	chr7:75796163:C:T	rs146343700	7	75796163	T	C	0.0049	0.7388	1.05076	0.163726	1.55e-10	1.2004	0.18154	5.3e-11
CCL24	CCL24_7_74858584_77162736	cis	0	chr7:75838431:C:A	rs145207110	7	75838431	A	C	0.0065	0.7253	1.20238	0.140038	1.28e-17	1.0119	0.16153	7.2e-10
CCL24	CCL24_7_74858584_77162736	cis	0	chr7:75971633:G:A	rs41299460	7	75971633	A	G	0.3199	0.9984	0.15971	0.0207215	1.61e-14	0.14262	0.023761	2.1e-09
CCL24	CCL24_7_74858584_77162736	cis	0	chr7:75815587:A:G	rs76312007	7	75815587	G	A	0.0041	0.9413	1.05689	0.157302	2.09e-11	0.91576	0.18111	3.1e-07
CCL24	CCL24_7_74858584_77162736	cis	0	chr7:75830678:G:A	rs71560489	7	75830678	A	G	0.0772	0.9615	0.301481	0.0389582	1.27e-14	0.1955	0.042388	3.2e-06
CCL24	CCL24_7_74858584_77162736	cis	0	chr7:75812976:C:T	rs11465296	7	75812976	T	C	0.0316	0.9858	-0.317389	0.0559535	1.51e-08	-0.26094	0.064314	2.9e-05
CCL24	CCL24_X_23785455_24201947	trans	1	chrX:23828125:T:C	rs5925909	23	23828125	T	C	0.3871	0.8318	-0.10808	0.020345	1.9e-08	-0.10808	0.020345	1.9e-08
CCL25	CCL25_19_48581885_48764454	trans	1	chr19:48703374:A:T	rs1047781	19	48703374	T	A	0.4531	0.9922	-0.33935	0.022511	1.1e-52	-0.33935	0.022511	1.1e-52
CCL25	CCL25_19_7740088_8121375	cis	1	chr19:8057138:AG:A	rs113506845	19	8057138	A	AG	0.113	0.9862	0.789697	0.0324042	2.41e-122	0.86569	0.035465	1.6e-133
CCL25	CCL25_19_7740088_8121375	cis	0	chr19:7972156:T:C	rs759817	19	7972156	C	T	0.643	0.9997	-0.339803	0.0213644	2.91e-55	-0.42153	0.023383	1.2e-72
CCL25	CCL25_9_133155599_133494915	trans	1	chr9:133271182:T:C	rs550057	9	133271182	C	T	0.776	0.9795	0.2977	0.027567	9.1e-31	0.2977	0.027567	9.1e-31
CCL26	CCL26_6_29977736_32988826	trans	1	chr6:32609531:G:A	rs73410656	6	32609531	A	G	0.0495	0.9987	0.29874	0.051444	6.4e-09	0.29874	0.051444	6.4e-09
CCL27	CCL27_11_116632465_117239541	trans	1	chr11:116792991:G:A	rs662799	11	116792991	A	G	0.723	0.9996	-0.14107	0.024949	1.6e-08	-0.14107	0.024949	1.6e-08
CCL27	CCL27_6_134408441_134503993	trans	1	chr6:134462343:T:G	rs59133411	6	134462343	G	T	0.6868	0.921	0.14117	0.025057	1.8e-08	0.14117	0.025057	1.8e-08
CCL28	CCL28_2_205946670_206416230	trans	1	chr2:206123849:C:A	rs1044120	2	206123849	A	C	0.2511	0.9671	-0.1611	0.026485	1.2e-09	-0.1611	0.026485	1.2e-09
CCL28	CCL28_9_133159469_133481085	trans	1	chr9:133271062:G:A	rs1439183186	9	133271062	A	G	0.4826	0.8714	0.14471	0.024413	3.1e-09	0.14471	0.024413	3.1e-09
CCL3	CCL3_17_36016659_36152948	cis	1	chr17:36098851:C:A	rs1634508	17	36098851	A	C	0.3579	0.9789	0.44944	0.023915	4.5e-79	0.44944	0.023915	4.5e-79
CCL4	CCL4_17_36017766_36606535	cis	1	chr17:36463294:A:C	rs6607368	17	36463294	C	A	0.5318	0.9987	-0.30374	0.0235009	1.86e-37	-0.21628	0.022354	3.9e-22
CCL4	CCL4_17_36017766_36606535	cis	0	chr17:36105271:T:A	rs1719152	17	36105271	A	T	0.3156	0.9484	-0.214207	0.0252676	3.2e-17	-0.15882	0.024939	2e-10
CCL4	CCL4_17_36017766_36606535	cis	0	chr17:36134487:C:T	rs2376467	17	36134487	T	C	0.1241	0.3111	0.400034	0.0636764	3.7e-10	0.31567	0.060034	1.6e-07
CCL4	CCL4_17_36017766_36606535	cis	0	chr17:36192962:C:T	rs1221103524	17	36192962	T	C	0.0361	0.3635	0.593761	0.102283	6.94e-09	0.42339	0.09842	1.8e-05
CCL4	CCL4_17_36017766_36606535	cis	0	chr17:36213155:TG:T	rs36074765	17	36213155	T	TG	0.3183	0.4863	0.316121	0.0361514	3.26e-18	0.11331	0.034567	0.00098
CCL4	CCL4_6_27207451_32846293	trans	1	chr6:31238839:A:G	rs3130531	6	31238839	G	A	0.7016	0.9978	0.15149	0.024699	6.3e-10	0.15149	0.024699	6.3e-10
CCL5	CCL5_17_35739078_35986276	cis	1	chr17:35894698:G:T	rs7215845	17	35894698	T	G	0.3571	0.9661	-0.19443	0.024063	6.3e-16	-0.19443	0.024063	6.3e-16
CCL5	CCL5_3_56804669_56907113	trans	1	chr3:56815721:T:C	rs1354034	3	56815721	C	T	0.5776	0.9959	-0.15351	0.022811	2e-11	-0.15351	0.022811	2e-11
CCL5	CCL5_7_80465011_80692736	trans	1	chr7:80559048:G:T	rs117895265	7	80559048	T	G	0.0734	0.9238	-0.34436	0.044876	1.4e-14	-0.34436	0.044876	1.4e-14
CCL5	CCL5_8_105490253_105591434	trans	1	chr8:105569300:A:T	rs6993770	8	105569300	T	A	0.3838	0.999	-0.1438	0.023184	5.7e-10	-0.1438	0.023184	5.7e-10
CCL7	CCL7_1_159106688_159622564	trans	1	chr1:159207958:G:A	rs863006	1	159207958	A	G	0.0632	0.978	-0.55096	0.046615	2.7e-32	-0.55096	0.046615	2.7e-32
CCL7	CCL7_17_34179226_34356748	cis	1	chr17:34290150:C:T	rs1860183	17	34290150	T	C	0.2389	0.9258	0.15511	0.027522	1.9e-08	0.15511	0.027522	1.9e-08
CCL7	CCL7_3_42674572_43165106	trans	1	chr3:42839573:G:A	rs1007638	3	42839573	A	G	0.6728	0.8916	-0.14772	0.025537	6.1e-09	-0.14772	0.025537	6.1e-09
CCL8	CCL8_17_34011290_34131723	cis	1	chr17:34088954:C:G	rs142956707	17	34088954	G	C	0.029	0.841	-0.38114	0.06998	4.5e-08	-0.38114	0.06998	4.5e-08
CCL8	CCL8_17_34151871_34414706	cis	1	chr17:34333130:A:G	rs12602195	17	34333130	G	A	0.2805	0.9369	-1.04273	0.0193282	1.48E-634	-1.0567	0.025294	1.97E-381
CCL8	CCL8_17_34151871_34414706	cis	0	chr17:34206675:C:T	rs12953237	17	34206675	T	C	0.2835	0.9646	-0.224663	0.0191172	2.28e-31	-0.41989	0.025018	1.8e-60
CCN1	CCN1_11_116632465_117239541	trans	1	chr11:116791863:C:T	rs651821	11	116791863	T	C	0.7236	0.9998	-0.18097	0.024943	4e-13	-0.18097	0.024943	4e-13
CCN2	CCN2_3_56804669_56918042	trans	1	chr3:56815721:T:C	rs1354034	3	56815721	C	T	0.5776	0.9959	-0.16576	0.022817	3.9e-13	-0.16576	0.022817	3.9e-13
CCN2	CCN2_6_131886229_132219303	cis	1	chr6:131973449:T:C	rs1475723	6	131973449	C	T	0.626	0.8876	0.15442	0.024869	5.3e-10	0.15442	0.024869	5.3e-10
CCN2	CCN2_7_80460968_80692736	trans	1	chr7:80555759:T:C	rs117024186	7	80555759	C	T	0.0745	0.9169	-0.28324	0.044744	2.2e-10	-0.28324	0.044744	2.2e-10
CCN3	CCN3_8_118984206_120054078	cis	1	chr8:119416784:G:A	rs2279112	8	119416784	A	G	0.1396	0.9972	-0.5715	0.0321	6.9e-71	-0.5715	0.0321	6.9e-71
CCN4	CCN4_8_132563341_132977627	cis	1	chr8:132894539:G:A	rs853316	8	132894539	A	G	0.3462	0.9731	-0.15034	0.023789	2.8e-10	-0.15034	0.023789	2.8e-10
CCN4	CCN4_8_133029953_133290735	cis	1	chr8:133191793:G:C	rs55884058	8	133191793	C	G	0.1308	0.9695	-0.251378	0.0335495	8.27e-14	-0.24545	0.034077	6.1e-13
CCN4	CCN4_8_133029953_133290735	cis	0	chr8:133129697:A:T	rs4576410	8	133129697	T	A	0.1825	0.9831	0.205897	0.0284553	5.53e-13	0.1971	0.028904	9.7e-12
CCN4	CCN4_8_133029953_133290735	cis	0	chr8:133230265:G:T	rs2929973	8	133230265	T	G	0.6566	0.9284	-0.147544	0.0240685	9.64e-10	-0.14658	0.024462	1.8e-09
CCN5	CCN5_20_44692215_44785427	cis	1	chr20:44718925:G:A	rs6031762	20	44718925	A	G	0.7636	0.9894	-0.27173	0.0268497	8.72e-24	-0.28861	0.026567	3e-27
CCN5	CCN5_20_44692215_44785427	cis	0	chr20:44734888:T:C	rs6017408	20	44734888	C	T	0.3696	0.9656	-0.138254	0.023566	4.81e-09	-0.18896	0.023438	1.1e-15
CCN5	CCN5_20_44692215_44785427	cis	0	chr20:44694228:C:T	rs6130671	20	44694228	T	C	0.1306	0.9931	0.179405	0.0324725	3.51e-08	0.1468	0.0328	9.5e-06
CD101	CD101_1_116502535_117195224	cis	1	chr1:117025892:G:A	rs142603483	1	117025892	A	G	0.0104	0.9921	-1.80796	0.105386	1.1e-63	-1.8083	0.11169	5.9e-59
CD101	CD101_1_116502535_117195224	cis	0	chr1:117017104:A:G	rs2249265	1	117017104	A	G	0.1642	0.9972	-0.356722	0.0308848	2.26e-30	-0.24848	0.030186	1.9e-16
CD101	CD101_1_116502535_117195224	cis	0	chr1:117017099:T:C	rs139692289	1	117017099	C	T	0.0031	0.9917	-1.64863	0.191001	8.64e-18	-1.6136	0.20313	1.9e-15
CD101	CD101_1_116502535_117195224	cis	0	chr1:117039751:G:A	rs12121509	1	117039751	A	G	0.1807	0.9665	-0.178866	0.0276179	1.05e-10	-0.16571	0.029407	1.8e-08
CD101	CD101_1_116502535_117195224	cis	0	chr1:116952588:ATTATAT:A	rs150901633	1	116952588	A	ATTATAT	0.4663	0.9755	-0.166717	0.0232899	9.69e-13	-0.10721	0.022623	2e-06
CD101	CD101_3_184841122_185230140	trans	1	chr3:184987416:AT:A	rs55959517	3	184987416	AT	A	0.1371	0.8381	-0.19973	0.035939	4.3e-08	-0.19973	0.035939	4.3e-08
CD109	CD109_6_73087380_75121381	cis	1	chr6:73790286:G:T	rs7762638	6	73790286	T	G	0.4036	0.9749	0.625741	0.0306691	4.6e-88	0.83333	0.022775	9.1e-304
CD109	CD109_6_73087380_75121381	cis	0	chr6:73794004:T:C	rs6925924	6	73794004	C	T	0.5219	0.9687	0.266777	0.0307284	5.61e-18	0.77553	0.022443	1.9e-269
CD109	CD109_6_73087380_75121381	cis	0	chr6:73695048:C:T	rs79717953	6	73695048	T	C	0.0698	0.9293	0.339198	0.0377801	4.17e-19	0.46804	0.045327	6.1e-26
CD109	CD109_9_133153627_133543074	trans	1	chr9:133255635:C:T	rs8176751	9	133255635	T	C	0.2206	0.9942	0.265561	0.0277642	1.91e-21	0.32524	0.027295	1.1e-41
CD109	CD109_9_133153627_133543074	trans	0	chr9:133251152:A:ACT	.	9	133251152	ACT	A	0.2057	0.9325	-0.23415	0.0292346	1.5e-15	-0.30798	0.028741	1.6e-33
CD14	CD14_1_172207337_172505379	trans	1	chr1:172444386:T:G	rs4916258	1	172444386	G	T	0.6212	0.9433	0.14271	0.023848	1.7e-09	0.14271	0.023848	1.7e-09
CD14	CD14_5_140125809_141138183	cis	1	chr5:140642851:A:G	rs3822356	5	140642851	G	A	0.2615	0.9873	-0.3469	0.02579	3e-41	-0.3469	0.02579	3e-41
CD160	CD160_1_144517826_149033562	cis	1	chr1:145783115:G:A	rs9726259	1	145783115	A	G	0.6739	0.9152	-0.35354	0.025263	1.5e-44	-0.35354	0.025263	1.5e-44
CD160	CD160_1_85517323_85537323	trans	1	chr1:85527323:G:A	rs3119165	1	85527323	A	G	0.4309	1	0.15694	0.022614	3.9e-12	0.15694	0.022614	3.9e-12
CD160	CD160_6_29810015_32667107	trans	1	chr6:31273095:T:G	rs9264682	6	31273095	G	T	0.367	0.9945	0.16678	0.023288	8.5e-13	0.16678	0.023288	8.5e-13
CD160	CD160_9_4674529_4937525	trans	1	chr9:4803927:C:T	rs181532225	9	4803927	T	C	0.0064	0.8103	-0.86066	0.15488	2.9e-08	-0.86066	0.15488	2.9e-08
CD163	CD163_12_7383231_7683709	cis	1	chr12:7591186:C:T	rs7978531	12	7591186	T	C	0.2903	0.8972	-0.2188	0.026032	4.2e-17	-0.2188	0.026032	4.2e-17
CD163	CD163_17_7128503_7237691	trans	1	chr17:7176997:C:T	rs55714927	17	7176997	T	C	0.3392	0.9918	0.20395	0.024094	2.4e-17	0.20395	0.024094	2.4e-17
CD164	CD164_19_1785291_1966523	trans	1	chr19:1819113:A:G	rs181549336	19	1819113	G	A	0.0327	0.9945	-0.35108	0.064141	4.4e-08	-0.35108	0.064141	4.4e-08
CD164L2	CD164L2_1_27077161_27643500	cis	1	chr1:27492521:C:T	rs79775449	1	27492521	T	C	0.3257	0.9444	0.17779	0.025	1.1e-12	0.17779	0.025	1.1e-12
CD177	CD177_19_41533119_43670726	cis	1	chr19:43325271:G:A	rs146215845	19	43325271	A	G	0.308	0.9408	-0.402738	0.0235317	2.1e-63	-0.6714	0.024582	1e-160
CD177	CD177_19_41533119_43670726	cis	0	chr19:43362260:G:A	rs188387562	19	43362260	A	G	0.0193	0.7911	1.65372	0.0768923	4e-97	2.258	0.091434	7.6e-132
CD177	CD177_19_41533119_43670726	cis	0	chr19:43331783:C:T	rs12462192	19	43331783	T	C	0.3978	0.8815	0.260952	0.0227025	4.21e-30	0.5952	0.024431	1.3e-128
CD177	CD177_19_41533119_43670726	cis	0	chr19:43269881:T:C	rs4802165	19	43269881	C	T	0.3801	0.9314	0.172874	0.0225156	2.02e-14	0.52172	0.023776	2.2e-105
CD177	CD177_19_41533119_43670726	cis	0	chr19:43369672:C:T	rs1806750	19	43369672	T	C	0.2266	0.7655	0.331769	0.0252731	1.45e-38	0.59057	0.029997	1.4e-83
CD177	CD177_8_5089441_5231277	trans	1	chr8:5221277:G:A	rs1045858250	8	5221277	A	G	0.0034	0.9385	0.95883	0.19754	4.5e-08	0.95883	0.19754	4.5e-08
CD1C	CD1C_1_157578488_158919478	cis	1	chr1:158293221:T:C	rs3138105	1	158293221	C	T	0.0918	0.9968	-0.87835	0.039437	2.2e-111	-0.87835	0.039437	2.2e-111
CD1C	CD1C_11_71628608_72468480	trans	1	chr11:72139110:CTA:C	rs71891516	11	72139110	C	CTA	0.8991	0.6962	0.2909	0.044291	8.4e-12	0.2909	0.044291	8.4e-12
CD1C	CD1C_13_28014957_28280258	trans	1	chr13:28042188:T:A	rs6491253	13	28042188	A	T	0.0147	0.4662	0.73736	0.14007	3.8e-08	0.73736	0.14007	3.8e-08
CD1C	CD1C_6_139664_436479	trans	1	chr6:281158:G:A	rs815574	6	281158	A	G	0.1744	0.7018	-0.23807	0.035151	2.7e-12	-0.23807	0.035151	2.7e-12
CD1C	CD1C_6_29430193_32899959	trans	1	chr6:31375890:T:C	rs4463302	6	31375890	C	T	0.087	0.9996	-0.31404	0.0398381	4.1e-15	-0.30277	0.04007	2e-15
CD1C	CD1C_6_29430193_32899959	trans	0	chr6:29944696:T:C	rs9260196	6	29944696	C	T	0.336	0.7433	-0.17047	0.0274502	5.84e-10	-0.16174	0.02761	1.9e-09
CD200	CD200_3_112112719_112522450	cis	1	chr3:112348394:C:T	rs2399417	3	112348394	T	C	0.2412	0.9788	0.34655	0.02639	6e-40	0.34655	0.02639	6e-40
CD200	CD200_9_133155599_133543074	trans	1	chr9:133257567:T:C	rs75179845	9	133257567	C	T	0.2188	0.9965	0.405003	0.0328746	2.99e-34	0.2754	0.027499	2.9e-24
CD200	CD200_9_133155599_133543074	trans	0	chr9:133263862:A:C	rs657152	9	133263862	C	A	0.5684	1	0.188577	0.027494	8.02e-12	-0.0047126	0.022998	0.81
CD200R1	CD200R1_3_112173385_113588629	cis	1	chr3:112925484:A:G	rs74815257	3	112925484	G	A	0.2034	0.9993	1.18331	0.0172733	1.00-1021	1.2788	0.026752	1.07E-498
CD200R1	CD200R1_3_112173385_113588629	cis	0	chr3:112930275:T:C	rs6772799	3	112930275	C	T	0.648	0.9515	0.330324	0.0150758	1.56e-100	0.67603	0.02325	9.3e-157
CD200R1	CD200R1_3_112173385_113588629	cis	0	chr3:112974791:C:T	rs200149858	3	112974791	T	C	0.0029	1	-2.14655	0.119921	5.81e-69	-2.3029	0.20105	1.2e-28
CD200R1	CD200R1_3_112173385_113588629	cis	0	chr3:112929327:A:T	rs188572017	3	112929327	T	A	0.0057	0.9903	-1.15071	0.0861739	8.14e-40	-1.4114	0.1441	2.6e-24
CD200R1	CD200R1_3_112173385_113588629	cis	0	chr3:113038791:G:C	rs79277487	3	113038791	C	G	0.0248	0.9286	-0.331948	0.0435456	3.08e-14	-0.45646	0.07247	1e-06
CD200R1	CD200R1_3_98529393_99060684	trans	1	chr3:98688089:G:C	rs12496730	3	98688089	C	G	0.4547	0.9644	-0.21386	0.021948	1.6e-18	-0.21386	0.021948	1.6e-18
CD200R1	CD200R1_9_133153627_133494915	trans	1	chr9:133276354:C:T	rs600038	9	133276354	T	C	0.7743	0.9705	0.1015	0.027365	7.9e-13	0.1015	0.027365	7.9e-13
CD207	CD207_12_120610736_121060569	trans	1	chr12:120778111:A:ATTTTT	.	12	120778111	ATTTTT	A	0.4524	0.9481	0.16991	0.023058	8.4e-14	0.16991	0.023058	8.4e-14
CD207	CD207_2_70565745_71434933	cis	1	chr2:70821647:G:T	rs73937022	2	70821647	T	G	0.0936	0.9633	-0.681959	0.0369536	5.13e-73	-0.60775	0.03922	3.1e-54
CD207	CD207_2_70565745_71434933	cis	0	chr2:70833690:AGT:A	rs141399804	2	70833690	A	AGT	0.0241	0.735	-0.882887	0.0819668	1.1e-26	-0.9703	0.085427	5.9e-30
CD207	CD207_2_70565745_71434933	cis	0	chr2:70835707:G:A	rs202094824	2	70835707	A	G	0.0083	0.8657	-1.34378	0.124256	6.96e-27	-1.1282	0.13244	2.2e-17
CD207	CD207_2_70565745_71434933	cis	0	chr2:70835517:G:A	rs10489990	2	70835517	A	G	0.2843	0.9939	-0.21672	0.0245197	1.43e-18	-0.19688	0.025299	4.9e-15
CD209	CD209_19_7672559_7803137	cis	1	chr19:7716791:T:TTCTGGGGGC	.	19	7716791	TTCTGGGGGC	T	0.2998	0.847	-0.229951	0.0334536	7.24e-12	-0.46969	0.02634	3.3e-87
CD209	CD209_19_7672559_7803137	cis	0	chr19:7717072:G:GAC	.	19	7717072	GAC	G	0.5507	0.8254	-0.300497	0.031311	1.41e-21	-0.35378	0.024353	1.2e-59
CD209	CD209_19_7672559_7803137	cis	0	chr19:7747650:A:G	rs2287886	19	7747650	G	A	0.3182	0.9964	0.217838	0.0247452	1.95e-18	0.31517	0.023779	1.9e-51
CD209	CD209_19_7672559_7803137	cis	0	chr19:7772997:C:A	rs60461152	19	7772997	A	C	0.116	0.973	-0.1884	0.0328779	1.08e-08	-0.2166	0.03502	3e-11
CD209	CD209_19_7672559_7803137	cis	0	chr19:7739626:T:C	rs8101949	19	7739626	C	T	0.6658	0.9966	0.146338	0.0247733	3.77e-09	0.12366	0.023731	6.7e-09
CD209	CD209_19_7672559_7803137	cis	0	chr19:7705161:T:C	rs11671206	19	7705161	C	T	0.8411	0.8529	-0.238139	0.0346655	7.45e-12	-0.17019	0.032694	1.1e-08
CD209	CD209_9_133045079_133593655	trans	1	chr9:133257521:T:TC	rs8176719	9	133257521	TC	T	0.4359	0.994	0.802258	0.0238474	1.9e-218	0.70812	0.022807	7.5e-227
CD209	CD209_9_133045079_133593655	trans	0	chr9:133249942:A:T	rs7047076	9	133249942	T	A	0.2061	0.9254	-0.19729	0.029917	4.83e-11	0.35134	0.028611	3.8e-39
CD22	CD22_19_35196200_35412056	cis	1	chr19:35309817:G:C	rs10411883	19	35309817	C	G	0.7949	0.9339	-0.34234	0.028964	2.4e-32	-0.34234	0.028964	2.4e-32
CD22	CD22_20_45974797_46164986	trans	1	chr20:46136819:G:A	rs1883833	20	46136819	A	G	0.3458	0.965	-0.13292	0.024371	4e-08	-0.13292	0.024371	4e-08
CD22	CD22_3_186982069_187068019	trans	1	chr3:187017902:A:C	rs5001409	3	187017902	C	A	0.5007	0.9996	-0.14597	0.022278	3.1e-11	-0.14597	0.022278	3.1e-11
CD22	CD22_6_32001047_32942487	trans	1	chr6:32461805:A:G	rs9268851	6	32461805	G	A	0.8555	0.9906	-0.17822	0.032161	2.7e-08	-0.17822	0.032161	2.7e-08
CD226	CD226_18_69804730_70155212	cis	1	chr18:69855122:C:CA	.	18	69855122	C	CA	0.3613	0.9386	-0.26392	0.024063	5.8e-28	-0.26392	0.024063	5.8e-28
CD244	CD244_1_160684061_161381376	cis	1	chr1:160849347:C:T	rs80120885	1	160849347	T	C	0.0726	0.9768	1.14793	0.0416912	7.51e-153	1.0063	0.043603	7.5e-118
CD244	CD244_1_160684061_161381376	cis	0	chr1:160837925:T:C	rs3766379	1	160837925	C	T	0.4957	0.9776	-0.257594	0.0217953	1.06e-31	-0.085565	0.022795	0.00017
CD244	CD244_11_126170486_126435240	trans	1	chr11:126383746:T:C	rs73021423	11	126383746	C	T	0.1606	0.9493	-0.17637	0.031543	6.6e-09	-0.17637	0.031543	6.6e-09
CD244	CD244_6_30585202_32611677	trans	1	chr6:31542002:C:G	rs2239527	6	31542002	G	C	0.4578	1	0.12924	0.02255	1.5e-08	0.12924	0.02255	1.5e-08
CD248	CD248_11_65277464_67611362	cis	1	chr11:66316873:C:T	rs185191470	11	66316873	T	C	0.0161	0.789	-0.66624	0.10106	4e-11	-0.66624	0.10106	4e-11
CD248	CD248_11_81492344_81601512	trans	1	chr11:81506658:G:C	rs4644664	11	81506658	C	G	0.2402	0.9532	-0.14973	0.027203	3.6e-08	-0.14973	0.027203	3.6e-08
CD248	CD248_3_51915467_53210978	trans	1	chr3:52525689:G:A	rs11709284	3	52525689	A	G	0.4533	0.9843	0.14011	0.022726	6.3e-10	0.14011	0.022726	6.3e-10
CD27	CD27_12_6383094_6720777	cis	1	chr12:6451979:G:A	rs7132503	12	6451979	G	A	0.905	0.9182	0.429447	0.0396646	6.1e-27	0.4647	0.0405118	1.9e-30
CD27	CD27_12_6383094_6720777	cis	0	chr12:6441760:G:A	rs77355952	12	6441760	G	A	0.8921	0.995	-0.24284	0.035522	9.37e-12	-0.247047	0.0360945	7.7e-12
CD27	CD27_12_6383094_6720777	cis	0	chr12:6441185:G:C	rs4764593	12	6441185	G	C	0.9384	0.9485	-0.299265	0.0468555	1.89e-10	-0.289832	0.0476892	1.2e-09
CD274	CD274_4_138414111_138491620	trans	1	chr4:138481620:T:C	rs17050441	4	138481620	C	T	0.0047	0.675	-1.1058	0.19067	5.6e-09	-1.1058	0.19067	5.6e-09
CD274	CD274_9_5320810_6056005	cis	1	chr9:5463243:G:A	rs7041009	9	5463243	A	G	0.6454	0.9146	-0.500524	0.0240839	3.89e-91	-0.59179	0.024826	1.2e-125
CD274	CD274_9_5320810_6056005	cis	0	chr9:5465130:C:A	rs2890658	9	5465130	A	C	0.1501	0.8873	0.303713	0.032095	4.99e-21	0.5401	0.033211	1.8e-59
CD274	CD274_9_5320810_6056005	cis	0	chr9:5512270:C:G	rs62556073	9	5512270	G	C	0.0682	0.9837	-0.241009	0.0409459	4.28e-09	-0.39051	0.044518	1.7e-18
CD276	CD276_15_71593447_74257116	cis	1	chr15:73703725:G:A	rs11574483	15	73703725	A	G	0.1207	0.9796	-1.2905	0.034178	7.3e-303	-1.2905	0.034178	7.3e-303
CD276	CD276_8_131255563_131278146	trans	1	chr8:131268146:A:G	.	8	131268146	G	A	0.0222	0.5715	-0.51683	0.09754	7.1e-09	-0.51683	0.09754	7.1e-09
CD28	CD28_17_7128503_7237691	trans	1	chr17:7176997:C:T	rs55714927	17	7176997	T	C	0.3392	0.9918	0.15016	0.024127	4.9e-10	0.15016	0.024127	4.9e-10
CD28	CD28_2_203437168_203823532	cis	1	chr2:203723659:A:G	rs3116492	2	203723659	G	A	0.0894	0.9629	-0.24092	0.039991	1.7e-09	-0.24092	0.039991	1.7e-09
CD28	CD28_7_129112743_129192988	trans	1	chr7:129143002:CT:C	rs200854894	7	129143002	C	CT	0.4385	0.9111	0.15665	0.023756	4.2e-11	0.15665	0.023756	4.2e-11
CD2AP	CD2AP_6_47337444_48031530	cis	1	chr6:47469961:AC:A	rs34245545	6	47469961	AC	A	0.8802	0.9485	-0.424603	0.0356645	1.1e-32	-0.424603	0.0356645	1.1e-32
CD300A	CD300A_12_89277189_90185336	trans	1	chr12:89421637:C:A	rs796385	12	89421637	A	C	0.2753	0.9789	0.298387	0.0327915	1.41e-19	0.45963	0.02572	4.7e-72
CD300A	CD300A_12_89277189_90185336	trans	0	chr12:89463646:A:C	rs3958726	12	89463646	A	C	0.2013	0.9995	0.289933	0.0362874	1.76e-15	0.47033	0.028241	1.2e-62
CD300A	CD300A_12_89277189_90185336	trans	0	chr12:89434364:C:A	rs10858850	12	89434364	A	C	0.0666	0.8713	0.458888	0.0455706	1.44e-23	0.36268	0.047654	2.5e-14
CD300A	CD300A_17_7128503_7198331	trans	1	chr17:7176997:C:T	rs55714927	17	7176997	T	C	0.3392	0.9918	0.12938	0.024037	3e-08	0.12938	0.024037	3e-08
CD300A	CD300A_17_74377430_74510744	cis	1	chr17:74467076:G:A	rs12939435	17	74467076	G	A	0.4272	0.9682	0.14897	0.023255	1.1e-11	0.14897	0.023255	1.1e-11
CD300C	CD300C_12_89304913_90180967	trans	1	chr12:89422666:T:A	rs770377	12	89422666	A	T	0.2756	0.9795	0.281673	0.0254303	4.21e-28	0.27164	0.025833	1.1e-28
CD300C	CD300C_12_89304913_90180967	trans	0	chr12:89401086:C:T	rs117854171	12	89401086	T	C	0.0498	0.9041	0.32285	0.0529546	1.19e-09	0.2884	0.053794	2.4e-07
CD300C	CD300C_17_74375486_74704533	cis	1	chr17:74543335:C:T	rs58440339	17	74543335	T	C	0.2937	0.9596	0.785274	0.022051	3.35e-241	0.76007	0.024932	1.8e-206
CD300C	CD300C_17_74375486_74704533	cis	0	chr17:74514518:T:C	rs111210855	17	74514518	C	T	0.0103	0.942	-0.734699	0.100082	2.56e-13	-1.1145	0.11506	2.3e-22
CD300C	CD300C_17_74375486_74704533	cis	0	chr17:74473827:G:A	rs2272111	17	74473827	A	G	0.2279	0.9973	-0.200075	0.0237714	5.35e-17	-0.044526	0.026867	0.09
CD300E	CD300E_17_74384618_74735025	cis	1	chr17:74603621:A:G	rs533381	17	74603621	G	A	0.3162	0.9976	-0.350173	0.0295414	7.09e-32	-0.60816	0.024064	9e-142
CD300E	CD300E_17_74384618_74735025	cis	0	chr17:74577012:G:T	rs1699592	17	74577012	T	G	0.5077	0.937	-0.218418	0.0264662	2.09e-16	-0.49424	0.02303	9.5e-103
CD300E	CD300E_17_74384618_74735025	cis	0	chr17:74617450:T:G	rs581157	17	74617450	G	T	0.3594	0.9967	-0.267431	0.0243672	1.26e-27	-0.37407	0.023177	2.7e-59
CD300E	CD300E_17_74384618_74735025	cis	0	chr17:74644553:A:G	rs7224452	17	74644553	G	A	0.1531	0.9755	0.214848	0.0313788	8.71e-12	0.22289	0.031506	2.2e-12
CD300E	CD300E_6_30747687_32338022	trans	1	chr6:31477871:C:T	rs17206980	6	31477871	T	C	0.0456	0.9633	-0.28405	0.054562	2.7e-08	-0.28405	0.054562	2.7e-08
CD300LF	CD300LF_17_74380786_75024714	cis	1	chr17:74704804:A:G	rs35489971	17	74704804	G	A	0.7462	0.9986	1.11635	0.020772	9.48E-630	1.203	0.025317	8.42E-493
CD300LF	CD300LF_17_74380786_75024714	cis	0	chr17:74694779:C:T	rs9913698	17	74694779	T	C	0.655	0.9026	0.166311	0.0201179	1.86e-16	0.80749	0.02452	9.5e-238
CD300LF	CD300LF_4_182072847_182154159	trans	1	chr4:182082847:C:T	rs190635400	4	182082847	T	C	0.0036	0.8195	1.0714	0.20341	2.6e-09	1.0714	0.20341	2.6e-09
CD300LG	CD300LG_3_99311165_101216450	trans	1	chr3:100606456:C:T	rs148700826	3	100606456	T	C	0.0064	0.6894	-0.96851	0.16456	3.7e-09	-0.96851	0.16456	3.7e-09
CD300LG	CD300LG_9_133183381_133468510	trans	1	chr9:133257567:T:C	rs75179845	9	133257567	C	T	0.2188	0.9965	0.19065	0.027421	2.6e-12	0.19065	0.027421	2.6e-12
CD302	CD302_2_158922323_160329120	cis	1	chr2:159674336:GA:G	rs34214988	2	159674336	G	GA	0.6232	0.9107	-0.486151	0.0239176	1.9e-87	-0.43717	0.024047	5.2e-74
CD302	CD302_2_158922323_160329120	cis	0	chr2:159612150:T:A	rs116881942	2	159612150	A	T	0.0419	0.8999	-0.417123	0.0581661	8.83e-13	-0.083901	0.058481	0.16
CD33	CD33_19_51068070_51381807	cis	1	chr19:51215061:T:A	rs1697573	19	51215061	A	T	0.0961	0.9766	1.29381	0.025225	8.61E-574	1.4433	0.037991	8.25E-316
CD33	CD33_19_51068070_51381807	cis	0	chr19:51225221:C:T	rs12459419	19	51225221	T	C	0.1899	0.9997	-0.842856	0.0187559	5.42E-441	-0.96748	0.028248	6.5e-258
CD34	CD34_9_133153627_133543074	trans	1	chr9:133256264:G:A	rs1053878	9	133256264	A	G	0.2019	0.999	-0.49127	0.028576	3.4e-66	-0.49127	0.028576	3.4e-66
CD36	CD36_7_80147967_81213805	cis	1	chr7:80660086:C:T	rs3211885	7	80660086	C	T	0.5035	0.8726	-0.191004	0.0238637	1.57e-15	-0.28784	0.02408	6.2e-33
CD36	CD36_7_80147967_81213805	cis	0	chr7:80601582:G:T	rs531971155	7	80601582	T	G	0.0068	0.9326	-1.63033	0.136687	3.03e-32	-1.6647	0.1435	4e-31
CD36	CD36_7_80147967_81213805	cis	0	chr7:80673381:ATATTGTGCCTAT:A	rs550565800	7	80673381	A	ATATTGTGCCTAT	0.0078	0.9219	-1.30466	0.127033	1.94e-24	-1.3638	0.13341	1.6e-24
CD36	CD36_7_80147967_81213805	cis	0	chr7:80557424:A:C	rs79603094	7	80557424	C	A	0.0738	0.9199	-0.376831	0.0441273	1.89e-17	-0.45165	0.044834	7.1e-24
CD38	CD38_4_15480227_15870193	cis	1	chr4:15754647:A:T	rs884474	4	15754647	T	A	0.5843	0.9998	0.1671	0.022945	2.7e-13	0.1671	0.022945	2.7e-13
CD4	CD4_12_6768892_6966812	cis	1	chr12:6816241:C:T	rs28919570	12	6816241	T	C	0.0322	0.9991	-0.734042	0.0618466	5.95e-32	-0.75939	0.063128	1.7e-33
CD4	CD4_12_6768892_6966812	cis	0	chr12:6819403:T:A	rs16932921	12	6819403	A	T	0.1191	0.9998	0.251856	0.0338112	1.15e-13	0.28022	0.034512	5.2e-16
CD40	CD40_20_45396095_46322950	cis	1	chr20:46119308:T:G	rs4810485	20	46119308	G	T	0.5969	0.9418	0.65393	0.0239596	1.95e-150	0.75539	0.023661	5.5e-223
CD40	CD40_20_45396095_46322950	cis	0	chr20:46119460:C:T	rs1535045	20	46119460	T	C	0.3068	0.9624	0.209315	0.0252416	1.5e-16	0.57332	0.024927	1.4e-116
CD40LG	CD40LG_20_45974797_46196357	trans	1	chr20:46103450:T:C	rs2024568	20	46103450	C	T	0.6008	0.9528	-0.16458	0.023677	4e-12	-0.16458	0.023677	4e-12
CD40LG	CD40LG_3_56804669_56891504	trans	1	chr3:56815721:T:C	rs1354034	3	56815721	C	T	0.5776	0.9959	-0.148	0.022788	9e-11	-0.148	0.022788	9e-11
CD46	CD46_9_133183381_133468510	trans	1	chr9:133255635:C:T	rs8176751	9	133255635	T	C	0.2206	0.9942	0.18012	0.027406	4.9e-11	0.18012	0.027406	4.9e-11
CD48	CD48_1_160662869_160764029	cis	1	chr1:160685067:A:G	rs143226582	1	160685067	G	A	0.015	0.9881	-1.17129	0.0904978	1.48e-37	-1.16	0.092938	9.2e-36
CD48	CD48_1_160662869_160764029	cis	0	chr1:160684968:C:G	rs2295615	1	160684968	G	C	0.0052	0.9878	-1.16616	0.153397	3.61e-14	-1.1238	0.15754	9.5e-13
CD48	CD48_12_110278725_112741754	trans	1	chr12:111495741:C:A	rs77465633	12	111495741	A	C	0.0895	0.9313	0.25738	0.041487	5.5e-10	0.25738	0.041487	5.5e-10
CD48	CD48_17_7128503_7237691	trans	1	chr17:7176997:C:T	rs55714927	17	7176997	T	C	0.3392	0.9918	0.15034	0.024102	4.3e-10	0.15034	0.024102	4.3e-10
CD48	CD48_6_28477231_33122171	trans	1	chr6:31296805:C:T	rs2524137	6	31296805	T	C	0.7845	0.9945	0.17234	0.027102	2e-10	0.17234	0.027102	2e-10
CD5	CD5_11_60939433_61070495	cis	1	chr11:61026250:G:A	rs4939491	11	61026250	A	G	0.3752	0.9709	-0.162096	0.0237834	1.08e-11	-0.15773	0.02398	4.8e-11
CD5	CD5_11_60939433_61070495	cis	0	chr11:61060203:C:T	rs75148619	11	61060203	T	C	0.06	0.8678	-0.283673	0.0503918	1.93e-08	-0.272	0.050808	8.6e-08
CD5	CD5_12_110867011_112741754	trans	1	chr12:111495741:C:A	rs77465633	12	111495741	A	C	0.0895	0.9313	0.23064	0.041497	2.7e-08	0.23064	0.041497	2.7e-08
CD5	CD5_13_20131623_20166416	trans	1	chr13:20156416:C:T	rs547026587	13	20156416	T	C	0.0084	0.4454	-1.1305	0.19024	2.8e-09	-1.1305	0.19024	2.8e-09
CD55	CD55_1_207127589_207848701	cis	1	chr1:207348787:T:C	rs117814421	1	207348787	C	T	0.0225	0.9213	-0.70586	0.079097	3.6e-19	-0.70586	0.079097	3.6e-19
CD55	CD55_8_133364354_133513691	trans	1	chr8:133461011:T:C	rs2736865	8	133461011	C	T	0.4632	0.9298	-0.14765	0.02346	2.7e-10	-0.14765	0.02346	2.7e-10
CD58	CD58_1_116478715_116754479	cis	1	chr1:116558335:A:G	rs1335532	1	116558335	G	A	0.5739	0.9985	-0.250537	0.0221844	3.93e-29	-0.24931	0.022683	1.4e-28
CD58	CD58_1_116478715_116754479	cis	0	chr1:116544397:T:C	rs202054641	1	116544397	C	T	0.0048	0.9848	-1.34413	0.159223	4.33e-17	-1.2353	0.16332	1e-14
CD58	CD58_1_116478715_116754479	cis	0	chr1:116593639:TTTGGGCCCTCAATGATCTCTTTCTCAGGCTCTTGTAA:T	rs1481899783	1	116593639	T	TTTGGGCCCTCAATGATCTCTTTCTCAGGCTCTTGTAA	0.0083	0.6681	0.953198	0.150675	2.79e-10	1.1126	0.15439	1.7e-13
CD58	CD58_1_172207337_172505011	trans	1	chr1:172443855:T:C	rs3213563	1	172443855	C	T	0.6217	0.9517	-0.19126	0.023746	3.2e-16	-0.19126	0.023746	3.2e-16
CD58	CD58_17_7120356_7198331	trans	1	chr17:7176997:C:T	rs55714927	17	7176997	T	C	0.3392	0.9918	0.14416	0.024085	8.9e-10	0.14416	0.024085	8.9e-10
CD58	CD58_9_133153627_133494915	trans	1	chr9:133264504:G:GAAACTGCC	.	9	133264504	GAAACTGCC	G	0.7755	0.9805	0.43117	0.027617	1.5e-55	0.43117	0.027617	1.5e-55
CD59	CD59_11_33684619_33857551	cis	1	chr11:33718052:G:A	rs831636	11	33718052	A	G	0.4432	0.9652	-0.29234	0.023271	4e-36	-0.29234	0.023271	4e-36
CD5L	CD5L_1_157511383_158015980	cis	1	chr1:157830356:TTC:T	rs139078599	1	157830356	T	TTC	0.3943	0.9243	0.373742	0.0248654	1.07e-49	0.31785	0.023989	8e-40
CD5L	CD5L_1_157511383_158015980	cis	0	chr1:157953859:G:A	rs6676953	1	157953859	A	G	0.3116	0.9578	-0.163262	0.0240102	1.21e-11	-0.16506	0.024685	7.1e-11
CD5L	CD5L_1_157511383_158015980	cis	0	chr1:157836216:G:A	rs2765503	1	157836216	G	A	0.1847	0.8681	0.208183	0.0325451	1.77e-10	0.042462	0.031387	0.11
CD5L	CD5L_4_180637812_180765635	trans	1	chr4:180688297:G:T	rs892541432	4	180688297	T	G	0.0102	0.6638	0.73406	0.1295	2.9e-08	0.73406	0.1295	2.9e-08
CD6	CD6_11_60754316_61158577	cis	1	chr11:61009309:T:C	rs2074227	11	61009309	C	T	0.159	0.986	-0.895583	0.0316222	7.73e-161	-0.76765	0.030366	3.6e-142
CD6	CD6_11_60754316_61158577	cis	0	chr11:61008834:C:T	rs2074225	11	61008834	T	C	0.4575	0.9955	0.187714	0.0239436	5.76e-15	-0.13415	0.022992	4.4e-09
CD63	CD63_20_3486387_3792719	trans	1	chr20:3692649:A:G	rs200137244	20	3692649	G	A	0.0125	0.9977	0.884404	0.0975266	1.86e-19	0.77137	0.099075	6.8e-15
CD63	CD63_20_3486387_3792719	trans	0	chr20:3706494:C:A	rs150358287	20	3706494	A	C	0.0042	0.9209	1.22438	0.178371	7.73e-12	1.2641	0.18326	5.1e-12
CD63	CD63_20_3486387_3792719	trans	0	chr20:3703227:G:A	rs76254218	20	3703227	A	G	0.0065	0.9953	0.828324	0.135063	9.48e-10	0.87285	0.13856	3.1e-10
CD63	CD63_20_3486387_3792719	trans	0	chr20:3700179:G:A	rs9789819	20	3700179	A	G	0.3325	0.9699	-0.161112	0.0242237	3.31e-11	-0.15391	0.024466	3.2e-10
CD63	CD63_20_3486387_3792719	trans	0	chr20:3692547:G:T	rs3746636	20	3692547	T	G	0.0062	0.8383	0.869712	0.151633	1.04e-08	0.88502	0.15559	1.3e-08
CD63	CD63_8_105490253_105591434	trans	1	chr8:105581434:T:C	rs6995272	8	105581434	C	T	0.4842	0.9874	-0.13291	0.022786	5.4e-09	-0.13291	0.022786	5.4e-09
CD7	CD7_12_89386415_90180518	trans	1	chr12:89421637:C:A	rs796385	12	89421637	A	C	0.2753	0.9789	0.18021	0.02588	3.3e-12	0.18021	0.02588	3.3e-12
CD70	CD70_1_109172342_109509320	trans	1	chr1:109274968:G:T	rs12740374	1	109274968	T	G	0.0533	0.9985	-0.41117	0.049048	6.1e-18	-0.41117	0.049048	6.1e-18
CD70	CD70_19_6377995_6694186	cis	1	chr19:6609658:G:A	rs344581	19	6609658	A	G	0.2913	0.9255	0.63315	0.025491	3.3e-137	0.63315	0.025491	3.3e-137
CD72	CD72_6_29520342_30109216	trans	1	chr6:29942696:G:A	rs41561116	6	29942696	A	G	0.1191	0.8228	0.25463	0.03773	1.4e-11	0.25463	0.03773	1.4e-11
CD74	CD74_16_10788992_10910325	trans	1	chr16:10820909:G:C	rs8049532	16	10820909	C	G	0.7285	0.8265	0.252673	0.0274539	5.47e-20	0.25432	0.027872	8.3e-20
CD74	CD74_16_10788992_10910325	trans	0	chr16:10888750:G:A	rs12598451	16	10888750	A	G	0.521	0.9411	0.156006	0.022766	8.38e-12	0.15967	0.023112	5.1e-12
CD74	CD74_6_27578359_33225118	trans	1	chr6:32542537:C:T	rs28736808	6	32542537	T	C	0.0334	0.5362	-0.47453	0.084127	1.7e-08	-0.47453	0.084127	1.7e-08
CD74	CD74_9_133182305_133492710	trans	1	chr9:133266772:C:T	rs8176672	9	133266772	T	C	0.2199	0.9948	0.17971	0.027449	5.6e-11	0.17971	0.027449	5.6e-11
CD79B	CD79B_2_226721180_227072473	trans	1	chr2:226888422:T:C	rs200088736	2	226888422	C	T	0.1473	0.8766	-0.19282	0.034288	1.6e-08	-0.19282	0.034288	1.6e-08
CD79B	CD79B_9_133153627_133482618	trans	1	chr9:133266772:C:T	rs8176672	9	133266772	T	C	0.2199	0.9948	0.377162	0.0327377	3.13e-30	0.26844	0.027435	1.2e-22
CD79B	CD79B_9_133153627_133482618	trans	0	chr9:133263862:A:C	rs657152	9	133263862	C	A	0.5684	1	0.160583	0.0274281	5.17e-09	-0.018549	0.022985	0.43
CD80	CD80_17_7128503_7237691	trans	1	chr17:7176997:C:T	rs55714927	17	7176997	T	C	0.3392	0.9918	0.14933	0.024107	3.5e-10	0.14933	0.024107	3.5e-10
CD80	CD80_3_119267505_120109597	cis	1	chr3:119573497:C:T	rs67212262	3	119573497	T	C	0.2557	0.9794	0.407395	0.0246677	2.65e-59	0.41903	0.026079	4.5e-58
CD80	CD80_3_119267505_120109597	cis	0	chr3:119529949:A:C	rs117977011	3	119529949	C	A	0.015	0.7628	1.4188	0.0990163	1.95e-45	1.4347	0.10508	1.7e-42
CD80	CD80_3_119267505_120109597	cis	0	chr3:119476001:T:C	rs6807703	3	119476001	T	C	0.2869	0.9421	-0.153474	0.0243653	3.33e-10	-0.2372	0.025655	2.4e-20
CD83	CD83_6_14008346_14196999	cis	1	chr6:14098239:T:C	rs76627429	6	14098239	T	C	0.8199	0.9883	0.20869	0.0291809	8.6e-13	0.20869	0.0291809	8.6e-13
CD83	CD83_9_133236727_133543074	trans	1	chr9:133255635:C:T	rs8176751	9	133255635	C	T	0.7794	0.9934	-0.166194	0.0274472	1.4e-09	-0.166194	0.0274472	1.4e-09
CD84	CD84_1_160490966_160645354	cis	1	chr1:160580490:G:A	rs1875766	1	160580490	A	G	0.7963	0.902	-0.28212	0.028939	1.2e-22	-0.28212	0.028939	1.2e-22
CD84	CD84_14_102767558_103159503	trans	1	chr14:103099825:G:A	rs7151779	14	103099825	A	G	0.2483	0.9833	0.21305	0.026319	2.4e-16	0.21305	0.026319	2.4e-16
CD86	CD86_11_126189265_126450404	trans	1	chr11:126396770:A:G	rs11220471	11	126396770	G	A	0.2534	0.927	-0.20776	0.026737	1.4e-15	-0.20776	0.026737	1.4e-15
CD86	CD86_3_120526294_122608708	cis	1	chr3:122108666:G:A	rs3792287	3	122108666	A	G	0.1123	0.8387	0.921129	0.0354513	1.5e-137	0.93815	0.039107	9.9e-128
CD86	CD86_3_120526294_122608708	cis	0	chr3:122103897:C:T	rs148848334	3	122103897	T	C	0.0063	0.7973	-1.86655	0.136965	2.32e-41	-2.0282	0.15109	1.6e-41
CD8A	CD8A_2_86064846_87336810	cis	1	chr2:86789383:A:G	rs3020726	2	86789383	G	A	0.0668	0.9777	0.57085	0.044975	2.6e-36	0.57085	0.044975	2.6e-36
CD8A	CD8A_5_17393553_17866524	trans	1	chr5:17407834:G:A	rs138264166	5	17407834	A	G	0.017	0.7199	-0.569	0.099387	3e-09	-0.569	0.099387	3e-09
CD8A	CD8A_6_25286782_33975373	trans	1	chr6:31263329:G:A	rs2853962	6	31263329	A	G	0.0843	0.9048	0.639246	0.0422803	2.99e-50	0.63907	0.042848	3.9e-51
CD8A	CD8A_6_25286782_33975373	trans	0	chr6:29981449:TGA:T	rs9278529	6	29981449	T	TGA	0.1944	0.9926	-0.178818	0.0280303	1.98e-10	-0.20509	0.028407	2.8e-13
CD99	CD99_10_97090814_97492734	trans	1	chr10:97349402:AAAAAAG:A	rs200373242	10	97349402	A	AAAAAAG	0.0204	0.6321	-0.54859	0.10006	4.1e-08	-0.54859	0.10006	4.1e-08
CD99L2	CD99L2_X_150514221_150962048	cis	1	chrX:150898069:C:T	rs782015683	23	150898069	T	C	0.1252	0.891	-0.319447	0.0287495	2.88e-28	-0.31794	0.029316	2.8e-27
CD99L2	CD99L2_X_150514221_150962048	cis	0	chrX:150777456:C:T	rs182874251	23	150777456	T	C	0.005	0.7451	1.03335	0.146043	1.75e-12	1.019	0.14892	7.5e-12
CDA	CDA_1_20282186_20850159	cis	1	chr1:20589208:A:C	rs2072671	1	20589208	C	A	0.1256	0.9993	-0.360865	0.0332887	5.29e-27	-0.376	0.033901	1.4e-28
CDA	CDA_1_20282186_20850159	cis	0	chr1:20615302:TC:T	rs139780800	1	20615302	T	TC	0.0457	0.9106	0.358997	0.0558217	1.42e-10	0.4016	0.056848	1.6e-12
CDC25A	CDC25A_15_95318450_95385470	trans	1	chr15:95359448:CTT:C	rs10527319	15	95359448	CTT	C	0.9129	0.9745	0.228106	0.0407333	2.1e-08	0.228106	0.0407333	2.1e-08
CDC37	CDC37_8_4057483_4218007	trans	1	chr8:4117318:A:G	rs5016258	8	4117318	G	A	0.6344	0.9458	0.13876	0.023928	6.7e-09	0.13876	0.023928	6.7e-09
CDCP1	CDCP1_3_45125021_45532755	cis	1	chr3:45142831:C:T	rs62244471	3	45142831	T	C	0.0686	0.9754	-0.26168	0.045513	9.2e-09	-0.26168	0.045513	9.2e-09
CDH1	CDH1_16_66646701_69378928	cis	1	chr16:68737219:A:C	rs28372783	16	68737219	C	A	0.1561	0.8746	0.18944	0.033698	1.4e-08	0.18944	0.033698	1.4e-08
CDH1	CDH1_19_48570992_48770652	trans	1	chr19:48703374:A:T	rs1047781	19	48703374	T	A	0.4531	0.9922	-0.411944	0.0217405	1.03e-76	-0.40261	0.022664	1.3e-72
CDH1	CDH1_19_48570992_48770652	trans	0	chr19:48703838:G:A	rs1800030	19	48703838	A	G	0.0077	0.9957	-0.723479	0.12493	7.54e-09	-0.5406	0.13023	3e-05
CDH1	CDH1_9_133153627_133543074	trans	1	chr9:133271182:T:C	rs550057	9	133271182	C	T	0.776	0.9795	0.559433	0.0330723	4.98e-62	0.38682	0.027661	6.7e-45
CDH1	CDH1_9_133153627_133543074	trans	0	chr9:133274084:C:T	rs529565	9	133274084	T	C	0.5575	0.986	-0.244953	0.0276308	1.13e-18	0.029619	0.02311	0.2
CDH15	CDH15_12_24232810_24369241	trans	1	chr12:24246040:T:C	rs74068467	12	24246040	C	T	0.0034	0.9005	-1.0943	0.19888	1.1e-08	-1.0943	0.19888	1.1e-08
CDH15	CDH15_16_88928208_89955657	cis	1	chr16:89171544:G:C	rs190099280	16	89171544	C	G	0.126	0.9893	0.899158	0.0327117	2.26e-152	1.0146	0.033451	8e-202
CDH15	CDH15_16_88928208_89955657	cis	0	chr16:89191107:T:C	rs72819368	16	89191107	C	T	0.3169	0.9826	-0.242188	0.0235196	1.48e-24	-0.48784	0.024446	1.3e-88
CDH15	CDH15_16_88928208_89955657	cis	0	chr16:89185921:G:A	rs117874795	16	89185921	A	G	0.0323	0.8321	0.371701	0.0647543	1.02e-08	1.133	0.06984	4.3e-59
CDH15	CDH15_16_88928208_89955657	cis	0	chr16:89195074:C:A	rs2270416	16	89195074	A	C	0.1866	0.9956	0.177303	0.0267753	4.02e-11	0.1371	0.028564	1.3e-06
CDH15	CDH15_16_88928208_89955657	cis	0	chr16:89137642:G:A	rs375279784	16	89137642	A	G	0.0095	0.9225	0.63156	0.100891	4.26e-10	0.48765	0.11796	4e-05
CDH15	CDH15_22_19897834_20054484	trans	1	chr22:19974432:A:G	rs887199	22	19974432	G	A	0.5046	0.9807	-0.12177	0.022629	8.7e-09	-0.12177	0.022629	8.7e-09
CDH17	CDH17_19_48102951_48809305	trans	1	chr19:48703374:A:T	rs1047781	19	48703374	T	A	0.4531	0.9922	-0.49211	0.022618	6.9e-129	-0.49211	0.022618	6.9e-129
CDH17	CDH17_8_94023940_94263661	cis	1	chr8:94130034:G:C	rs2514821	8	94130034	C	G	0.5434	0.939	-0.254937	0.0225058	2.69e-29	-0.24783	0.022901	6.7e-35
CDH17	CDH17_8_94023940_94263661	cis	0	chr8:94222488:G:A	rs2445704	8	94222488	A	G	0.3253	0.9556	-0.172467	0.0238266	5.43e-13	-0.15992	0.024244	3.5e-12
CDH17	CDH17_9_132897285_133549646	trans	1	chr9:133266456:T:C	rs2519093	9	133266456	C	T	0.777	0.9808	0.574164	0.0251029	7.45e-109	0.71499	0.02754	2.2e-158
CDH17	CDH17_9_132897285_133549646	trans	0	chr9:133273734:C:T	rs8176644	9	133273734	T	C	0.2198	0.9947	0.500092	0.0249504	3.39e-85	0.66371	0.027373	5.9e-138
CDH2	CDH2_5_157196038_157621680	trans	1	chr5:157291772:A:G	rs17054428	5	157291772	G	A	0.2413	0.9817	-0.17797	0.026789	2.9e-11	-0.17797	0.026789	2.9e-11
CDH22	CDH22_15_81129562_81302048	trans	1	chr15:81191389:G:C	rs8028364	15	81191389	G	C	0.3041	0.9201	-0.13886	0.025451	4.9e-08	-0.13886	0.025451	4.9e-08
CDH23	CDH23_10_71665131_71757426	cis	1	chr10:71709685:A:G	rs7072160	10	71709685	G	A	0.4409	0.95	-0.18071	0.022651	1.5e-15	-0.18071	0.022651	1.5e-15
CDH5	CDH5_9_132820126_133555357	trans	1	chr9:133256781:T:C	rs8176733	9	133256781	C	T	0.2188	0.9969	1.11941	0.027395	7.13e-305	0.96557	0.027316	4.5e-273
CDH5	CDH5_9_132820126_133555357	trans	0	chr9:133263862:A:C	rs657152	9	133263862	C	A	0.5684	1	0.215713	0.0229113	7.79e-21	-0.31761	0.022845	1.4e-43
CDH6	CDH6_5_30434994_30928781	cis	1	chr5:30815483:ACATG:A	rs10528494	5	30815483	A	ACATG	0.1234	0.919	0.531636	0.0349344	7.19e-51	0.49556	0.03557	3.9e-44
CDH6	CDH6_5_30434994_30928781	cis	0	chr5:30795021:G:GT	.	5	30795021	GT	G	0.1387	0.9799	0.213021	0.0318619	2.62e-11	0.13828	0.032441	2e-05
CDH6	CDH6_5_30936767_31090656	cis	1	chr5:31058440:T:A	rs10039418	5	31058440	A	T	0.2082	0.9201	-0.17124	0.028734	2.5e-09	-0.17124	0.028734	2.5e-09
CDH6	CDH6_5_31133849_31392808	cis	1	chr5:31283822:TTA:T	rs147872890	5	31283822	T	TTA	0.282	0.884	-0.271159	0.0263855	1.81e-24	-0.2868	0.026722	7.1e-27
CDH6	CDH6_5_31133849_31392808	cis	0	chr5:31199526:A:ATG	.	5	31199526	ATG	A	0.4143	0.9463	0.134602	0.023273	7.88e-09	0.15988	0.02357	1.2e-11
CDHR1	CDHR1_10_83940877_84701670	cis	1	chr10:84199569:A:G	rs4933974	10	84199569	G	A	0.5359	0.8899	0.165053	0.0243099	1.29e-11	0.19531	0.024162	6.3e-16
CDHR1	CDHR1_10_83940877_84701670	cis	0	chr10:84196300:C:T	rs77338033	10	84196300	T	C	0.0756	0.9347	0.329787	0.0452496	3.77e-13	0.34136	0.044288	1.3e-14
CDHR1	CDHR1_10_83940877_84701670	cis	0	chr10:84203040:G:A	rs148356887	10	84203040	A	G	0.0027	0.9362	-1.43966	0.222198	1.04e-10	-1.0616	0.22246	1.8e-06
CDHR5	CDHR5_1_196425137_197734136	trans	1	chr1:197158361:A:C	rs12028827	1	197158361	C	A	0.6712	0.9793	0.24027	0.024256	8.3e-27	0.24027	0.024256	8.3e-27
CDHR5	CDHR5_11_337579_1056710	cis	1	chr11:620599:G:T	rs7932167	11	620599	T	G	0.6774	0.97	0.452819	0.0222735	1.79e-87	0.60069	0.023915	7.4e-142
CDHR5	CDHR5_11_337579_1056710	cis	0	chr11:636929:C:T	rs916455	11	636929	T	C	0.177	0.9269	-0.315824	0.0270683	5.96e-31	-0.46536	0.029892	1.2e-56
CDHR5	CDHR5_11_337579_1056710	cis	0	chr11:624400:C:T	rs117610069	11	624400	T	C	0.0165	0.9578	-0.86512	0.0809659	2.72e-26	-1.165	0.09083	3.9e-38
CDHR5	CDHR5_11_337579_1056710	cis	0	chr11:619303:T:C	rs201011499	11	619303	C	T	0.0079	0.7655	1.30357	0.130031	2.24e-23	1.5606	0.14839	4.1e-26
CDHR5	CDHR5_11_337579_1056710	cis	0	chr11:662496:GACC:G	rs200836398	11	662496	G	GACC	0.0256	0.8652	0.526481	0.0671282	5.62e-15	0.71281	0.076163	3.1e-21
CDHR5	CDHR5_11_337579_1056710	cis	0	chr11:611830:G:A	rs368863354	11	611830	A	G	0.0602	0.8867	0.344012	0.046077	1.01e-13	0.45759	0.050311	3.8e-20
CDHR5	CDHR5_11_337579_1056710	cis	0	chr11:620128:G:A	rs144175464	11	620128	A	G	0.0034	0.9954	-1.50038	0.172486	4.85e-18	-0.88607	0.19226	4.5e-06
CDHR5	CDHR5_18_42929667_43420946	trans	1	chr18:43122868:T:C	rs7242026	18	43122868	C	T	0.4958	0.9884	-0.1156	0.022707	3.6e-08	-0.1156	0.022707	3.6e-08
CDHR5	CDHR5_5_9081196_9168605	trans	1	chr5:9091224:T:C	rs148291480	5	9091224	C	T	0.005	0.8642	0.88717	0.16947	2.6e-08	0.88717	0.16947	2.6e-08
CDHR5	CDHR5_9_114307007_114464631	trans	1	chr9:114331659:G:C	rs12685968	9	114331659	C	G	0.053	0.9974	0.27168	0.05014	8.7e-09	0.27168	0.05014	8.7e-09
CDK1	CDK1_7_154272825_154334639	trans	1	chr7:154291491:A:G	rs73491228	7	154291491	G	A	0.0577	0.9491	-0.31557	0.049536	1.9e-10	-0.31557	0.049536	1.9e-10
CDKN1A	CDKN1A_6_36546817_36800026	cis	1	chr6:36685820:C:T	rs1059234	6	36685820	T	C	0.4539	0.9608	-0.41695	0.023172	2.4e-72	-0.41695	0.023172	2.4e-72
CDNF	CDNF_10_14780111_14987658	cis	1	chr10:14831795:C:T	rs72772417	10	14831795	T	C	0.1191	0.9654	0.31049	0.035311	1.4e-18	0.31049	0.035311	1.4e-18
CDON	CDON_11_125590629_126020168	cis	1	chr11:125947990:C:T	rs9888223	11	125947990	T	C	0.3638	0.9463	-0.15411	0.024098	1.7e-10	-0.15411	0.024098	1.7e-10
CDSN	CDSN_1_151630522_153956353	trans	1	chr1:152422311:T:C	rs182994962	1	152422311	T	C	0.9846	0.964	-0.546883	0.0920985	2.9e-09	-0.546883	0.0920985	2.9e-09
CDSN	CDSN_15_40351110_41661625	trans	1	chr15:40856053:G:A	rs116845898	15	40856053	G	A	0.9719	0.9904	0.453366	0.0671939	1.5e-11	0.453366	0.0671939	1.5e-11
CDSN	CDSN_16_30629671_31672923	trans	1	chr16:31131521:C:T	rs117174323	16	31131521	C	T	0.9805	0.7589	0.521812	0.0932325	2.2e-08	0.521812	0.0932325	2.2e-08
CDSN	CDSN_19_38169303_38757133	trans	1	chr19:38298609:G:A	rs71354994	19	38298609	G	A	0.5991	0.9986	0.201396	0.0230825	2.7e-18	0.201396	0.0230825	2.7e-18
CDSN	CDSN_6_25045311_33835134	cis	1	chr6:31117010:A:G	rs707913	6	31117010	A	G	0.7006	1	0.618456	0.0237522	4.29e-138	0.562623	0.0248927	4.1e-113
CDSN	CDSN_6_25045311_33835134	cis	0	chr6:31351107:A:G	rs72502568	6	31351107	A	G	0.9256	0.9991	-0.221756	0.0403745	4.21e-08	-0.474705	0.0434528	8.8e-28
CDSN	CDSN_6_25045311_33835134	cis	0	chr6:31125549:A:G	rs3094199	6	31125549	A	G	0.1175	0.9978	-0.478933	0.0335339	3.68e-45	-0.280083	0.0356622	4e-15
CDSN	CDSN_8_6848501_6898942	trans	1	chr8:6865511:A:G	rs2980937	8	6865511	A	G	0.8136	0.9691	-0.160475	0.0293393	4.5e-08	-0.160475	0.0293393	4.5e-08
CEACAM1	CEACAM1_19_41967532_43043307	cis	1	chr19:42553096:T:C	rs11666835	19	42553096	C	T	0.1009	0.9739	-0.544703	0.0373127	4.71e-47	-0.51801	0.038079	3.8e-42
CEACAM1	CEACAM1_19_41967532_43043307	cis	0	chr19:42465196:G:A	rs141684963	19	42465196	A	G	0.109	0.9706	-0.210474	0.0354664	3.2e-09	-0.14795	0.036195	4.3e-05
CEACAM1	CEACAM1_9_133153627_133328693	trans	1	chr9:133276163:T:TGGTGCAGGCGCAGGAAAAAATTGTGGCAATTCCTCA	rs1461780285	9	133276163	TGGTGCAGGCGCAGGAAAAAATTGTGGCAATTCCTCA	T	0.7752	0.969	0.19909	0.02777	4.7e-13	0.19909	0.02777	4.7e-13
CEACAM16	CEACAM16_19_44449582_44876575	cis	1	chr19:44697435:T:C	rs75741581	19	44697435	C	T	0.2402	0.994	-0.842949	0.0220127	3.85e-273	-0.75051	0.02624	2e-181
CEACAM16	CEACAM16_19_44449582_44876575	cis	0	chr19:44708135:T:C	rs61744497	19	44708135	T	C	0.2855	0.9128	-0.559008	0.0229392	2.57e-122	-0.34976	0.025557	2.8e-43
CEACAM16	CEACAM16_19_44449582_44876575	cis	0	chr19:44724478:T:C	rs7254776	19	44724478	C	T	0.3155	0.9369	-0.132849	0.0210114	2.86e-10	-0.17712	0.024918	1.4e-12
CEACAM16	CEACAM16_19_44449582_44876575	cis	0	chr19:44704174:C:T	rs59028589	19	44704174	T	C	0.0109	0.9086	-0.766624	0.0960219	1.84e-15	-0.67837	0.11312	3e-09
CEACAM16	CEACAM16_19_44449582_44876575	cis	0	chr19:44710429:C:T	rs57684876	19	44710429	T	C	0.2399	0.9231	-0.197861	0.0247516	1.7e-15	-0.039395	0.027264	0.14
CEACAM16	CEACAM16_8_125423956_125523821	trans	1	chr8:125479491:G:T	rs2954031	8	125479491	G	T	0.453	0.9673	-0.14241	0.022849	2.5e-12	-0.14241	0.022849	2.5e-12
CEACAM19	CEACAM19_2_100595261_100732182	trans	1	chr2:100721033:G:A	rs35151806	2	100721033	G	A	0.2795	0.9123	0.14953	0.026429	1.5e-08	0.14953	0.026429	1.5e-08
CEACAM19	CEACAM19_6_157262238_157575960	trans	1	chr6:157385644:C:T	rs2749666	6	157385644	T	C	0.138	0.944	-0.18451	0.03299	2.3e-08	-0.18451	0.03299	2.3e-08
CEACAM20	CEACAM20_10_69638923_69749290	trans	1	chr10:69669567:T:A	rs558749619	10	69669567	A	T	0.0054	0.5615	1.1374	0.20083	1.5e-08	1.1374	0.20083	1.5e-08
CEACAM20	CEACAM20_19_44378460_44572805	cis	1	chr19:44517149:G:A	rs10414398	19	44517149	A	G	0.1566	0.9964	-0.22646	0.030793	1.9e-13	-0.22646	0.030793	1.9e-13
CEACAM20	CEACAM20_19_48581885_48764454	trans	1	chr19:48703374:A:T	rs1047781	19	48703374	T	A	0.4532	0.9922	-0.2489	0.022694	5.5e-28	-0.2489	0.022694	5.5e-28
CEACAM20	CEACAM20_9_133120654_133543074	trans	1	chr9:133271182:T:C	rs550057	9	133271182	T	C	0.2238	0.9795	-0.291745	0.0279482	3.49e-25	-0.36614	0.027695	6.7e-40
CEACAM20	CEACAM20_9_133120654_133543074	trans	0	chr9:133255935:G:T	rs8176746	9	133255935	T	G	0.2195	1	0.258551	0.0276736	1.52e-20	0.34087	0.027423	1.8e-35
CEACAM21	CEACAM21_1_117564189_118804297	trans	1	chr1:118238165:C:A	rs191836510	1	118238165	A	C	0.0043	0.889	-0.82686	0.17915	4.1e-08	-0.82686	0.17915	4.1e-08
CEACAM21	CEACAM21_19_41025144_42673251	cis	1	chr19:41577830:C:G	rs723902	19	41577830	G	C	0.055	0.9944	1.46174	0.0401644	1.98e-250	1.6821	0.048347	4e-261
CEACAM21	CEACAM21_19_41025144_42673251	cis	0	chr19:41574571:C:T	rs2191019	19	41574571	T	C	0.4008	0.9856	0.423866	0.0189822	3.99e-104	0.60659	0.022849	1e-151
CEACAM5	CEACAM5_19_48581885_48844426	trans	1	chr19:48703374:A:T	rs1047781	19	48703374	T	A	0.4531	0.9922	0.41404	0.022561	1e-78	0.41404	0.022561	1e-78
CEACAM5	CEACAM5_19_5801707_5867058	trans	1	chr19:5844781:A:C	rs28362459	19	5844781	C	A	0.2552	0.9949	0.14002	0.025389	5.8e-09	0.14002	0.025389	5.8e-09
CEACAM5	CEACAM5_21_39640052_39716840	trans	1	chr21:39675823:G:A	rs9979588	21	39675823	A	G	0.1671	0.9498	-0.16791	0.030743	1.3e-08	-0.16791	0.030743	1.3e-08
CEACAM5	CEACAM5_21_41275560_41366589	trans	1	chr21:41322357:G:T	rs2838009	21	41322357	T	G	0.1536	0.9772	0.1805	0.031367	9.2e-10	0.1805	0.031367	9.2e-10
CEACAM5	CEACAM5_9_106642206_106788570	trans	1	chr9:106746039:C:A	rs1491099	9	106746039	A	C	0.6032	0.999	-0.15924	0.02303	1.6e-12	-0.15924	0.02303	1.6e-12
CEACAM5	CEACAM5_9_133155599_133543074	trans	1	chr9:133254260:G:A	rs8176759	9	133254260	A	G	0.2176	0.987	0.404947	0.0279737	2.57e-46	0.36517	0.027531	8.1e-41
CEACAM5	CEACAM5_9_133155599_133543074	trans	0	chr9:133245734:AAAAAAC:A	rs200725209	9	133245734	A	AAAAAAC	0.3382	0.8904	-0.145362	0.0256185	1.49e-08	-0.044666	0.025213	0.065
CEACAM6	CEACAM6_19_3370085_3560928	trans	1	chr19:3548233:A:G	rs2240751	19	3548233	G	A	0.2955	0.9011	0.21148	0.026049	4.1e-16	0.21148	0.026049	4.1e-16
CEACAM6	CEACAM6_19_41574003_41843713	cis	1	chr19:41754216:GA:G	rs11324338	19	41754216	G	GA	0.2811	0.8789	-0.15547	0.026634	2.8e-09	-0.15547	0.026634	2.8e-09
CEACAM6	CEACAM6_21_38451137_38594137	trans	1	chr21:38473352:T:C	rs78762153	21	38473352	C	T	0.0963	0.9288	0.33731	0.039477	4.6e-18	0.33731	0.039477	4.6e-18
CEACAM6	CEACAM6_9_133231661_133482618	trans	1	chr9:133278860:T:C	rs649129	9	133278860	T	C	0.2266	0.9633	-0.15026	0.027716	2.6e-08	-0.15026	0.027716	2.6e-08
CEACAM8	CEACAM8_17_39925407_40108239	trans	1	chr17:39993471:T:C	rs3785549	17	39993471	C	T	0.4272	0.9623	-0.14571	0.023065	3.1e-10	-0.14571	0.023065	3.1e-10
CEACAM8	CEACAM8_19_41615899_41980048	cis	1	chr19:41759235:A:G	rs12459454	19	41759235	G	A	0.1088	0.9912	-0.21492	0.035975	2.2e-09	-0.21492	0.035975	2.2e-09
CEACAM8	CEACAM8_19_42400416_43086419	cis	1	chr19:42593736:G:A	rs142954473	19	42593736	A	G	0.0029	0.9954	-1.2643	0.20965	1.7e-09	-1.2643	0.20965	1.7e-09
CEACAM8	CEACAM8_8_60228324_60904796	trans	1	chr8:60811218:C:T	rs6994642	8	60811218	T	C	0.1423	0.9771	0.239368	0.0327318	3.15e-13	0.20692	0.032689	2.3e-10
CEACAM8	CEACAM8_8_60228324_60904796	trans	0	chr8:60480093:C:CTT	.	8	60480093	CTT	C	0.5118	0.9539	-0.156348	0.0232612	2.06e-11	-0.13088	0.023231	1.7e-08
CELA2A	CELA2A_1_15421394_15676304	cis	1	chr1:15456622:C:CA	.	1	15456622	C	CA	0.033	0.4339	-0.59318	0.094174	2.3e-10	-0.59318	0.094174	2.3e-10
CELA2A	CELA2A_1_21865403_22176245	trans	1	chr1:22009784:C:G	rs3820285	1	22009784	C	G	0.2869	0.8776	0.18598	0.026459	4.7e-12	0.18598	0.026459	4.7e-12
CELA2A	CELA2A_11_61336537_62045167	trans	1	chr11:61864218:T:C	rs77466626	11	61864218	C	T	0.512	0.8896	-0.1408	0.024815	1.2e-08	-0.1408	0.024815	1.2e-08
CELA2A	CELA2A_16_20246383_20355510	trans	1	chr16:20311846:G:A	rs117267808	16	20311846	A	G	0.081	0.9887	0.33132	0.040652	3.2e-16	0.33132	0.040652	3.2e-16
CELA3A	CELA3A_1_21487606_22255948	cis	1	chr1:21987951:A:C	rs61200828	1	21987951	C	A	0.4798	0.9128	0.383168	0.0220101	1.84e-65	0.48205	0.023514	8.8e-98
CELA3A	CELA3A_1_21487606_22255948	cis	0	chr1:22012860:C:A	rs2473313	1	22012860	A	C	0.0473	0.8299	-0.936327	0.0538229	2.24e-65	-1.1707	0.057566	6.9e-95
CELA3A	CELA3A_1_21487606_22255948	cis	0	chr1:22011337:C:T	rs7530888	1	22011337	T	C	0.2043	0.8497	-0.19718	0.0278573	1.72e-12	-0.25206	0.030572	1.1e-16
CELA3A	CELA3A_16_20247101_20342383	trans	1	chr16:20323485:A:T	rs4420538	16	20323485	T	A	0.0805	0.9616	0.21056	0.041335	2.5e-08	0.21056	0.041335	2.5e-08
CELA3A	CELA3A_19_48580367_48770251	trans	1	chr19:48719648:G:GC	.	19	48719648	GC	G	0.1587	0.8034	-0.20703	0.034106	3.1e-10	-0.20703	0.034106	3.1e-10
CELA3A	CELA3A_6_95314439_96601864	trans	1	chr6:95843048:T:G	rs139492018	6	95843048	G	T	0.0576	0.9555	-0.26544	0.048918	2.3e-08	-0.26544	0.048918	2.3e-08
CELA3A	CELA3A_9_133120654_133549646	trans	1	chr9:133256205:G:C	rs7853989	9	133256205	C	G	0.2187	0.9966	0.37696	0.027449	4.3e-49	0.37696	0.027449	4.3e-49
CELSR2	CELSR2_1_109144298_109533246	cis	1	chr1:109279521:G:A	rs1277930	1	109279521	G	A	0.071	0.8101	0.516718	0.0475475	3.97e-27	0.54977	0.048395	6.9e-30
CELSR2	CELSR2_1_109144298_109533246	cis	0	chr1:109197742:T:G	rs17014532	1	109197742	T	G	0.4399	0.9944	0.159073	0.0224575	1.66e-12	0.18234	0.022858	1.5e-15
CELSR2	CELSR2_14_65281321_65832095	trans	1	chr14:65818272:G:A	rs111164083	14	65818272	A	G	0.0718	0.8673	-0.2625	0.047231	2.4e-08	-0.2625	0.047231	2.4e-08
CEMIP2	CEMIP2_9_71628124_71708513	cis	1	chr9:71638124:A:G	rs11142936	9	71638124	A	G	0.4705	0.9899	0.17961	0.02237	9.8e-16	0.17961	0.02237	9.8e-16
CEP112	CEP112_17_65688831_66399686	cis	1	chr17:65948591:TAC:T	rs67350763	17	65948591	TAC	T	0.1262	0.8694	0.27295	0.036638	9.5e-14	0.27295	0.036638	9.5e-14
CEP20	CEP20_2_182867595_183385621	trans	1	chr2:182966443:C:T	rs557679744	2	182966443	C	T	0.9919	0.6747	-0.882154	0.154518	1.1e-08	-0.882154	0.154518	1.1e-08
CEP85	CEP85_9_114592980_114697634	trans	1	chr9:114609750:A:G	rs117456596	9	114609750	G	A	0.181	0.6926	-0.19482	0.03528	3.3e-08	-0.19482	0.03528	3.3e-08
CERT1	CERT1_1_233803714_233954853	trans	1	chr1:233907715:GT:G	rs79176471	1	233907715	GT	G	0.3518	0.8782	-0.139063	0.0251481	3.2e-08	-0.139063	0.0251481	3.2e-08
CES1	CES1_12_7356537_7488594	trans	1	chr12:7381962:AT:A	rs60005928	12	7381962	A	AT	0.1354	0.942	-0.20636	0.03411	7.9e-10	-0.20636	0.03411	7.9e-10
CES1	CES1_16_55665300_55871910	cis	1	chr16:55826863:G:A	rs28547561	16	55826863	A	G	0.0468	0.9975	-0.90293	0.053441	4.2e-64	-0.90293	0.053441	4.2e-64
CES2	CES2_12_55993204_56594230	trans	1	chr12:56361868:C:T	rs117088942	12	56361868	T	C	0.0546	0.9919	0.29586	0.049338	2e-09	0.29586	0.049338	2e-09
CFB	CFB_1_196230815_197266824	trans	1	chr1:196673403:T:C	rs559350	1	196673403	C	T	0.4032	0.9763	0.22748	0.023312	7.9e-24	0.22748	0.023312	7.9e-24
CFB	CFB_6_29377461_33290206	cis	1	chr6:32098670:G:A	rs1265888	6	32098670	A	G	0.0579	0.9942	-0.700487	0.047369	3.34e-48	-0.81976	0.048074	1.5e-65
CFB	CFB_6_29377461_33290206	cis	0	chr6:31940984:T:C	rs497239	6	31940984	C	T	0.0546	0.9989	0.747088	0.0482912	1.84e-52	0.68803	0.048654	2.5e-45
CFB	CFB_6_29377461_33290206	cis	0	chr6:31946529:G:A	rs117314762	6	31946529	A	G	0.0164	0.9998	-0.627991	0.0825588	3.5e-14	-0.5536	0.087752	2.4e-10
CFB	CFB_6_29377461_33290206	cis	0	chr6:31962664:G:T	rs592229	6	31962664	G	T	0.4098	0.9996	-0.152901	0.0237222	1.29e-10	-0.12413	0.022871	6e-08
CFB	CFB_7_84634889_86559848	trans	1	chr7:85929888:T:C	rs71560741	7	85929888	C	T	0.004	0.6664	-1.1421	0.22157	4.3e-08	-1.1421	0.22157	4.3e-08
CFD	CFD_19_836018_908233	cis	1	chr19:863220:C:G	rs2230216	19	863220	G	C	0.1484	0.9947	-0.30621	0.031649	3.9e-22	-0.30621	0.031649	3.9e-22
CFH	CFH_1_196217568_197206582	cis	1	chr1:196856157:C:T	rs7519758	1	196856157	T	C	0.0783	0.9974	0.24412	0.041447	3.9e-09	0.24412	0.041447	3.9e-09
CFH	CFH_10_22075611_22516068	trans	1	chr10:22506047:T:C	rs79858814	10	22506047	C	T	0.0205	0.4645	0.6456	0.11701	3.4e-08	0.6456	0.11701	3.4e-08
CFH	CFH_12_113219956_113526563	trans	1	chr12:113462303:T:TAC	.	12	113462303	TAC	T	0.003	0.9349	1.1711	0.21249	3.6e-08	1.1711	0.21249	3.6e-08
CFHR2	CFHR2_1_195959818_198454297	cis	1	chr1:196951018:C:T	rs4085749	1	196951018	C	T	0.2887	0.9996	1.18182	0.0154894	8.10-1267	1.0351	0.024373	2.1e-299
CFHR2	CFHR2_1_195959818_198454297	cis	0	chr1:196955567:G:A	rs117143920	1	196955567	A	G	0.0189	0.9827	-2.03916	0.0526333	1.32e-278	-1.2323	0.082243	7.4e-39
CFHR2	CFHR2_1_195959818_198454297	cis	0	chr1:196882002:A:T	rs181835336	1	196882002	T	A	0.0085	0.7428	-0.97615	0.0857746	1.5e-29	-1.34	0.13725	3.1e-18
CFHR2	CFHR2_1_195959818_198454297	cis	0	chr1:196852687:G:A	rs12142766	1	196852687	A	G	0.4901	0.9296	0.105011	0.0142111	1.79e-13	0.17386	0.022457	5e-12
CFHR2	CFHR2_1_195959818_198454297	cis	0	chr1:196913488:G:A	rs138743269	1	196913488	A	G	0.0049	0.6819	-0.837568	0.117027	9.78e-13	-1.2791	0.18751	1.1e-09
CFHR4	CFHR4_1_196045492_197974498	cis	1	chr1:196917640:T:C	rs4915559	1	196917640	T	C	0.2874	0.9966	0.748554	0.02339	5.09e-200	0.82944	0.024351	6.8e-256
CFHR4	CFHR4_1_196045492_197974498	cis	0	chr1:196927230:G:T	rs4428917	1	196927230	G	T	0.101	0.9091	0.463184	0.0378765	8.84e-34	1.2778	0.038728	6.9e-240
CFHR4	CFHR4_1_196045492_197974498	cis	0	chr1:196850878:CAT:C	rs68045083	1	196850878	C	CAT	0.4228	0.9276	0.350962	0.0195334	1.91e-69	0.33041	0.023318	4.1e-45
CFHR4	CFHR4_1_196045492_197974498	cis	0	chr1:196678908:T:C	rs34683486	1	196678908	C	T	0.0098	0.9941	0.626988	0.0831584	5.81e-14	1.4588	0.11067	3.9e-39
CFHR4	CFHR4_1_196045492_197974498	cis	0	chr1:197143671:G:T	rs141532484	1	197143671	T	G	0.0123	0.996	-0.919196	0.075586	1.97e-33	-1.0266	0.10247	2.9e-23
CFHR4	CFHR4_1_196045492_197974498	cis	0	chr1:196887949:T:C	rs79497809	1	196887949	C	T	0.0144	0.918	-1.49004	0.133	1.06e-28	-0.28701	0.099099	0.0037
CFHR4	CFHR4_1_196045492_197974498	cis	0	chr1:196795322:T:TACTCATTC	.	1	196795322	TACTCATTC	T	0.0153	0.8389	1.07605	0.134538	1.65e-15	0.17999	0.099946	0.065
CFHR5	CFHR5_1_196111164_197978070	cis	1	chr1:197028146:CT:C	rs11347208	1	197028146	C	CT	0.053	0.988	0.39809	0.0503409	3.37e-15	0.43767	0.050432	4.7e-18
CFHR5	CFHR5_1_196111164_197978070	cis	0	chr1:196693917:C:T	rs12041668	1	196693917	T	C	0.3335	0.9556	-0.144893	0.0244129	3.19e-09	-0.16806	0.024457	4.9e-12
CFI	CFI_4_109443879_110052492	cis	1	chr4:109746434:C:T	rs74817407	4	109746434	T	C	0.1049	0.994	-0.676239	0.0356866	1.02e-76	-0.63099	0.036988	2.8e-65
CFI	CFI_4_109443879_110052492	cis	0	chr4:109737700:C:G	rs13117504	4	109737700	C	G	0.436	0.891	-0.197641	0.0233011	3.09e-17	-0.13358	0.024151	3.1e-08
CFP	CFP_1_196240204_197266824	trans	1	chr1:196713216:G:A	rs7535263	1	196713216	A	G	0.4226	0.9777	0.27042	0.023214	2.7e-31	0.27042	0.023214	2.7e-31
CGREF1	CGREF1_19_48581885_48764454	trans	1	chr19:48703374:A:T	rs1047781	19	48703374	T	A	0.4531	0.9922	-0.24666	0.022656	1.1e-29	-0.24666	0.022656	1.1e-29
CGREF1	CGREF1_2_26486587_28325298	cis	1	chr2:27098356:T:C	rs10185736	2	27098356	C	T	0.2976	0.986	0.517019	0.0230356	4.06e-105	0.5272	0.024675	1.3e-104
CGREF1	CGREF1_2_26486587_28325298	cis	0	chr2:27083912:G:A	rs143287701	2	27083912	A	G	0.0072	0.7597	-1.39155	0.139904	4.86e-23	-1.5363	0.14986	3.7e-25
CGREF1	CGREF1_9_133153627_133543074	trans	1	chr9:133271182:T:C	rs550057	9	133271182	C	T	0.776	0.9795	0.231711	0.0283514	4.01e-16	0.28492	0.027641	6.6e-27
CGREF1	CGREF1_9_133153627_133543074	trans	0	chr9:133257138:T:C	rs8176730	9	133257138	C	T	0.2183	0.9938	0.189723	0.0282302	2.07e-11	0.25454	0.027523	1.1e-21
CHAC2	CHAC2_9_19247370_19346171	trans	1	chr9:19336171:G:A	rs373589136	9	19336171	G	A	0.985	0.4033	-0.855266	0.146612	5.4e-09	-0.855266	0.146612	5.4e-09
CHCHD6	CHCHD6_3_126499567_127072956	cis	1	chr3:126687911:A:C	rs9870717	3	126687911	C	A	0.2955	0.9665	-0.33289	0.0253	1.5e-39	-0.33289	0.0253	1.5e-39
CHGA	CHGA_14_92907966_93139970	cis	1	chr14:92932756:C:T	rs729940	14	92932756	T	C	0.1987	0.9452	-0.23341	0.028911	6e-16	-0.23341	0.028911	6e-16
CHGB	CHGB_12_75909048_76033191	trans	1	chr12:75971847:C:A	rs10880016	12	75971847	A	C	0.3499	0.8711	0.12622	0.025048	4.5e-08	0.12622	0.025048	4.5e-08
CHGB	CHGB_20_5863913_6387530	cis	1	chr20:5923202:C:G	rs236152	20	5923202	G	C	0.5768	0.9998	-0.53847	0.022662	1.4e-124	-0.53847	0.022662	1.4e-124
CHI3L1	CHI3L1_1_202942041_203250171	cis	1	chr1:203186754:G:C	rs4950928	1	203186754	C	G	0.8403	0.9943	0.595445	0.0304792	3.25e-81	0.63486	0.030641	8.3e-97
CHI3L1	CHI3L1_1_202942041_203250171	cis	0	chr1:203187994:G:A	rs6691378	1	203187994	A	G	0.3267	0.9989	0.188942	0.0295095	1.7e-10	0.16058	0.023877	1.2e-11
CHI3L1	CHI3L1_1_202942041_203250171	cis	0	chr1:203185228:C:T	rs191933826	1	203185228	T	C	0.0033	0.989	-1.46666	0.184277	2.25e-15	-1.1848	0.19717	1.9e-09
CHI3L1	CHI3L1_1_202942041_203250171	cis	0	chr1:203200263:A:G	rs872129	1	203200263	G	A	0.5162	0.9872	0.232962	0.0267898	4.96e-18	0.11585	0.022739	3.2e-07
CHI3L1	CHI3L1_1_202942041_203250171	cis	0	chr1:203234573:C:T	rs2486073	1	203234573	T	C	0.2524	0.9333	-0.139089	0.0249222	2.55e-08	-0.099381	0.026735	0.00019
CHI3L1	CHI3L1_12_109702854_113285257	trans	1	chr12:112030402:C:T	rs11066132	12	112030402	T	C	0.2143	0.9894	-0.15336	0.027751	8.9e-09	-0.15336	0.027751	8.9e-09
CHI3L1	CHI3L1_8_125423295_125523821	trans	1	chr8:125478730:A:T	rs2954029	8	125478730	T	A	0.564	0.9684	-0.19603	0.022859	9.5e-20	-0.19603	0.022859	9.5e-20
CHIT1	CHIT1_1_202949345_203371073	cis	1	chr1:203212234:C:A	rs12141375	1	203212234	C	A	0.4583	0.9602	0.920699	0.041294	7.82e-104	1.10632	0.0229902	2.39E-505
CHIT1	CHIT1_1_202949345_203371073	cis	0	chr1:203218965:G:A	rs2244783	1	203218965	G	A	0.4151	0.9388	0.238576	0.0420649	1.52e-08	1.07473	0.0235852	2.23E-453
CHIT1	CHIT1_1_202949345_203371073	cis	0	chr1:203226270:C:A	rs10920587	1	203226270	C	A	0.8066	0.942	-0.158326	0.0219532	6.57e-13	-0.961808	0.0293252	6.3e-236
CHIT1	CHIT1_1_202949345_203371073	cis	0	chr1:203215891:G:A	rs79300945	1	203215891	G	A	0.9359	0.9953	0.333203	0.0490754	1.29e-11	-0.107494	0.0458896	0.019
CHIT1	CHIT1_1_202949345_203371073	cis	0	chr1:203229811:A:G	rs74136959	1	203229811	A	G	0.9105	0.8819	0.32502	0.0268361	3.53e-33	0.0787424	0.0421751	0.062
CHIT1	CHIT1_12_8882444_9139579	trans	1	chr12:9129579:A:AT	.	12	9129579	A	AT	0.9961	0.742	-1.144	0.20873	4.2e-08	-1.144	0.20873	4.2e-08
CHL1	CHL1_3_1919_742286	cis	1	chr3:63289:A:G	rs990284	3	63289	G	A	0.5005	0.9602	-0.497305	0.028586	2.23e-65	-0.41714	0.023011	2e-73
CHL1	CHL1_3_1919_742286	cis	0	chr3:12204:G:C	rs1478842796	3	12204	C	G	0.0265	0.7716	0.619198	0.077751	2.16e-15	0.77242	0.079425	2.4e-22
CHL1	CHL1_3_1919_742286	cis	0	chr3:90982:T:C	rs17048363	3	90982	C	T	0.2862	0.8389	-0.205276	0.034565	3.12e-09	0.22804	0.027402	8.2e-17
CHM	CHM_4_84574005_85066731	trans	1	chr4:84649578:G:A	rs114716640	4	84649578	A	G	0.0076	0.6956	0.83756	0.15286	4e-08	0.83756	0.15286	4e-08
CHMP1A	CHMP1A_16_89353245_90010902	cis	1	chr16:89632562:C:T	rs79799075	16	89632562	T	C	0.5003	0.9718	-0.19418	0.022845	1.9e-17	-0.19418	0.022845	1.9e-17
CHMP6	CHMP6_17_80872614_81039663	cis	1	chr17:81004485:C:T	rs115579065	17	81004485	T	C	0.1014	0.9815	0.21592	0.037316	7.2e-09	0.21592	0.037316	7.2e-09
CHRDL2	CHRDL2_11_74649039_75505633	cis	1	chr11:75262710:C:T	rs148338631	11	75262710	T	C	0.0037	0.9333	-1.27848	0.188743	1.44e-11	-1.2242	0.19016	1.2e-10
CHRDL2	CHRDL2_11_74649039_75505633	cis	0	chr11:74702111:C:G	rs7952425	11	74702111	G	C	0.2604	0.7886	-0.164244	0.0286543	1.07e-08	-0.15686	0.028869	5.5e-08
CILP	CILP_15_65160492_65340270	cis	1	chr15:65205511:A:G	rs2681038	15	65205511	G	A	0.2219	0.967	-0.19595	0.027446	8.9e-13	-0.19595	0.027446	8.9e-13
CKAP4	CKAP4_12_106184614_106335353	cis	1	chr12:106237292:T:C	rs1238021	12	106237292	C	T	0.5887	0.9015	0.46331	0.023934	2.4e-83	0.46331	0.023934	2.4e-83
CKB	CKB_2_216371556_216593491	trans	1	chr2:216495994:T:C	rs79608908	2	216495994	C	T	0.1618	0.9885	0.22565	0.03085	2.5e-13	0.22565	0.03085	2.5e-13
CKMT1A_CKMT1B	CKMT1A_CKMT1B_15_42463098_44954708	cis	1	chr15:43616830:G:A	rs141202682	15	43616830	A	G	0.3291	0.9808	-0.30276	0.02396	1.4e-36	-0.30276	0.02396	1.4e-36
CKMT1A_CKMT1B	CKMT1A_CKMT1B_2_215383446_215580545	trans	1	chr2:215434408:A:AT	.	2	215434408	AT	A	0.8736	0.588	-0.24288	0.044439	4.5e-08	-0.24288	0.044439	4.5e-08
CLEC10A	CLEC10A_17_6888807_7207643	cis	1	chr17:7078078:A:G	rs90951	17	7078078	G	A	0.4811	0.9925	0.658498	0.0311289	3.49e-94	0.50581	0.022451	1.9e-112
CLEC10A	CLEC10A_17_6888807_7207643	cis	0	chr17:7116641:T:TC	rs35359731	17	7116641	TC	T	0.3833	0.9668	0.174678	0.0243824	9.3e-13	0.41772	0.023311	6.2e-72
CLEC10A	CLEC10A_17_6888807_7207643	cis	0	chr17:7099604:GC:G	rs1210423101	17	7099604	G	GC	0.0085	0.967	-1.2018	0.111409	9.29e-27	-1.6608	0.12505	2.7e-40
CLEC10A	CLEC10A_17_6888807_7207643	cis	0	chr17:7075860:A:G	rs364569	17	7075860	G	A	0.3674	0.871	-0.222295	0.0334313	3.35e-11	0.26464	0.024832	1.6e-26
CLEC10A	CLEC10A_17_6888807_7207643	cis	0	chr17:7123875:A:G	rs4796381	17	7123875	G	A	0.0655	0.9817	-0.32955	0.0420487	5.87e-15	-0.43208	0.045239	1.2e-21
CLEC10A	CLEC10A_17_6888807_7207643	cis	0	chr17:7113743:TACAC:T	rs79270820	17	7113743	T	TACAC	0.6111	0.9304	0.167882	0.0258675	9.64e-11	0.20589	0.023821	5e-18
CLEC10A	CLEC10A_22_42576026_43024002	trans	1	chr22:42741210:CG:C	rs35706266	22	42741210	C	CG	0.7756	0.8528	-0.15876	0.029181	1.2e-08	-0.15876	0.029181	1.2e-08
CLEC10A	CLEC10A_4_143681501_144215046	trans	1	chr4:144117474:T:C	rs6537255	4	144117474	C	T	0.4564	0.8524	0.13639	0.024104	1.2e-09	0.13639	0.024104	1.2e-09
CLEC11A	CLEC11A_12_103734672_103871441	trans	1	chr12:103757014:T:A	rs751459806	12	103757014	A	T	0.4549	0.8902	0.18056	0.023954	3.3e-14	0.18056	0.023954	3.3e-14
CLEC11A	CLEC11A_16_375558_558651	trans	1	chr16:424180:G:A	rs3760048	16	424180	A	G	0.1935	0.9585	0.20512	0.029182	9e-13	0.20512	0.029182	9e-13
CLEC11A	CLEC11A_19_50740785_50773643	cis	1	chr19:50752627:G:A	rs1975032	19	50752627	A	G	0.7483	0.7324	-0.28156	0.030268	9.1e-21	-0.28156	0.030268	9.1e-21
CLEC11A	CLEC11A_3_46866334_48689560	trans	1	chr3:47311508:T:C	rs76183418	3	47311508	C	T	0.24	0.9514	0.16532	0.026915	7.9e-10	0.16532	0.026915	7.9e-10
CLEC12A	CLEC12A_12_9858373_10034438	cis	1	chr12:9967652:G:A	rs61913538	12	9967652	A	G	0.4436	0.9747	0.40192	0.022547	4.4e-71	0.40192	0.022547	4.4e-71
CLEC12A	CLEC12A_19_7688992_7731292	trans	1	chr19:7705161:T:C	rs11671206	19	7705161	T	C	0.1589	0.8529	0.17638	0.032851	3.1e-08	0.17638	0.032851	3.1e-08
CLEC14A	CLEC14A_9_133153627_133543074	trans	1	chr9:133264504:G:GAAACTGCC	.	9	133264504	GAAACTGCC	G	0.7755	0.9805	0.339227	0.027829	1.4e-33	0.39387	0.027613	4.3e-46
CLEC14A	CLEC14A_9_133153627_133543074	trans	0	chr9:133255635:C:T	rs8176751	9	133255635	T	C	0.2206	0.9942	0.198701	0.0276012	7.22e-13	0.29065	0.027387	3.1e-26
CLEC1A	CLEC1A_12_10015359_10190854	cis	1	chr12:10077861:C:T	rs7961483	12	10077861	T	C	0.2306	0.9327	-0.21222	0.027269	8.2e-16	-0.21222	0.027269	8.2e-16
CLEC1A	CLEC1A_9_133045079_133549646	trans	1	chr9:133256781:T:C	rs8176733	9	133256781	C	T	0.2188	0.9969	0.784533	0.0309301	1.2e-131	0.62189	0.027495	2.7e-113
CLEC1A	CLEC1A_9_133045079_133549646	trans	0	chr9:133263862:A:C	rs657152	9	133263862	C	A	0.5684	1	0.238278	0.0258679	5.09e-20	-0.13565	0.022995	3.7e-09
CLEC1B	CLEC1B_12_9715062_10038883	cis	1	chr12:9998330:T:C	rs138360703	12	9998330	T	C	0.9744	0.7806	0.586509	0.0790264	1.2e-13	0.586509	0.0790264	1.2e-13
CLEC1B	CLEC1B_7_31427286_31543119	trans	1	chr7:31437286:C:G	rs147119884	7	31437286	C	G	0.993	0.9202	0.824608	0.141262	5.3e-09	0.824608	0.141262	5.3e-09
CLEC1B	CLEC1B_7_80497170_80692736	trans	1	chr7:80559973:A:G	rs151006926	7	80559973	A	G	0.9261	0.9223	0.263873	0.044728	3.6e-09	0.263873	0.044728	3.6e-09
CLEC1B	CLEC1B_8_105490600_105654672	trans	1	chr8:105581434:T:C	rs6995272	8	105581434	T	C	0.5158	0.9858	0.161479	0.0228041	1.4e-12	0.161479	0.0228041	1.4e-12
CLEC4A	CLEC4A_1_161483518_161743770	trans	1	chr1:161631946:G:A	rs34015117	1	161631946	A	G	0.0967	0.5775	-0.33226	0.04973	1e-11	-0.33226	0.04973	1e-11
CLEC4A	CLEC4A_12_8041563_8211535	cis	1	chr12:8123452:A:T	rs4882913	12	8123452	T	A	0.9767	0.9979	-0.5334	0.074179	9.3e-13	-0.5334	0.074179	9.3e-13
CLEC4C	CLEC4C_12_7588836_7813147	cis	1	chr12:7747588:C:T	rs10845821	12	7747588	T	C	0.3037	0.9783	0.63707	0.024922	7.8e-146	0.63707	0.024922	7.8e-146
CLEC4C	CLEC4C_13_28014957_28312071	trans	1	chr13:28024957:T:C	rs76080105	13	28024957	C	T	0.0133	0.6311	0.7738	0.12386	4.4e-11	0.7738	0.12386	4.4e-11
CLEC4C	CLEC4C_18_12288712_12308712	trans	1	chr18:12298712:CAA:C	rs35917676	18	12298712	C	CAA	0.0082	0.3263	1.1682	0.2222	4e-08	1.1682	0.2222	4e-08
CLEC4C	CLEC4C_2_110949418_111281189	trans	1	chr2:111166052:A:T	rs6750142	2	111166052	T	A	0.2491	0.9789	0.19499	0.026474	9.6e-16	0.19499	0.026474	9.6e-16
CLEC4C	CLEC4C_7_50175795_50332278	trans	1	chr7:50270294:G:A	rs62447171	7	50270294	A	G	0.2439	0.9771	-0.27676	0.026206	2.5e-30	-0.27676	0.026206	2.5e-30
CLEC4D	CLEC4D_1_160964049_161278699	trans	1	chr1:161198214:C:T	rs33941127	1	161198214	T	C	0.5359	0.9972	-0.18016	0.022708	1.8e-17	-0.18016	0.022708	1.8e-17
CLEC4D	CLEC4D_12_8180419_8634457	cis	1	chr12:8544032:CATCT:C	rs10607232	12	8544032	C	CATCT	0.0973	0.9722	-0.54904	0.0375534	3.48e-47	-0.74806	0.038133	9.6e-90
CLEC4D	CLEC4D_12_8180419_8634457	cis	0	chr12:8538646:G:A	rs4562874	12	8538646	A	G	0.544	0.9633	0.266128	0.0228961	9.86e-31	0.43664	0.022807	2.8e-85
CLEC4D	CLEC4D_12_8180419_8634457	cis	0	chr12:8513164:G:A	rs11045982	12	8513164	A	G	0.0595	0.961	0.553626	0.0454593	1.6e-33	0.7487	0.048626	1.3e-55
CLEC4D	CLEC4D_12_8180419_8634457	cis	0	chr12:8397570:T:C	rs1451929116	12	8397570	C	T	0.0195	0.6088	-0.634708	0.0927433	8.91e-12	-0.54655	0.10168	2.9e-08
CLEC4D	CLEC4D_19_51567906_51707535	trans	1	chr19:51612392:G:C	rs3829655	19	51612392	C	G	0.5691	0.9685	-0.2365	0.022841	7.8e-30	-0.2365	0.022841	7.8e-30
CLEC4D	CLEC4D_7_92418654_92946517	trans	1	chr7:92779056:C:T	rs445	7	92779056	T	C	0.3509	0.9974	-0.12267	0.023659	5.3e-09	-0.12267	0.023659	5.3e-09
CLEC4G	CLEC4G_14_105389841_106291981	trans	1	chr14:105525846:A:C	rs11624007	14	105525846	C	A	0.4632	0.8928	0.20707	0.024612	2.7e-17	0.20707	0.024612	2.7e-17
CLEC4G	CLEC4G_19_7631772_7760162	cis	1	chr19:7731037:C:T	rs201366492	19	7731037	T	C	0.0099	0.989	2.4337	0.11305	1.2e-104	2.4337	0.11305	1.2e-104
CLEC4G	CLEC4G_9_133159469_133481085	trans	1	chr9:133261703:A:G	rs687289	9	133261703	G	A	0.5608	1	-0.32387	0.022938	2.7e-45	-0.32387	0.022938	2.7e-45
CLEC4M	CLEC4M_19_7687767_7895677	cis	1	chr19:7707287:G:C	rs4804774	19	7707287	C	G	0.2982	0.85	-0.283799	0.0282699	1.96e-23	-0.41251	0.02634	1.3e-63
CLEC4M	CLEC4M_19_7687767_7895677	cis	0	chr19:7747650:A:G	rs2287886	19	7747650	G	A	0.3182	0.9964	0.158029	0.0276649	1.2e-08	0.29544	0.023753	6.3e-41
CLEC4M	CLEC4M_19_7687767_7895677	cis	0	chr19:7717072:G:GAC	.	19	7717072	G	GAC	0.4496	0.8254	0.202322	0.0271131	1.04e-13	0.27714	0.024316	2.8e-34
CLEC4M	CLEC4M_19_7687767_7895677	cis	0	chr19:7737421:T:C	rs12973468	19	7737421	C	T	0.2658	0.9691	0.180231	0.0305967	4.17e-09	0.23133	0.025547	2.3e-20
CLEC4M	CLEC4M_19_7687767_7895677	cis	0	chr19:7766280:A:G	rs868875	19	7766280	G	A	0.2056	0.9994	-0.264064	0.0265147	4.3e-23	-0.2184	0.027714	1.5e-17
CLEC4M	CLEC4M_19_7687767_7895677	cis	0	chr19:7772997:C:A	rs60461152	19	7772997	A	C	0.1159	0.973	-0.212354	0.0334817	2.52e-10	-0.17643	0.034974	1.4e-07
CLEC4M	CLEC4M_9_133045079_133593655	trans	1	chr9:133257521:T:TC	rs8176719	9	133257521	TC	T	0.436	0.994	0.618198	0.0250494	3.42e-125	0.69817	0.022745	3.7e-201
CLEC4M	CLEC4M_9_133045079_133593655	trans	0	chr9:133255801:C:T	rs8176749	9	133255801	T	C	0.2186	0.9998	0.182998	0.0297604	8.57e-10	0.60767	0.027023	3e-108
CLEC5A	CLEC5A_20_1397043_1786945	trans	1	chr20:1628034:C:A	rs67499412	20	1628034	A	C	0.1957	0.9771	-0.28471	0.028658	1.1e-23	-0.28471	0.028658	1.1e-23
CLEC5A	CLEC5A_7_141489345_142006168	cis	1	chr7:141962594:T:C	rs2695135	7	141962594	C	T	0.4599	0.9049	-0.340764	0.026531	5.06e-37	-0.31205	0.02375	1.7e-39
CLEC5A	CLEC5A_7_141489345_142006168	cis	0	chr7:141935890:G:T	rs117965702	7	141935890	T	G	0.0029	0.9949	-2.24255	0.200307	1.15e-28	-2.3953	0.20984	1e-30
CLEC5A	CLEC5A_7_141489345_142006168	cis	0	chr7:141899337:C:T	rs376574318	7	141899337	T	C	0.0652	0.9868	0.251483	0.0459489	4.7e-08	0.45088	0.045323	1.5e-23
CLEC5A	CLEC5A_7_141489345_142006168	cis	0	chr7:141898968:A:G	rs201642045	7	141898968	G	A	0.1682	0.946	-0.233374	0.0337754	5.64e-12	-0.050285	0.031025	0.098
CLEC6A	CLEC6A_1_160953677_161264953	trans	1	chr1:161198214:C:T	rs33941127	1	161198214	T	C	0.5359	0.9972	-0.1239	0.022809	4.9e-08	-0.1239	0.022809	4.9e-08
CLEC6A	CLEC6A_12_8370013_8577691	cis	1	chr12:8540823:T:TTCTC	.	12	8540823	TTCTC	T	0.5443	0.9571	0.182368	0.0227493	1.42e-15	0.17978	0.023016	4.9e-15
CLEC6A	CLEC6A_12_8370013_8577691	cis	0	chr12:8483843:G:A	rs75944521	12	8483843	A	G	0.0083	0.9092	-0.802442	0.128734	5.04e-10	-0.78682	0.13024	1.5e-09
CLEC6A	CLEC6A_14_57422495_57589475	trans	1	chr14:57542670:C:A	rs268811	14	57542670	A	C	0.1869	0.9657	-0.16339	0.029607	3.3e-08	-0.16339	0.029607	3.3e-08
CLEC6A	CLEC6A_19_51511370_51702221	trans	1	chr19:51628762:A:G	rs62115012	19	51628762	G	A	0.4848	0.9799	-0.1895	0.022648	4.5e-17	-0.1895	0.022648	4.5e-17
CLEC7A	CLEC7A_12_9111143_10317258	cis	1	chr12:10115529:G:A	rs6488262	12	10115529	A	G	0.2852	0.9109	0.492446	0.0302976	1.48e-57	0.46035	0.025866	5.9e-71
CLEC7A	CLEC7A_12_9111143_10317258	cis	0	chr12:10122910:C:A	rs11053607	12	10122910	A	C	0.1034	0.9712	0.433196	0.040648	3.64e-26	0.62443	0.037088	1.4e-63
CLEC7A	CLEC7A_12_9111143_10317258	cis	0	chr12:10136912:C:T	rs7299320	12	10136912	T	C	0.494	0.917	-0.377995	0.024058	5.21e-54	-0.093333	0.023112	5.4e-05
CLGN	CLGN_4_140100201_140865979	cis	1	chr4:140405190:T:A	rs7695076	4	140405190	A	T	0.2294	0.975	1.0046	0.026646	4.65E-311	1.0046	0.026646	4.65E-311
CLIP2	CLIP2_8_4888689_4908691	trans	1	chr8:4898689:A:G	rs57580100	8	4898689	G	A	0.3992	0.5079	-0.17643	0.032266	4.5e-08	-0.17643	0.032266	4.5e-08
CLMP	CLMP_11_122930898_123272285	cis	1	chr11:123190640:T:C	rs878296	11	123190640	C	T	0.5732	0.8959	0.336204	0.0226862	2.12e-48	0.37001	0.023812	3.8e-54
CLMP	CLMP_11_122930898_123272285	cis	0	chr11:123063042:C:G	rs11218942	11	123063042	G	C	0.1745	0.942	-0.426234	0.0292112	5.18e-47	-0.4658	0.030661	4.6e-52
CLPS	CLPS_6_32881901_37561935	cis	1	chr6:35780309:G:T	rs7753322	6	35780309	T	G	0.3223	0.9751	0.542108	0.0276452	8.72e-82	0.74013	0.023662	4.9e-214
CLPS	CLPS_6_32881901_37561935	cis	0	chr6:35790365:T:C	rs9470096	6	35790365	C	T	0.1896	0.7268	0.385365	0.037824	4.42e-24	0.92103	0.03325	4.5e-169
CLPS	CLPS_6_32881901_37561935	cis	0	chr6:35938661:C:T	rs16868725	6	35938661	T	C	0.1036	0.9967	0.226344	0.0322627	2.68e-12	0.49668	0.036836	2.7e-41
CLPS	CLPS_6_32881901_37561935	cis	0	chr6:35796051:T:C	rs6457854	6	35796051	C	T	0.0536	0.7815	0.728076	0.0471618	2.96e-52	0.58627	0.056039	9.6e-26
CLSPN	CLSPN_2_234888285_234989131	trans	1	chr2:234906657:G:GAC	.	2	234906657	G	GAC	0.9914	0.6613	-0.841099	0.150291	2.2e-08	-0.841099	0.150291	2.2e-08
CLSTN2	CLSTN2_3_139680395_140070231	cis	1	chr3:139893823:GTGGGGAAAC:G	rs151281776	3	139893823	G	GTGGGGAAAC	0.3272	0.9591	-0.40146	0.0251423	1.14e-55	-0.33015	0.024511	2.4e-41
CLSTN2	CLSTN2_3_139680395_140070231	cis	0	chr3:139817962:C:T	rs4352347	3	139817962	T	C	0.3286	0.9719	-0.196578	0.0252375	8.56e-15	-0.061478	0.024044	0.011
CLSTN2	CLSTN2_3_139680395_140070231	cis	0	chr3:139752484:T:G	rs10460846	3	139752484	G	T	0.5829	0.9714	-0.136689	0.0234525	6.04e-09	-0.035447	0.02284	0.12
CLSTN2	CLSTN2_3_140550356_140889240	cis	1	chr3:140704072:C:A	rs12493620	3	140704072	A	C	0.2782	0.952	-0.2384	0.025358	5.4e-21	-0.2384	0.025358	5.4e-21
CLSTN3	CLSTN3_12_6950457_7449213	cis	1	chr12:7131705:C:T	rs2167285	12	7131705	C	T	0.2429	0.9946	0.227132	0.0285566	2.34e-15	0.30455	0.026049	5.8e-32
CLSTN3	CLSTN3_12_6950457_7449213	cis	0	chr12:7131744:C:CGCCTCCTA	.	12	7131744	CGCCTCCTA	C	0.3791	0.9652	-0.161077	0.0258263	4.93e-10	-0.2511	0.023558	1.1e-26
CLSTN3	CLSTN3_9_133153627_133543074	trans	1	chr9:133278860:T:C	rs649129	9	133278860	T	C	0.2266	0.9633	-0.28869	0.027711	8.4e-26	-0.28869	0.027711	8.4e-26
CLUL1	CLUL1_18_499302_628201	cis	1	chr18:596992:T:G	rs73942572	18	596992	G	T	0.2619	0.9001	-0.602329	0.0283079	3.27e-95	-0.85874	0.026684	4.9e-228
CLUL1	CLUL1_18_499302_628201	cis	0	chr18:582604:G:A	rs12604488	18	582604	A	G	0.2586	0.9453	-0.307135	0.0276016	2.42e-28	-0.72431	0.026234	2.9e-168
CLUL1	CLUL1_18_499302_628201	cis	0	chr18:591690:G:C	rs12957470	18	591690	C	G	0.0852	0.9277	0.378225	0.034719	2.99e-27	0.65891	0.041614	1.1e-56
CLUL1	CLUL1_18_499302_628201	cis	0	chr18:612753:T:C	rs4798418	18	612753	C	T	0.6119	0.9661	0.233852	0.0192597	2.46e-33	0.352	0.023184	2.4e-52
CLUL1	CLUL1_18_499302_628201	cis	0	chr18:621808:C:T	rs556232	18	621808	T	C	0.7656	0.8198	-0.236507	0.0238095	5.53e-23	-0.1459	0.02897	5.1e-07
CMC1	CMC1_10_63942876_64666803	trans	1	chr10:64156714:A:G	rs75143652	10	64156714	G	A	0.0081	0.9892	-0.74251	0.12596	3.7e-09	-0.74251	0.12596	3.7e-09
CNDP1	CNDP1_18_74445864_74792562	cis	1	chr18:74542150:G:A	rs78939422	18	74542150	A	G	0.0358	0.9112	-1.57571	0.0578211	5.27e-150	-1.4581	0.064076	1.3e-114
CNDP1	CNDP1_18_74445864_74792562	cis	0	chr18:74551264:A:AT	.	18	74551264	AT	A	0.088	0.8112	0.375037	0.0409962	9.06e-20	0.41685	0.043994	2.7e-21
CNDP1	CNDP1_18_74445864_74792562	cis	0	chr18:74487696:G:A	rs747176	18	74487696	A	G	0.2969	0.9745	-0.195586	0.0225561	6.15e-18	-0.16043	0.024812	1e-10
CNDP1	CNDP1_18_74445864_74792562	cis	0	chr18:74565502:T:C	rs58692747	18	74565502	C	T	0.442	0.9199	-0.229557	0.0217333	9.77e-26	-0.1346	0.023637	1.2e-08
CNDP1	CNDP1_18_74445864_74792562	cis	0	chr18:74576973:G:A	rs62621182	18	74576973	A	G	0.0334	0.9953	-0.373271	0.0559294	2.84e-11	-0.35532	0.06254	1.3e-08
CNDP1	CNDP1_18_74445864_74792562	cis	0	chr18:74549249:A:G	rs4891560	18	74549249	G	A	0.0841	0.9498	-0.279143	0.0374293	1.07e-13	-0.20133	0.041544	1.3e-06
CNDP1	CNDP1_18_74445864_74792562	cis	0	chr18:74576370:G:A	rs7505555	18	74576370	A	G	0.1447	0.8885	0.178	0.0305074	5.82e-09	0.14096	0.034081	3.5e-05
CNDP1	CNDP1_19_23269717_28123845	trans	1	chr19:23691945:G:A	rs199600904	19	23691945	A	G	0.4808	0.6955	0.17015	0.026599	1.3e-10	0.17015	0.026599	1.3e-10
CNP	CNP_17_41776380_42253579	cis	1	chr17:41868616:G:A	rs12946315	17	41868616	G	A	0.241	0.7934	-0.18465	0.029655	4.7e-10	-0.18465	0.029655	4.7e-10
CNPY4	CNPY4_6_27561072_33902801	trans	1	chr6:32618504:C:G	rs28383275	6	32618504	G	C	0.0771	0.9403	0.30387	0.043494	1.5e-12	0.30387	0.043494	1.5e-12
CNPY4	CNPY4_7_98837593_101120339	cis	1	chr7:100147962:T:G	rs144305120	7	100147962	G	T	0.05	0.9411	-0.546741	0.0519088	1.33e-25	-0.57365	0.052746	1.2e-27
CNPY4	CNPY4_7_98837593_101120339	cis	0	chr7:100107204:A:G	rs1050542	7	100107204	G	A	0.8805	0.9351	-0.270243	0.0354874	3.27e-14	-0.29591	0.03606	1.6e-16
CNST	CNST_14_94487391_94527387	trans	1	chr14:94502364:G:A	rs7159023	14	94502364	A	G	0.0498	0.98	-0.32264	0.052089	8.5e-10	-0.32264	0.052089	8.5e-10
CNTN1	CNTN1_12_39112377_41899371	cis	1	chr12:40719795:A:T	rs11178049	12	40719795	T	A	0.484	0.9415	-0.231097	0.032176	8.15e-13	-0.44291	0.02307	8.4e-86
CNTN1	CNTN1_12_39112377_41899371	cis	0	chr12:40651583:C:A	rs11177604	12	40651583	A	C	0.3518	0.9072	0.185042	0.0321847	9.63e-09	0.42266	0.024664	8.8e-68
CNTN1	CNTN1_12_39112377_41899371	cis	0	chr12:40792793:A:C	rs11178396	12	40792793	C	A	0.2406	0.9583	0.23999	0.0290176	1.8e-16	0.43419	0.026806	4.7e-62
CNTN1	CNTN1_16_49105_788782	trans	1	chr16:379951:T:C	rs763144	16	379951	C	T	0.3262	0.9725	-0.39021	0.024139	6.5e-65	-0.39021	0.024139	6.5e-65
CNTN2	CNTN2_1_204341885_205596728	cis	1	chr1:205033342:C:G	rs7537464	1	205033342	G	C	0.0675	0.9393	1.30929	0.0455749	5.06e-165	1.1019	0.046814	1.1e-122
CNTN2	CNTN2_1_204341885_205596728	cis	0	chr1:205059453:C:G	rs2305278	1	205059453	G	C	0.3916	0.9735	-0.30411	0.0212498	2.48e-45	-0.27188	0.023478	6.8e-31
CNTN2	CNTN2_1_204341885_205596728	cis	0	chr1:205133605:T:C	rs149408919	1	205133605	C	T	0.0169	0.8859	-1.06931	0.0919552	9.27e-31	0.089203	0.093718	0.33
CNTN3	CNTN3_3_74328495_74361638	cis	1	chr3:74349218:A:G	rs549560	3	74349218	G	A	0.3738	0.9771	-0.26451	0.023758	9.2e-29	-0.26451	0.023758	9.2e-29
CNTN3	CNTN3_3_74460570_75173479	cis	1	chr3:74557884:G:A	rs2068738	3	74557884	A	G	0.9271	0.9093	-0.614067	0.0436101	5.64e-44	-0.63923	0.044999	9.5e-46
CNTN3	CNTN3_3_74460570_75173479	cis	0	chr3:74606190:G:A	rs1345176	3	74606190	A	G	0.2577	0.9849	-0.206879	0.0248122	1.03e-16	-0.23053	0.025603	2.3e-19
CNTN4	CNTN4_3_1554093_2394420	cis	1	chr3:2098694:C:A	rs13071423	3	2098694	A	C	0.4295	0.8606	0.326351	0.0235068	7.95e-43	0.33035	0.024097	4.3e-43
CNTN4	CNTN4_3_1554093_2394420	cis	0	chr3:2286247:A:AC	rs74556773	3	2286247	AC	A	0.4365	0.8877	0.175695	0.0233392	6.35e-14	0.18371	0.023925	6.4e-15
CNTN4	CNTN4_3_2948830_3067678	cis	1	chr3:3056357:G:C	rs163352	3	3056357	C	G	0.8661	0.9832	-0.339157	0.0325448	4.18e-25	-0.34713	0.033115	1.8e-25
CNTN4	CNTN4_3_2948830_3067678	cis	0	chr3:2974740:A:C	rs148590651	3	2974740	C	A	0.0131	0.9788	-0.606715	0.0971077	4.6e-10	-0.64827	0.098793	5.1e-11
CNTN4	CNTN4_3_2948830_3067678	cis	0	chr3:3013366:G:C	rs9310924	3	3013366	C	G	0.4187	0.9376	0.146351	0.0228587	1.71e-10	0.14777	0.02327	2.3e-10
CNTN4	CNTN4_X_90220224_92000449	trans	1	chrX:91116887:T:C	rs192337738	23	91116887	C	T	0.0124	0.7068	0.53293	0.094189	2.2e-08	0.53293	0.094189	2.2e-08
CNTN5	CNTN5_11_100395397_100944185	cis	1	chr11:100597556:G:C	rs7105522	11	100597556	C	G	0.2353	0.9475	0.2759	0.027078	1.7e-24	0.2759	0.027078	1.7e-24
CNTN5	CNTN5_11_97550436_97809993	trans	1	chr11:97738886:C:T	rs7113765	11	97738886	T	C	0.6891	0.8981	0.16022	0.025203	1.7e-10	0.16022	0.025203	1.7e-10
CNTN5	CNTN5_11_99004120_99669700	cis	1	chr11:99508388:G:A	rs35955935	11	99508388	A	G	0.4214	0.945	0.320021	0.0229229	2.83e-43	0.27001	0.023811	8.7e-30
CNTN5	CNTN5_11_99004120_99669700	cis	0	chr11:99064881:C:T	rs35891335	11	99064881	T	C	0.0856	0.9687	0.430306	0.0391656	1.11e-27	0.38253	0.040884	3.9e-21
CNTN5	CNTN5_11_99004120_99669700	cis	0	chr11:99348664:G:C	rs57523751	11	99348664	C	G	0.2152	0.9286	0.319234	0.0289831	8.22e-28	0.20126	0.027956	5.7e-13
CNTN5	CNTN5_11_99004120_99669700	cis	0	chr11:99021939:T:C	rs11218076	11	99021939	C	T	0.2278	0.9418	-0.19284	0.026014	1.5e-13	-0.1673	0.027174	6.7e-10
CNTN5	CNTN5_11_99004120_99669700	cis	0	chr11:99241877:C:T	rs17659796	11	99241877	T	C	0.6046	0.9313	-0.14184	0.0246234	9.03e-09	-0.046876	0.023834	0.048
CNTN5	CNTN5_11_99877311_100214703	cis	1	chr11:100012946:A:T	rs12806121	11	100012946	T	A	0.1496	0.9128	0.255524	0.033428	2.63e-14	0.25567	0.033368	1.2e-14
CNTN5	CNTN5_11_99877311_100214703	cis	0	chr11:99995338:C:A	rs199857433	11	99995338	A	C	0.3195	0.9292	-0.153357	0.0248295	7.22e-10	-0.16526	0.024893	2.3e-11
CNTN5	CNTN5_11_99877311_100214703	cis	0	chr11:100201630:CCTTTA:C	rs138147399	11	100201630	C	CCTTTA	0.0431	0.9846	-0.363455	0.0555745	6.94e-11	-0.28222	0.055828	3.7e-07
CNTN5	CNTN5_9_94122826_94659597	trans	1	chr9:94311897:A:G	rs9409720	9	94311897	G	A	0.6207	0.9793	-0.22085	0.023715	1.4e-21	-0.22085	0.023715	1.4e-21
CNTNAP2	CNTNAP2_7_145272972_146483826	cis	1	chr7:145669271:G:C	rs6464691	7	145669271	C	G	0.5488	0.9415	-0.455998	0.0266525	2.29e-63	-0.58145	0.023247	8.1e-138
CNTNAP2	CNTNAP2_7_145272972_146483826	cis	0	chr7:145505902:T:G	rs60254207	7	145505902	G	T	0.3593	0.9625	0.193161	0.0275116	2.58e-12	0.49496	0.023969	1.6e-94
CNTNAP2	CNTNAP2_7_145272972_146483826	cis	0	chr7:146109688:C:T	rs1526075	7	146109688	T	C	0.6578	0.8899	0.185394	0.0229014	7.53e-16	0.23567	0.025163	6.5e-21
CNTNAP4	CNTNAP4_13_61012988_61900564	trans	1	chr13:61441185:A:G	rs191546730	13	61441185	G	A	0.0042	0.9183	-1.0285	0.18659	3.5e-08	-1.0285	0.18659	3.5e-08
COCH	COCH_14_30731855_30784260	cis	1	chr14:30773645:A:C	rs179524	14	30773645	C	A	0.2855	0.9841	-0.26921	0.025173	1.1e-26	-0.26921	0.025173	1.1e-26
COCH	COCH_14_30798330_30887304	cis	1	chr14:30828199:C:T	rs12586196	14	30828199	C	T	0.3738	0.9244	0.237629	0.0244398	4.25e-22	0.26621	0.024466	1.4e-27
COCH	COCH_14_30798330_30887304	cis	0	chr14:30873965:T:G	rs8015095	14	30873965	G	T	0.0912	0.9926	0.304337	0.0390393	8.14e-15	0.38049	0.039195	2.7e-22
COCH	COCH_14_30798330_30887304	cis	0	chr14:30804663:A:T	rs17097364	14	30804663	T	A	0.4845	0.9228	-0.134253	0.0227073	3.66e-09	-0.11397	0.023244	9.3e-07
COL15A1	COL15A1_9_98921677_99102028	cis	1	chr9:98987661:A:T	rs2075665	9	98987661	T	A	0.4638	0.9702	0.180239	0.0226804	2.47e-15	0.19726	0.022751	4e-18
COL15A1	COL15A1_9_98921677_99102028	cis	0	chr9:99072866:G:A	rs7040869	9	99072866	A	G	0.2742	0.933	0.155034	0.0261768	3.44e-09	0.18116	0.026259	4.6e-12
COL18A1	COL18A1_21_45411017_45513276	cis	1	chr21:45445445:G:A	rs11909509	21	45445445	A	G	0.1745	0.9892	-0.19985	0.029948	2.5e-11	-0.19985	0.029948	2.5e-11
COL24A1	COL24A1_1_85982068_86296686	cis	1	chr1:86155770:T:G	rs12076366	1	86155770	G	T	0.2453	0.982	-0.24858	0.026505	6.7e-21	-0.24858	0.026505	6.7e-21
COL24A1	COL24A1_9_116460599_116727589	trans	1	chr9:116518803:G:T	rs62574371	9	116518803	T	G	0.0065	0.8509	-0.91339	0.15379	2.9e-09	-0.91339	0.15379	2.9e-09
COL28A1	COL28A1_7_7106526_7830520	cis	1	chr7:7502634:G:A	rs7810134	7	7502634	A	G	0.2676	0.9802	0.646409	0.028916	2.48e-104	0.82782	0.02525	3.2e-237
COL28A1	COL28A1_7_7106526_7830520	cis	0	chr7:7431140:G:A	rs10486161	7	7431140	A	G	0.1946	0.9713	-0.432471	0.0311332	7.2e-43	-0.47318	0.028562	5.2e-62
COL28A1	COL28A1_7_7106526_7830520	cis	0	chr7:7495348:G:A	rs13312659	7	7495348	G	A	0.3491	0.9406	0.211157	0.0297585	1.52e-12	0.36601	0.02414	2.6e-52
COL2A1	COL2A1_12_47473341_49062318	cis	1	chr12:48026470:C:A	rs10875724	12	48026470	A	C	0.296	0.9824	0.313575	0.0268485	5.22e-31	0.52401	0.025013	2.2e-97
COL2A1	COL2A1_12_47473341_49062318	cis	0	chr12:47974193:C:T	rs2070739	12	47974193	T	C	0.377	0.9984	-0.339442	0.0247728	8.75e-42	-0.37732	0.023094	5.3e-60
COL2A1	COL2A1_12_47473341_49062318	cis	0	chr12:48028706:G:A	rs2408954	12	48028706	A	G	0.1552	0.9821	-0.366231	0.0319515	6.05e-30	-0.34805	0.03098	2.6e-29
COL4A1	COL4A1_13_110124385_110199901	cis	1	chr13:110166251:T:G	rs3742207	13	110166251	G	T	0.2301	0.9969	-0.18228	0.026885	1.2e-11	-0.18228	0.026885	1.2e-11
COL4A1	COL4A1_14_94487391_94527387	trans	1	chr14:94509525:C:T	rs78913970	14	94509525	T	C	0.0492	0.9638	-0.30089	0.052807	1.2e-08	-0.30089	0.052807	1.2e-08
COL4A1	COL4A1_21_31469399_31606339	trans	1	chr21:31479399:G:A	rs550326963	21	31479399	A	G	0.0052	0.8377	-0.98734	0.16625	2.9e-09	-0.98734	0.16625	2.9e-09
COL4A1	COL4A1_21_45418674_45513578	trans	1	chr21:45493056:T:A	rs2297289	21	45493056	A	T	0.3829	0.96	0.13853	0.023414	3.3e-09	0.13853	0.023414	3.3e-09
COL5A1	COL5A1_16_11815243_12159347	trans	1	chr16:12000945:G:A	rs141910451	16	12000945	A	G	0.0079	0.8224	0.77533	0.13944	1.8e-08	0.77533	0.13944	1.8e-08
COL5A1	COL5A1_9_134708341_134881026	cis	1	chr9:134835104:C:T	rs2229817	9	134835104	T	C	0.0977	0.9964	-0.95702	0.03767	2.6e-142	-0.95702	0.03767	2.6e-142
COL9A1	COL9A1_6_70057362_70333442	cis	1	chr6:70298297:A:G	rs9455033	6	70298297	G	A	0.4291	0.9671	-0.26586	0.023199	2e-30	-0.26586	0.023199	2e-30
COLEC12	COLEC12_18_342087_502998	cis	1	chr18:376543:G:C	rs16943541	18	376543	C	G	0.2964	0.8741	0.33736	0.02639	2.1e-37	0.33736	0.02639	2.1e-37
COMP	COMP_19_18606387_18946171	cis	1	chr19:18806853:T:C	rs10422232	19	18806853	C	T	0.2527	0.9083	-0.185871	0.0274631	1.5e-11	-0.20517	0.02746	6.9e-14
COMP	COMP_19_18606387_18946171	cis	0	chr19:18797070:C:T	rs10412558	19	18797070	T	C	0.0667	0.8881	0.279657	0.0479779	6.03e-09	0.32061	0.047973	2e-11
COMT	COMT_22_19842882_20225436	cis	1	chr22:19963748:G:A	rs4680	22	19963748	A	G	0.2689	0.9971	-0.563741	0.0245844	2.3e-109	-0.53818	0.025153	1.1e-101
COMT	COMT_22_19842882_20225436	cis	0	chr22:19962740:G:T	rs6267	22	19962740	T	G	0.0573	0.8476	-0.971301	0.0488613	6.81e-84	-0.72444	0.052218	1.2e-43
COMT	COMT_22_19842882_20225436	cis	0	chr22:19959866:G:T	rs9606196	22	19959866	T	G	0.538	0.9376	-0.1279	0.0233865	4.81e-08	-0.20047	0.023146	4.6e-18
COMT	COMT_22_19842882_20225436	cis	0	chr22:19962643:C:T	rs74745580	22	19962643	T	C	0.0075	0.7768	-0.83738	0.13111	1.89e-10	-0.71093	0.14607	1e-06
COQ7	COQ7_16_18881117_19115720	cis	1	chr16:19071990:C:T	rs77337400	16	19071990	T	C	0.0165	0.9882	-0.836382	0.0877623	2.66e-21	-0.87375	0.089079	1.1e-22
COQ7	COQ7_16_18881117_19115720	cis	0	chr16:19053543:A:G	rs12448931	16	19053543	A	G	0.201	0.8811	0.215376	0.0289969	1.35e-13	0.2343	0.029432	1.4e-15
CORO6	CORO6_9_556523_777012	trans	1	chr9:566523:A:G	rs186471975	9	566523	A	G	0.9924	0.792	0.816292	0.146262	2.4e-08	0.816292	0.146262	2.4e-08
COX5B	COX5B_17_7803062_8037897	trans	1	chr17:8006707:C:T	rs55916957	17	8006707	C	T	0.8791	0.9947	0.190796	0.0347198	3.9e-08	0.190796	0.0347198	3.9e-08
CPA1	CPA1_11_98067797_98819500	trans	1	chr11:98612084:G:A	rs144382839	11	98612084	A	G	0.0078	0.9386	0.74973	0.13159	9.1e-09	0.74973	0.13159	9.1e-09
CPA1	CPA1_16_20246383_20342383	trans	1	chr16:20323485:A:T	rs4420538	16	20323485	T	A	0.0805	0.9616	0.42867	0.041331	2.9e-25	0.42867	0.041331	2.9e-25
CPA1	CPA1_16_75181720_75270334	trans	1	chr16:75220686:T:C	rs4888360	16	75220686	C	T	0.96	0.9882	0.33934	0.056564	1.9e-09	0.33934	0.056564	1.9e-09
CPA1	CPA1_6_1769948_1906625	trans	1	chr6:1799130:G:C	rs3823275	6	1799130	C	G	0.0396	0.8352	-0.41976	0.062931	7.7e-12	-0.41976	0.062931	7.7e-12
CPA1	CPA1_7_130298589_130735808	cis	1	chr7:130373733:G:C	rs35454128	7	130373733	C	G	0.1528	0.9704	0.22646	0.031399	3.4e-13	0.22646	0.031399	3.4e-13
CPA2	CPA2_21_27264737_27349532	trans	1	chr21:27289362:CAT:C	rs34854335	21	27289362	C	CAT	0.5874	0.8804	0.13209	0.024038	3.7e-08	0.13209	0.024038	3.7e-08
CPA2	CPA2_7_130071833_130300598	cis	1	chr7:130282658:T:C	rs6952090	7	130282658	C	T	0.7403	0.8408	-0.23912	0.027775	7.2e-18	-0.23912	0.027775	7.2e-18
CPA4	CPA4_7_130083496_130776324	cis	1	chr7:130293641:C:A	rs10954267	7	130293641	C	A	0.441	0.8694	-0.571994	0.021664	1.26e-141	-0.56591	0.024229	1e-120
CPA4	CPA4_7_130083496_130776324	cis	0	chr7:130304562:C:A	rs3735051	7	130304562	A	C	0.0173	0.9912	-1.42435	0.0773696	1.11e-72	-1.3909	0.08653	3.6e-58
CPB1	CPB1_11_98067797_98819500	trans	1	chr11:98600260:TA:T	rs57378066	11	98600260	T	TA	0.0079	0.9201	0.73479	0.13168	1.2e-08	0.73479	0.13168	1.2e-08
CPB1	CPB1_16_20247101_20342383	trans	1	chr16:20317344:C:T	rs78193826	16	20317344	T	C	0.0814	0.9993	0.34135	0.040537	2.7e-17	0.34135	0.040537	2.7e-17
CPB1	CPB1_16_75157237_75270334	trans	1	chr16:75220686:T:C	rs4888360	16	75220686	C	T	0.96	0.9882	0.40634	0.056601	6.8e-13	0.40634	0.056601	6.8e-13
CPB1	CPB1_3_148732913_148923254	cis	1	chr3:148847695:G:A	rs2331406	3	148847695	A	G	0.2408	0.9457	0.23637	0.026792	5.6e-19	0.23637	0.026792	5.6e-19
CPB1	CPB1_6_169985025_170137053	trans	1	chr6:170051397:G:A	rs74742580	6	170051397	A	G	0.2863	0.9727	-0.13909	0.025353	2e-08	-0.13909	0.025353	2e-08
CPB2	CPB2_13_45912605_46214748	cis	1	chr13:45995024:A:AC	rs71074743	13	45995024	A	AC	0.2442	0.8899	-0.53897	0.0271267	8.28e-84	-0.56951	0.027765	1.5e-93
CPB2	CPB2_13_45912605_46214748	cis	0	chr13:46046000:A:T	rs1041167	13	46046000	T	A	0.2003	0.9636	0.193565	0.0272364	1.4e-12	0.32751	0.028074	1.9e-31
CPB2	CPB2_13_45912605_46214748	cis	0	chr13:46013970:AT:A	rs554251608	13	46013970	A	AT	0.0041	0.7609	1.05858	0.18498	1.13e-08	0.56814	0.19584	0.0038
CPE	CPE_4_165322773_165497630	cis	1	chr4:165393820:C:T	rs1438110	4	165393820	C	T	0.4507	0.9523	0.247235	0.0242688	4.46e-24	0.187123	0.0228436	2.6e-16
CPE	CPE_4_165322773_165497630	cis	0	chr4:165431351:G:A	rs7699489	4	165431351	G	A	0.4579	0.9664	-0.161972	0.0243131	3.07e-11	-0.0698853	0.0228852	0.0023
CPM	CPM_12_68776014_69114215	cis	1	chr12:68896393:G:GT	.	12	68896393	GT	G	0.1241	0.8954	0.242213	0.0355844	1.15e-11	0.23864	0.035868	2.6e-11
CPM	CPM_12_68776014_69114215	cis	0	chr12:69015692:G:A	rs2172989	12	69015692	A	G	0.3522	0.9689	-0.147342	0.0238209	6.82e-10	-0.14338	0.024011	2e-09
CPM	CPM_2_216375705_216563827	trans	1	chr2:216385705:C:T	rs148541067	2	216385705	T	C	0.0056	0.6396	1.0162	0.18228	2.6e-08	1.0162	0.18228	2.6e-08
CPM	CPM_2_36327076_36352046	trans	1	chr2:36337076:T:C	rs371133335	2	36337076	C	T	0.0058	0.7317	-0.93917	0.16873	2.4e-08	-0.93917	0.16873	2.4e-08
CPOX	CPOX_3_98488334_98726830	cis	1	chr3:98580104:T:TTAAGAA	.	3	98580104	T	TTAAGAA	0.3322	0.9082	0.15459	0.024658	3.6e-10	0.15459	0.024658	3.6e-10
CPPED1	CPPED1_16_12630812_13018382	cis	1	chr16:12803721:G:T	rs3748976	16	12803721	T	G	0.3515	0.9958	0.756056	0.0204643	5.62e-257	0.79724	0.023769	1.1e-246
CPPED1	CPPED1_16_12630812_13018382	cis	0	chr16:12768150:A:C	rs4780476	16	12768150	C	A	0.6983	0.8954	0.160057	0.0223461	9.39e-13	0.42041	0.025953	4.3e-59
CPPED1	CPPED1_16_12630812_13018382	cis	0	chr16:12665109:T:C	rs1713480	16	12665109	C	T	0.5478	0.9978	-0.319445	0.0183055	9.28e-66	-0.30961	0.022468	3.4e-43
CPQ	CPQ_12_101622834_101959692	trans	1	chr12:101827005:C:G	rs7964859	12	101827005	C	G	0.4162	0.9776	0.353832	0.0274608	3.04e-37	0.25753	0.023229	1.2e-31
CPQ	CPQ_12_101622834_101959692	trans	0	chr12:101836485:CTT:C	rs369440091	12	101836485	C	CTT	0.2999	0.95	0.183052	0.0296461	7.3e-10	-0.027787	0.025078	0.32
CPQ	CPQ_8_96523077_97321532	cis	1	chr8:97055582:C:G	rs9297272	8	97055582	G	C	0.0777	0.969	0.850091	0.0388043	1.71e-100	0.92103	0.042292	1.2e-107
CPQ	CPQ_8_96523077_97321532	cis	0	chr8:96645187:C:G	rs2704248	8	96645187	C	G	0.3969	0.9039	-0.282128	0.021904	3.23e-37	-0.36998	0.023788	2.9e-55
CPQ	CPQ_8_96523077_97321532	cis	0	chr8:97143452:T:C	rs76520071	8	97143452	C	T	0.0545	0.9488	-0.525956	0.0526304	3.07e-23	-0.43226	0.050324	3.9e-18
CPQ	CPQ_8_96523077_97321532	cis	0	chr8:96880220:T:A	rs547116623	8	96880220	A	T	0.0102	0.8279	-0.673046	0.113877	3.7e-09	-0.87493	0.12489	3e-12
CPQ	CPQ_8_96523077_97321532	cis	0	chr8:97177951:T:C	rs186872478	8	97177951	C	T	0.1692	0.946	0.193575	0.0319895	1.57e-09	-0.0082716	0.030532	0.77
CPVL	CPVL_10_89233047_89264304	trans	1	chr10:89250556:C:T	rs2243548	10	89250556	T	C	0.4384	0.9155	0.12826	0.022777	1.9e-08	0.12826	0.022777	1.9e-08
CPVL	CPVL_14_23315461_23497422	trans	1	chr14:23469415:T:C	rs79770087	14	23469415	C	T	0.0168	0.8504	0.53714	0.095327	4.5e-08	0.53714	0.095327	4.5e-08
CPVL	CPVL_16_4940127_5075078	trans	1	chr16:5029465:A:G	rs12599777	16	5029465	G	A	0.4166	0.8944	0.11616	0.024005	4.8e-08	0.11616	0.024005	4.8e-08
CPVL	CPVL_6_25045311_33890589	trans	1	chr6:32479411:T:A	rs9269173	6	32479411	A	T	0.0535	0.9936	0.601196	0.0492984	1.31e-33	0.55768	0.049481	5.4e-36
CPVL	CPVL_6_25045311_33890589	trans	0	chr6:31354142:G:T	rs1055821	6	31354142	T	G	0.1228	0.9964	0.351622	0.0332999	1.01e-25	0.31279	0.033423	2.7e-24
CPVL	CPVL_6_79597564_79870710	trans	1	chr6:79607564:A:G	rs118157406	6	79607564	G	A	0.0142	0.7081	0.51587	0.11048	1.9e-08	0.51587	0.11048	1.9e-08
CPVL	CPVL_7_28898295_29168075	cis	1	chr7:29154792:G:A	rs245899	7	29154792	A	G	0.6149	0.9409	0.375253	0.0220285	7.48e-63	0.41783	0.023655	8.5e-71
CPVL	CPVL_7_28898295_29168075	cis	0	chr7:29120988:C:T	rs34219043	7	29120988	T	C	0.037	0.999	-0.892509	0.0556255	3.54e-56	-1.0277	0.059668	1.3e-68
CPVL	CPVL_7_28898295_29168075	cis	0	chr7:29041211:G:A	rs1846490	7	29041211	A	G	0.4611	0.9725	0.245313	0.0211237	1.11e-30	0.29467	0.022696	5.9e-41
CPXM1	CPXM1_20_2687675_3073387	cis	1	chr20:2801369:T:C	rs215545	20	2801369	C	T	0.5998	0.9541	0.386466	0.0231533	1.69e-60	0.44882	0.023516	2.8e-81
CPXM1	CPXM1_20_2687675_3073387	cis	0	chr20:2810599:G:A	rs6084177	20	2810599	A	G	0.4013	0.927	-0.327022	0.0272062	1.03e-32	-0.24751	0.023868	3.1e-25
CPXM1	CPXM1_20_2687675_3073387	cis	0	chr20:2820202:G:A	rs73077077	20	2820202	A	G	0.2736	0.999	0.206169	0.0294077	2.78e-12	0.11095	0.02524	1.1e-05
CPXM1	CPXM1_3_56804669_56918042	trans	1	chr3:56815721:T:C	rs1354034	3	56815721	C	T	0.5776	0.9959	-0.12332	0.022816	3.4e-08	-0.12332	0.022816	3.4e-08
CPXM1	CPXM1_7_80453636_80692736	trans	1	chr7:80547085:CTA:C	rs59723274	7	80547085	C	CTA	0.071	0.9081	-0.3225	0.045936	1.1e-12	-0.3225	0.045936	1.1e-12
CPXM1	CPXM1_8_105490600_105591434	trans	1	chr8:105581434:T:C	rs6995272	8	105581434	C	T	0.4842	0.9874	-0.14822	0.022797	2.8e-11	-0.14822	0.022797	2.8e-11
CPXM2	CPXM2_10_123887929_124047493	cis	1	chr10:123914031:T:G	rs4329614	10	123914031	G	T	0.2486	0.8851	-0.251582	0.0272478	4.18e-20	-0.2676	0.027516	2.2e-22
CPXM2	CPXM2_10_123887929_124047493	cis	0	chr10:123940483:T:C	rs72831973	10	123940483	C	T	0.3049	0.9549	0.140901	0.0249765	1.81e-08	0.16381	0.025222	8.5e-11
CR1	CR1_1_207197107_207977559	cis	1	chr1:207512441:T:C	rs4266886	1	207512441	T	C	0.3798	0.8815	0.22301	0.0247969	3.64e-19	0.23156	0.024748	9.6e-21
CR1	CR1_1_207197107_207977559	cis	0	chr1:207626613:G:A	rs142081503	1	207626613	A	G	0.0149	0.9503	0.728507	0.0942538	1.36e-14	0.81923	0.094727	4.3e-18
CR1	CR1_1_207197107_207977559	cis	0	chr1:207491078:A:G	rs6663887	1	207491078	A	G	0.052	0.7712	-0.358555	0.0570591	3.66e-10	-0.24593	0.057563	1.9e-05
CR1	CR1_17_7130769_7237691	trans	1	chr17:7176997:C:T	rs55714927	17	7176997	T	C	0.3392	0.9918	0.18022	0.024043	2.6e-14	0.18022	0.024043	2.6e-14
CR1	CR1_3_186877071_186980820	trans	1	chr3:186930622:C:T	rs2041965	3	186930622	T	C	0.3416	0.9803	-0.14759	0.023739	4.6e-10	-0.14759	0.023739	4.6e-10
CR2	CR2_1_206790910_207947968	cis	1	chr1:207433747:G:A	rs17043397	1	207433747	A	G	0.0887	0.9974	1.17884	0.0356726	1.03e-211	1.1326	0.039597	9.1e-171
CR2	CR2_1_206790910_207947968	cis	0	chr1:207437028:C:T	rs12139925	1	207437028	T	C	0.1071	0.9629	0.234312	0.0333662	2.55e-12	0.10517	0.037037	0.012
CR2	CR2_1_86245609_86492292	trans	1	chr1:86373424:C:G	rs12028714	1	86373424	G	C	0.5013	0.9707	0.15016	0.022316	1e-10	0.15016	0.022316	1e-10
CRACR2A	CRACR2A_22_29151471_29716360	trans	1	chr22:29350847:G:A	rs138377832	22	29350847	A	G	0.0061	0.9165	-0.83342	0.14739	1.5e-08	-0.83342	0.14739	1.5e-08
CRADD	CRADD_12_93668904_94003703	cis	1	chr12:93678904:A:C	rs185375655	12	93678904	A	C	0.9961	0.9803	1.00011	0.18159	3.6e-08	1.00011	0.18159	3.6e-08
CREB3	CREB3_11_107154224_107556268	trans	1	chr11:107434561:G:T	rs7123986	11	107434561	T	G	0.0746	0.8884	0.25579	0.04492	1.3e-08	0.25579	0.04492	1.3e-08
CREG1	CREG1_1_167523677_167573707	cis	1	chr1:167537497:T:C	rs10800316	1	167537497	C	T	0.6353	0.9497	-0.20069	0.02422	1.2e-16	-0.20069	0.02422	1.2e-16
CREG1	CREG1_12_101622834_101955887	trans	1	chr12:101831973:A:G	rs10778152	12	101831973	G	A	0.5838	0.9701	-0.305243	0.029863	3.17e-24	-0.24492	0.023512	2.1e-25
CREG1	CREG1_12_101622834_101955887	trans	0	chr12:101688966:AAAG:A	rs201159861	12	101688966	A	AAAG	0.5134	0.9482	0.159733	0.0290608	4.12e-08	0.1852	0.023159	1.3e-15
CREG1	CREG1_12_101622834_101955887	trans	0	chr12:101839801:G:A	rs12579355	12	101839801	A	G	0.3017	0.9732	0.293185	0.0309123	4.08e-21	0.021028	0.024956	0.39
CREG1	CREG1_2_115999085_116080543	trans	1	chr2:116009085:G:C	rs202015193	2	116009085	C	G	0.0125	0.3547	1.0227	0.17945	1.1e-08	1.0227	0.17945	1.1e-08
CRELD1	CRELD1_3_9639470_10492353	cis	1	chr3:9942446:T:G	rs56125067	3	9942446	G	T	0.1759	0.9748	0.573079	0.0265592	1.04e-97	0.69824	0.029795	1.7e-121
CRELD1	CRELD1_3_9639470_10492353	cis	0	chr3:9938029:C:G	rs2302787	3	9938029	G	C	0.0473	0.9883	-0.872065	0.0470344	1.18e-73	-0.91056	0.053524	5.7e-65
CRELD1	CRELD1_3_9639470_10492353	cis	0	chr3:9951746:C:A	rs11718177	3	9951746	A	C	0.1218	0.9947	-0.471845	0.0306562	5.85e-52	-0.53367	0.034461	3.8e-54
CRELD1	CRELD1_3_9639470_10492353	cis	0	chr3:9996290:C:G	rs140390578	3	9996290	G	C	0.0237	0.9065	-0.442216	0.0684092	1.14e-10	-0.41744	0.078151	9.3e-08
CRELD2	CRELD2_22_49717614_49966123	cis	1	chr22:49881103:C:T	rs1884557	22	49881103	T	C	0.9049	0.8593	-0.58461	0.041692	1.2e-44	-0.58461	0.041692	1.2e-44
CRELD2	CRELD2_7_6441613_6528909	trans	1	chr7:6482832:CAAAAAAAAAAAA:C	rs10525658	7	6482832	C	CAAAAAAAAAAAA	0.4196	0.9473	0.12801	0.023406	4.3e-08	0.12801	0.023406	4.3e-08
CRH	CRH_8_100375570_100517880	trans	1	chr8:100473842:A:T	rs1954701	8	100473842	T	A	0.0765	0.9379	0.25855	0.043424	2.9e-09	0.25855	0.043424	2.9e-09
CRH	CRH_8_65272344_67638256	cis	1	chr8:66421864:A:C	rs16919047	8	66421864	C	A	0.4223	0.9786	-0.278037	0.0221686	2.06e-35	-0.24005	0.022813	3.7e-26
CRH	CRH_8_65272344_67638256	cis	0	chr8:66130290:T:G	rs138646115	8	66130290	G	T	0.006	0.8501	1.46027	0.150803	6.21e-22	1.554	0.15732	4.2e-23
CRH	CRH_8_65272344_67638256	cis	0	chr8:66270158:C:T	rs35766715	8	66270158	T	C	0.019	0.9946	-1.11135	0.0854212	6.35e-38	-0.77074	0.082495	5.6e-21
CRH	CRH_8_65272344_67638256	cis	0	chr8:66269997:T:C	rs34409683	8	66269997	C	T	0.1153	0.9812	0.294033	0.0370133	2.53e-15	0.076597	0.035782	0.035
CRH	CRH_8_71368960_71630675	trans	1	chr8:71496267:C:T	rs10216347	8	71496267	T	C	0.773	0.8738	0.21886	0.028509	1.8e-14	0.21886	0.028509	1.8e-14
CRH	CRH_8_98327573_99957529	trans	1	chr8:99731328:A:C	rs4735639	8	99731328	C	A	0.0635	0.9994	0.36704	0.045357	4.6e-16	0.36704	0.045357	4.6e-16
CRHBP	CRHBP_22_36549526_36592560	trans	1	chr22:36582560:C:T	rs182444325	22	36582560	T	C	0.0101	0.6093	-0.76825	0.14019	4.2e-08	-0.76825	0.14019	4.2e-08
CRHBP	CRHBP_5_76682178_77081657	cis	1	chr5:76912946:CAG:C	rs35241891	5	76912946	C	CAG	0.4602	0.9608	-0.59179	0.022806	2.3e-148	-0.59179	0.022806	2.3e-148
CRIM1	CRIM1_2_36326974_36632792	cis	1	chr2:36354324:G:A	rs6708545	2	36354324	A	G	0.7248	0.9424	-0.19102	0.026139	2.7e-13	-0.19102	0.026139	2.7e-13
CRISP2	CRISP2_2_151375877_151647439	trans	1	chr2:151545305:G:A	rs113192566	2	151545305	A	G	0.1704	0.9909	0.15448	0.03004	6.7e-09	0.15448	0.03004	6.7e-09
CRISP2	CRISP2_6_48130398_51628058	cis	1	chr6:49742392:G:A	rs555247	6	49742392	A	G	0.5362	0.9621	0.40932	0.0421956	5.26e-22	0.73743	0.022639	3.7e-235
CRISP2	CRISP2_6_48130398_51628058	cis	0	chr6:49720351:T:G	rs583985	6	49720351	G	T	0.4556	0.9545	-0.23512	0.042503	3.37e-08	-0.72211	0.022706	9.6e-224
CRISP2	CRISP2_6_48130398_51628058	cis	0	chr6:49697191:G:T	rs360555	6	49697191	T	G	0.1799	0.9764	0.378028	0.0274448	3.38e-42	0.73401	0.029302	1.7e-141
CRISP2	CRISP2_7_62643040_66439161	trans	1	chr7:64035490:T:C	rs2053339	7	64035490	C	T	0.5281	0.9602	-0.19259	0.022682	1e-22	-0.19259	0.022682	1e-22
CRISP3	CRISP3_16_29299749_29889236	trans	1	chr16:29664005:A:G	rs2229654	16	29664005	G	A	0.1047	0.9943	0.25475	0.036677	9.5e-17	0.25475	0.036677	9.5e-17
CRISP3	CRISP3_19_58140988_58600603	trans	1	chr19:58353513:T:TG	.	19	58353513	T	TG	0.1003	0.8272	-0.35029	0.040198	1.2e-20	-0.35029	0.040198	1.2e-20
CRISP3	CRISP3_6_29434646_32441410	trans	1	chr6:31407716:G:C	rs9366783	6	31407716	C	G	0.2199	0.9802	-0.14424	0.027615	2.9e-08	-0.14424	0.027615	2.9e-08
CRISP3	CRISP3_6_47808153_51848426	cis	1	chr6:49768952:A:G	rs699990	6	49768952	G	A	0.1782	0.9538	0.261947	0.043826	2.47e-09	0.78808	0.029737	3.1e-152
CRISP3	CRISP3_6_47808153_51848426	cis	0	chr6:49741057:C:T	rs113931622	6	49741057	T	C	0.2745	0.97	-0.776264	0.0409123	6.7e-77	-0.56217	0.02521	1.7e-110
CRISP3	CRISP3_6_47808153_51848426	cis	0	chr6:49850621:A:ACT	.	6	49850621	ACT	A	0.0044	0.8821	-1.02472	0.156756	7.08e-11	-1.4909	0.17943	9.8e-17
CRISP3	CRISP3_6_47808153_51848426	cis	0	chr6:49791051:G:T	rs360554	6	49791051	G	T	0.483	0.9222	-0.447414	0.039575	3.45e-29	-0.12401	0.022871	1.6e-07
CRISP3	CRISP3_7_92418654_92886758	trans	1	chr7:92779056:C:T	rs445	7	92779056	T	C	0.3511	0.9974	-0.13207	0.023571	2.5e-08	-0.13207	0.023571	2.5e-08
CRISP3	CRISP3_8_129503563_129692521	trans	1	chr8:129577430:A:G	rs10094039	8	129577430	G	A	0.3848	0.9696	-0.097196	0.023606	1.7e-08	-0.097196	0.023606	1.7e-08
CRNN	CRNN_1_150383045_153149085	cis	1	chr1:152469072:T:C	rs191854872	1	152469072	C	T	0.0033	0.9115	-1.9971	0.20321	8.5e-23	-1.9971	0.20321	8.5e-23
CRTAC1	CRTAC1_10_97722572_98050067	cis	1	chr10:97882974:C:T	rs588061	10	97882974	T	C	0.5598	0.9328	-0.503765	0.0261297	3.09e-79	-0.3594	0.023651	3.3e-53
CRTAC1	CRTAC1_10_97722572_98050067	cis	0	chr10:97874905:A:C	rs4919155	10	97874905	C	A	0.677	0.7862	0.333184	0.0301634	5.85e-28	0.041662	0.027303	0.14
CRTAC1	CRTAC1_3_186630979_186791136	trans	1	chr3:186677647:C:T	rs1042445	3	186677647	T	C	0.3136	0.9984	0.546661	0.0233769	2.14e-113	0.50228	0.024001	6.8e-98
CRTAC1	CRTAC1_3_186630979_186791136	trans	0	chr3:186672838:C:T	rs9898	3	186672838	T	C	0.5234	0.9975	0.157058	0.0221196	1.47e-12	0.017763	0.02271	0.43
CRTAM	CRTAM_11_122777831_122920481	cis	1	chr11:122843102:A:G	rs2887851	11	122843102	G	A	0.4288	0.9632	0.418884	0.0235011	2.03e-68	0.36144	0.022887	2.9e-56
CRTAM	CRTAM_11_122777831_122920481	cis	0	chr11:122872099:C:A	rs67366392	11	122872099	A	C	0.1696	0.9552	0.291641	0.0290926	2.25e-23	0.2788	0.030293	2.4e-20
CRTAM	CRTAM_11_122777831_122920481	cis	0	chr11:122816167:T:C	rs3134401	11	122816167	C	T	0.6404	0.9317	-0.163856	0.0249117	5.41e-11	0.014691	0.024183	0.55
CRTAM	CRTAM_21_19610892_20205003	trans	1	chr21:19620892:G:A	rs552807449	21	19620892	A	G	0.0041	0.8206	1.0754	0.19082	2.5e-08	1.0754	0.19082	2.5e-08
CRTAM	CRTAM_6_27721225_32900413	trans	1	chr6:30934590:G:T	rs117295261	6	30934590	T	G	0.0953	0.9871	0.28107	0.038694	3.4e-14	0.28107	0.038694	3.4e-14
CRTAM	CRTAM_6_32992673_33617461	trans	1	chr6:33087505:C:T	rs367734650	6	33087505	T	C	0.2731	0.7448	0.15623	0.029171	3.6e-08	0.15623	0.029171	3.6e-08
CRYBB1	CRYBB1_14_88336758_89021125	trans	1	chr14:89011125:G:A	rs367658387	14	89011125	A	G	0.0043	0.7701	1.0651	0.18349	6.4e-09	1.0651	0.18349	6.4e-09
CRYBB1	CRYBB1_9_93037880_93325606	trans	1	chr9:93120463:A:AC	.	9	93120463	A	AC	0.3309	0.9063	-0.1418	0.024971	1.4e-08	-0.1418	0.024971	1.4e-08
CRYBB2	CRYBB2_12_7361835_7487982	trans	1	chr12:7387881:A:G	rs7485324	12	7387881	G	A	0.1711	0.9792	-0.17184	0.030314	1.4e-08	-0.17184	0.030314	1.4e-08
CRYBB2	CRYBB2_17_44397857_44533691	trans	1	chr17:44407857:A:C	rs138923678	17	44407857	C	A	0.0129	0.4866	0.80798	0.14014	8.2e-09	0.80798	0.14014	8.2e-09
CRYGD	CRYGD_19_52824965_52932269	trans	1	chr19:52904912:G:C	rs7258315	19	52904912	C	G	0.2731	0.9975	-0.16103	0.025002	7.5e-12	-0.16103	0.025002	7.5e-12
CRYGD	CRYGD_2_208004537_208760546	cis	1	chr2:208099721:G:A	rs4510211	2	208099721	A	G	0.295	0.9642	-0.773824	0.0258202	5.21e-178	-0.63684	0.025263	7.9e-141
CRYGD	CRYGD_2_208004537_208760546	cis	0	chr2:208139824:C:T	rs11678616	2	208139824	C	T	0.4665	0.924	-0.268894	0.0239018	6.35e-29	0.066953	0.023386	0.0048
CRYM	CRYM_16_21220312_22446828	cis	1	chr16:21302562:G:A	rs76197220	16	21302562	A	G	0.087	0.9489	0.29986	0.041162	3.5e-13	0.29986	0.041162	3.5e-13
CRYZL1	CRYZL1_11_16616120_17497486	trans	1	chr11:17109401:T:C	rs144745399	11	17109401	C	T	0.0085	0.5986	-0.85172	0.15573	4.5e-08	-0.85172	0.15573	4.5e-08
CRYZL1	CRYZL1_2_47800454_48762466	trans	1	chr2:48363385:AG:A	rs57862540	2	48363385	A	AG	0.1387	0.9544	-0.2285	0.033708	1.2e-11	-0.2285	0.033708	1.2e-11
CSF1	CSF1_1_109884563_110079814	cis	1	chr1:109911185:C:G	rs114073070	1	109911185	G	C	0.1844	0.9627	0.185058	0.0294336	3.58e-10	0.19001	0.029644	1.5e-10
CSF1	CSF1_1_109884563_110079814	cis	0	chr1:109921973:T:C	rs74387109	1	109921973	C	T	0.0029	0.9926	-1.15576	0.207971	2.92e-08	-1.1926	0.20946	1.2e-08
CSF1R	CSF1R_17_7128503_7237691	trans	1	chr17:7176997:C:T	rs55714927	17	7176997	T	C	0.3392	0.9918	0.15686	0.02403	3.4e-12	0.15686	0.02403	3.4e-12
CSF1R	CSF1R_5_149887004_150210038	cis	1	chr5:150070569:T:C	rs10079250	5	150070569	C	T	0.3748	0.9938	-0.35216	0.022978	1.52e-51	-0.3811	0.023118	2.4e-61
CSF1R	CSF1R_5_149887004_150210038	cis	0	chr5:150063735:C:T	rs216140	5	150063735	C	T	0.4638	0.9431	0.140059	0.0231484	1.58e-09	0.22384	0.023289	3.8e-22
CSF2	CSF2_5_131231874_132284252	cis	1	chr5:132096996:C:A	rs27879	5	132096996	C	A	0.3984	0.961	-0.29538	0.023787	2.1e-35	-0.29538	0.023787	2.1e-35
CSF2RB	CSF2RB_22_36787613_37094821	cis	1	chr22:36935263:A:G	rs2239749	22	36935263	A	G	0.2206	0.8728	1.3146	0.028946	2.29E-450	1.3146	0.028946	2.29E-450
CSF3R	CSF3R_1_35205862_36563955	cis	1	chr1:36467716:C:T	rs3917999	1	36467716	T	C	0.0567	0.9671	1.07107	0.0483231	1.07e-102	0.96314	0.049107	1.1e-85
CSF3R	CSF3R_1_35205862_36563955	cis	0	chr1:36478315:C:G	rs3917932	1	36478315	C	G	0.4225	0.9421	-0.184733	0.023201	2.19e-15	-0.039332	0.023578	0.094
CSF3R	CSF3R_7_100558487_100809808	trans	1	chr7:100690781:C:CAA	.	7	100690781	C	CAA	0.474	0.7613	0.14036	0.025669	4.9e-08	0.14036	0.025669	4.9e-08
CSPG4	CSPG4_15_75244864_76572540	cis	1	chr15:75714298:G:A	rs8032927	15	75714298	A	G	0.0949	0.9685	0.26657	0.038985	7.3e-12	0.26657	0.038985	7.3e-12
CSPG4	CSPG4_2_6896160_6950515	trans	1	chr2:6908645:C:A	rs10171510	2	6908645	A	C	0.0265	0.9418	0.39924	0.071979	3.8e-08	0.39924	0.071979	3.8e-08
CSPG4	CSPG4_3_51916762_53210978	trans	1	chr3:52523992:T:C	rs13303	3	52523992	C	T	0.4582	0.9992	0.14797	0.0225	4.5e-11	0.14797	0.0225	4.5e-11
CST1	CST1_20_23461134_23975737	cis	1	chr20:23749699:C:T	rs4260306	20	23749699	T	C	0.1825	0.8964	-0.4773	0.0343045	5.33e-43	-0.43138	0.030912	2.9e-44
CST1	CST1_20_23461134_23975737	cis	0	chr20:23751016:C:T	rs13045804	20	23751016	C	T	0.1632	0.7333	0.218338	0.0351068	5.51e-10	0.31409	0.035484	8.4e-19
CST1	CST1_20_23461134_23975737	cis	0	chr20:23743540:G:A	rs8123213	20	23743540	A	G	0.0557	0.8732	0.316884	0.0569832	2.86e-08	-0.085359	0.052295	0.1
CST3	CST3_20_23349679_23828061	cis	1	chr20:23642624:C:T	rs2897119	20	23642624	T	C	0.075	0.9381	-0.31557	0.044297	1e-12	-0.31557	0.044297	1e-12
CST5	CST5_12_10781027_11293329	trans	1	chr12:10848335:A:G	rs2227296	12	10848335	G	A	0.2169	0.9761	-0.13111	0.027493	1.7e-08	-0.13111	0.027493	1.7e-08
CST5	CST5_19_48601123_48761698	trans	1	chr19:48703374:A:T	rs1047781	19	48703374	T	A	0.4531	0.9922	0.11749	0.022554	1.5e-08	0.11749	0.022554	1.5e-08
CST5	CST5_20_23032448_24253158	cis	1	chr20:23877345:A:G	rs2071445	20	23877345	G	A	0.4613	0.9487	0.52746	0.0280348	1.05e-75	0.79001	0.022533	1.3e-243
CST5	CST5_20_23032448_24253158	cis	0	chr20:23873779:TCTGAGGAGATAGGAGGAG:T	rs145500511	20	23873779	T	TCTGAGGAGATAGGAGGAG	0.3547	0.9369	0.411518	0.029351	1.27e-43	0.79866	0.023655	2e-225
CST5	CST5_20_23032448_24253158	cis	0	chr20:23873582:T:C	rs138853883	20	23873582	C	T	0.0107	0.8637	0.707494	0.0953114	1.39e-13	0.20769	0.1157	0.097
CST6	CST6_11_65607256_66423765	cis	1	chr11:66012772:G:A	rs72930985	11	66012772	A	G	0.1546	0.9641	0.44019	0.031435	1.1e-44	0.44019	0.031435	1.1e-44
CST7	CST7_17_39925407_40108239	trans	1	chr17:40057402:A:G	rs12602854	17	40057402	G	A	0.4252	0.9522	-0.12979	0.02323	2.4e-08	-0.12979	0.02323	2.4e-08
CST7	CST7_20_24052371_30964909	cis	1	chr20:24996950:C:T	rs6114988	20	24996950	T	C	0.0636	0.9909	-0.77395	0.0441631	2.78e-66	-0.75082	0.046611	1.1e-58
CST7	CST7_20_24052371_30964909	cis	0	chr20:24959013:G:A	rs564651753	20	24959013	A	G	0.0099	0.9879	-1.3174	0.10943	8.26e-33	-1.2315	0.11549	1.4e-26
CST7	CST7_20_24052371_30964909	cis	0	chr20:24743778:T:C	rs201286080	20	24743778	C	T	0.0105	0.9923	0.666444	0.103895	1.58e-10	0.72552	0.10976	3.5e-11
CST7	CST7_8_105490253_105591434	trans	1	chr8:105569300:A:T	rs6993770	8	105569300	T	A	0.3838	0.999	-0.14437	0.023164	1.9e-10	-0.14437	0.023164	1.9e-10
CST7	CST7_9_134895510_134991240	trans	1	chr9:134958176:A:G	rs13297471	9	134958176	G	A	0.3544	0.9982	0.1318	0.023507	1.5e-08	0.1318	0.023507	1.5e-08
CSTB	CSTB_21_43677404_44030372	cis	1	chr21:43776442:CGCGCGGGGCGGG:C	.	21	43776442	C	CGCGCGGGGCGGG	0.6644	0.9088	-0.51433	0.024921	1.2e-94	-0.51433	0.024921	1.2e-94
CTBS	CTBS_1_84277324_84851415	cis	1	chr1:84605022:A:G	rs2911602	1	84605022	G	A	0.07	0.9952	0.994813	0.0393909	1.37e-130	0.98821	0.043873	4.6e-113
CTBS	CTBS_1_84277324_84851415	cis	0	chr1:84563286:C:A	rs3768249	1	84563286	A	C	0.0359	0.9929	-0.863214	0.0532024	2.31e-57	-0.96048	0.059406	1.3e-58
CTBS	CTBS_1_84277324_84851415	cis	0	chr1:84574210:G:A	rs80026762	1	84574210	A	G	0.0718	0.9119	0.423363	0.0406214	4.14e-25	0.37414	0.045238	2.5e-16
CTBS	CTBS_1_84277324_84851415	cis	0	chr1:84570095:A:C	rs139744148	1	84570095	C	A	0.0082	0.9918	-0.800808	0.111245	7.24e-13	-0.86482	0.12454	2.6e-12
CTBS	CTBS_12_101622834_101956558	trans	1	chr12:101831973:A:G	rs10778152	12	101831973	A	G	0.4164	0.9701	0.281216	0.027831	1.02e-23	0.1781	0.023369	3e-16
CTBS	CTBS_12_101622834_101956558	trans	0	chr12:101838706:A:C	rs11111052	12	101838706	C	A	0.2974	0.9637	0.203166	0.0298553	1.16e-11	0.033759	0.025069	0.14
CTRB1	CTRB1_10_46403182_48545734	trans	1	chr10:48017127:T:C	rs61839961	10	48017127	C	T	0.265	0.7629	0.16689	0.029393	1.7e-08	0.16689	0.029393	1.7e-08
CTRB1	CTRB1_11_61336537_61977562	trans	1	chr11:61834986:CCCA:C	rs138766446	11	61834986	C	CCCA	0.4102	0.9631	0.13378	0.024516	4.1e-08	0.13378	0.024516	4.1e-08
CTRB1	CTRB1_16_20247101_20342383	trans	1	chr16:20323485:A:T	rs4420538	16	20323485	T	A	0.0805	0.9616	0.28429	0.041384	6.9e-12	0.28429	0.041384	6.9e-12
CTRB1	CTRB1_16_75051170_75270334	cis	1	chr16:75220686:T:C	rs4888360	16	75220686	C	T	0.96	0.9882	0.61631	0.056636	1.4e-27	0.61631	0.056636	1.4e-27
CTRC	CTRC_19_910642_985763	trans	1	chr19:943584:G:T	rs114326803	19	943584	T	G	0.1742	0.9537	0.16719	0.029875	5.9e-09	0.16719	0.029875	5.9e-09
CTRC	CTRC_6_95430647_96655161	trans	1	chr6:96011655:A:C	rs12524464	6	96011655	C	A	0.1207	0.9283	-0.231528	0.0360648	1.53e-10	-0.27521	0.035416	1.6e-18
CTRC	CTRC_6_95430647_96655161	trans	0	chr6:96106258:G:T	rs11965209	6	96106258	T	G	0.5756	0.9092	0.138809	0.0243329	1.25e-08	0.17208	0.023895	5.9e-17
CTRC	CTRC_9_132989884_133549646	trans	1	chr9:133256205:G:C	rs7853989	9	133256205	C	G	0.2187	0.9966	0.80539	0.027255	2.7e-197	0.80539	0.027255	2.7e-197
CTRL	CTRL_1_21836915_22176394	trans	1	chr1:21982490:T:C	rs34637160	1	21982490	C	T	0.3672	0.934	-0.17484	0.02393	4.7e-13	-0.17484	0.02393	4.7e-13
CTRL	CTRL_16_66504200_69069259	cis	1	chr16:67971738:A:G	rs564911644	16	67971738	G	A	0.0075	0.9713	-0.99887	0.130755	2.72e-14	-0.99903	0.13215	1.4e-14
CTRL	CTRL_16_66504200_69069259	cis	0	chr16:68378566:C:T	rs529290879	16	68378566	T	C	0.0027	0.9484	-1.42382	0.218946	8.85e-11	-1.4148	0.22128	8.4e-11
CTRL	CTRL_16_75190974_75270334	trans	1	chr16:75220964:G:T	rs8048784	16	75220964	G	T	0.0505	0.7682	-0.33466	0.05744	2.3e-09	-0.33466	0.05744	2.3e-09
CTRL	CTRL_6_95509536_96654022	trans	1	chr6:96011655:A:C	rs12524464	6	96011655	C	A	0.1208	0.9283	-0.20891	0.035576	1.7e-09	-0.20891	0.035576	1.7e-09
CTRL	CTRL_9_133045079_133549646	trans	1	chr9:133256074:G:A	rs8176741	9	133256074	A	G	0.2188	0.9967	0.43637	0.02747	5.6e-57	0.43637	0.02747	5.6e-57
CTSB	CTSB_8_8220708_12344974	cis	1	chr8:11845144:T:G	rs117613666	8	11845144	G	T	0.0391	0.9967	0.819113	0.05655	2.28e-46	0.8001	0.057377	3.5e-44
CTSB	CTSB_8_8220708_12344974	cis	0	chr8:11833884:C:T	rs61452742	8	11833884	T	C	0.2829	0.976	-0.165187	0.0269394	9.54e-10	-0.27771	0.024992	1.1e-28
CTSB	CTSB_8_8220708_12344974	cis	0	chr8:11873502:G:A	rs1736117	8	11873502	A	G	0.4259	0.9334	0.167608	0.0254371	5.01e-11	0.18549	0.023486	2.8e-15
CTSC	CTSC_11_87958804_88890272	cis	1	chr11:88294041:T:C	rs3888798	11	88294041	C	T	0.0961	0.9986	-0.746362	0.0644289	1.53e-30	-0.42566	0.03805	3.2e-29
CTSC	CTSC_11_87958804_88890272	cis	0	chr11:88232053:C:T	rs584368	11	88232053	T	C	0.7592	0.916	-0.235494	0.0271685	6.32e-18	-0.18312	0.027494	1.9e-11
CTSC	CTSC_11_87958804_88890272	cis	0	chr11:88389892:C:T	rs139596673	11	88389892	T	C	0.053	0.9309	0.332932	0.0505439	5.08e-11	0.29312	0.05136	1.3e-08
CTSC	CTSC_11_87958804_88890272	cis	0	chr11:88337904:A:G	rs12573983	11	88337904	G	A	0.1258	0.9409	0.434745	0.059158	2.42e-13	-0.19742	0.034723	1e-08
CTSC	CTSC_11_87958804_88890272	cis	0	chr11:88288012:A:C	rs627618	11	88288012	C	A	0.1747	0.8848	0.200891	0.0311986	1.35e-10	0.17577	0.031057	1.4e-08
CTSC	CTSC_2_137374630_137948101	trans	1	chr2:137774382:G:A	rs148904081	2	137774382	A	G	0.0237	0.5435	0.57734	0.10101	8e-09	0.57734	0.10101	8e-09
CTSC	CTSC_6_25451882_33864422	trans	1	chr6:32055648:C:T	rs9267796	6	32055648	T	C	0.0581	1	0.36643	0.048288	1.7e-14	0.36643	0.048288	1.7e-14
CTSD	CTSD_11_1463383_1851435	cis	1	chr11:1753704:A:G	rs112379600	11	1753704	G	A	0.0365	0.9519	-0.485555	0.0634789	2.53e-14	-0.57503	0.061848	1.4e-20
CTSD	CTSD_11_1463383_1851435	cis	0	chr11:1728586:T:TA	rs57311142	11	1728586	TA	T	0.2655	0.9238	-0.168969	0.0273449	7.1e-10	-0.22822	0.026691	1.2e-17
CTSD	CTSD_11_1463383_1851435	cis	0	chr11:1665560:C:A	rs75723867	11	1665560	A	C	0.225	0.9232	0.188697	0.0270177	3.35e-12	0.17217	0.027548	4.1e-10
CTSD	CTSD_20_16889155_17110431	trans	1	chr20:16959356:A:T	rs7274799	20	16959356	T	A	0.0627	0.9354	-0.28252	0.048511	5.4e-09	-0.28252	0.048511	5.4e-09
CTSE	CTSE_1_205979544_206056287	cis	1	chr1:206004871:A:G	rs1002268506	1	206004871	G	A	0.0146	0.6973	-0.77342	0.11105	1.6e-12	-0.77342	0.11105	1.6e-12
CTSE	CTSE_10_130449009_131016418	trans	1	chr10:130883991:C:T	rs145817617	10	130883991	T	C	0.0065	0.8285	-0.80729	0.14969	1.9e-08	-0.80729	0.14969	1.9e-08
CTSE	CTSE_19_48581885_48764454	trans	1	chr19:48703374:A:T	rs1047781	19	48703374	T	A	0.4532	0.9922	-0.1417	0.022631	2.6e-10	-0.1417	0.022631	2.6e-10
CTSE	CTSE_2_60423679_60513209	trans	1	chr2:60490908:T:G	rs1427407	2	60490908	T	G	0.2232	0.9993	0.17159	0.027127	1e-10	0.17159	0.027127	1e-10
CTSE	CTSE_7_53291202_53903552	trans	1	chr7:53643123:A:T	rs9886208	7	53643123	T	A	0.3903	0.9451	-0.12938	0.023388	2.9e-08	-0.12938	0.023388	2.9e-08
CTSE	CTSE_9_133155599_133543074	trans	1	chr9:133254842:C:G	rs201221083	9	133254842	G	C	0.2052	0.9656	0.236506	0.0291569	6.61e-16	0.29429	0.028492	6.3e-25
CTSE	CTSE_9_133155599_133543074	trans	0	chr9:133264504:G:GAAACTGCC	.	9	133264504	G	GAAACTGCC	0.2243	0.9805	-0.201376	0.0282351	1.17e-12	-0.26174	0.027592	8.8e-22
CTSF	CTSF_11_66063197_67283495	cis	1	chr11:66572568:T:C	rs4930383	11	66572568	C	T	0.2663	0.9842	0.20457	0.02534	5.9e-16	0.20457	0.02534	5.9e-16
CTSF	CTSF_12_101622834_101955887	trans	1	chr12:101831973:A:G	rs10778152	12	101831973	G	A	0.5838	0.9701	-0.262492	0.0279739	1.05e-20	-0.17371	0.02348	1e-13
CTSF	CTSF_12_101622834_101955887	trans	0	chr12:101834036:C:G	rs77198492	12	101834036	G	C	0.3023	0.9729	0.164811	0.0296821	3e-08	0.011367	0.024913	0.66
CTSF	CTSF_9_91089755_91411072	trans	1	chr9:91183315:G:A	rs62565760	9	91183315	A	G	0.201	0.9576	-0.16781	0.02882	4.9e-09	-0.16781	0.02882	4.9e-09
CTSH	CTSH_15_78039431_78341149	cis	1	chr15:78331149:A:G	rs543242897	15	78331149	G	A	0.0042	0.7792	-1.1088	0.19128	1.1e-08	-1.1088	0.19128	1.1e-08
CTSH	CTSH_15_78356826_79049289	cis	1	chr15:78933471:CT:C	rs3837715	15	78933471	C	CT	0.8285	0.9172	0.981549	0.0297978	1.61e-210	1.0828	0.030478	4e-253
CTSH	CTSH_15_78356826_79049289	cis	0	chr15:78944951:C:T	rs2289702	15	78944951	T	C	0.0543	0.9547	-0.680274	0.0470161	2.83e-46	-1.4345	0.049725	2e-170
CTSH	CTSH_15_78356826_79049289	cis	0	chr15:78929807:A:G	rs9302286	15	78929807	G	A	0.3095	0.9987	-0.276699	0.0200183	1.79e-42	-0.012983	0.024039	0.81
CTSL	CTSL_11_60838354_61171422	trans	1	chr11:60941199:C:T	rs182999629	11	60941199	T	C	0.0077	0.9972	0.74119	0.12908	1.6e-08	0.74119	0.12908	1.6e-08
CTSL	CTSL_11_72448987_73221478	trans	1	chr11:73053229:C:T	rs11235645	11	73053229	T	C	0.1029	0.9494	0.2066	0.038181	2.7e-08	0.2066	0.038181	2.7e-08
CTSL	CTSL_19_12531391_12882135	trans	1	chr19:12699948:G:A	rs77738821	19	12699948	A	G	0.0616	0.8666	-0.27479	0.050195	4.2e-08	-0.27479	0.050195	4.2e-08
CTSL	CTSL_19_3368497_3586316	trans	1	chr19:3548233:A:G	rs2240751	19	3548233	G	A	0.2955	0.9011	0.3491	0.026034	4.7e-41	0.3491	0.026034	4.7e-41
CTSL	CTSL_9_87667710_87758171	cis	1	chr9:87725948:C:A	rs3118869	9	87725948	A	C	0.3102	0.9679	-0.15068	0.02452	6.4e-10	-0.15068	0.02452	6.4e-10
CTSO	CTSO_4_155822022_156097784	cis	1	chr4:155952329:A:G	rs4691174	4	155952329	G	A	0.0857	0.9637	-0.28985	0.040601	7.8e-13	-0.28985	0.040601	7.8e-13
CTSS	CTSS_1_149476481_152021320	cis	1	chr1:150752859:G:T	rs1532770	1	150752859	T	G	0.3415	0.9828	-0.51698	0.023733	3.7e-104	-0.51698	0.023733	3.7e-104
CTSS	CTSS_12_8871415_9191153	trans	1	chr12:8946399:G:GAAC	.	12	8946399	GAAC	G	0.3148	0.9746	0.2165	0.024287	9.6e-19	0.2165	0.024287	9.6e-19
CTSV	CTSV_9_96073266_97894490	cis	1	chr9:97137587:G:A	rs118125845	9	97137587	A	G	0.1193	0.979	-0.435731	0.0350326	7.24e-35	-0.50094	0.035008	2.7e-46
CTSV	CTSV_9_96073266_97894490	cis	0	chr9:97133320:C:CT	rs35440493	9	97133320	CT	C	0.646	0.8887	-0.289734	0.0248625	7e-31	-0.34164	0.024961	1.4e-42
CTSV	CTSV_9_96073266_97894490	cis	0	chr9:96818014:CCT:C	rs561032098	9	96818014	C	CCT	0.0041	0.9517	-1.41404	0.174916	8.24e-16	-1.0776	0.18314	4.2e-09
CTSV	CTSV_9_96073266_97894490	cis	0	chr9:97238795:G:C	rs10817286	9	97238795	C	G	0.6367	0.9484	0.172244	0.0233374	1.91e-13	0.085821	0.02416	0.00036
CTSZ	CTSZ_12_101622594_101959692	trans	1	chr12:101831973:A:G	rs10778152	12	101831973	G	A	0.5838	0.9701	-0.316725	0.0278334	1.52e-29	-0.20817	0.023474	7.2e-19
CTSZ	CTSZ_12_101622594_101959692	trans	0	chr12:101834036:C:G	rs77198492	12	101834036	G	C	0.3023	0.9729	0.206141	0.029533	3.45e-12	0.021268	0.024908	0.39
CTSZ	CTSZ_12_8871415_9191153	trans	1	chr12:8946399:G:GAAC	.	12	8946399	GAAC	G	0.3148	0.9746	0.16857	0.024412	4.7e-12	0.16857	0.024412	4.7e-12
CUZD1	CUZD1_10_122687807_123070577	cis	1	chr10:122843900:T:TTA	.	10	122843900	TTA	T	0.0324	0.8379	-0.41386	0.070088	7.3e-10	-0.41386	0.070088	7.3e-10
CUZD1	CUZD1_19_5766947_5867058	trans	1	chr19:5844781:A:C	rs28362459	19	5844781	C	A	0.255	0.9949	0.1498	0.025486	2.2e-09	0.1498	0.025486	2.2e-09
CUZD1	CUZD1_6_95412786_96654022	trans	1	chr6:96007937:G:T	rs1325075	6	96007937	T	G	0.1208	0.9291	-0.251347	0.0359471	3.16e-12	-0.30623	0.035552	5.2e-19
CUZD1	CUZD1_6_95412786_96654022	trans	0	chr6:96120529:C:T	rs6571052	6	96120529	C	T	0.4219	0.9044	-0.164583	0.0243485	1.59e-11	-0.20309	0.024081	1.5e-18
CUZD1	CUZD1_9_133120654_133549646	trans	1	chr9:133256205:G:C	rs7853989	9	133256205	C	G	0.219	0.9966	0.600492	0.0267974	8.45e-105	0.52497	0.027448	3.5e-82
CUZD1	CUZD1_9_133120654_133549646	trans	0	chr9:133251249:A:G	rs7849280	9	133251249	G	A	0.2054	0.9326	0.292178	0.0281721	6.97e-25	0.12522	0.028856	1.4e-05
CX3CL1	CX3CL1_16_57293329_57522109	cis	1	chr16:57383222:G:T	rs4151117	16	57383222	T	G	0.6247	0.9449	-0.16196	0.02373	8.9e-12	-0.16196	0.02373	8.9e-12
CXADR	CXADR_9_133155599_133494915	trans	1	chr9:133256264:G:A	rs1053878	9	133256264	A	G	0.2019	0.999	-0.20422	0.028526	8.2e-13	-0.20422	0.028526	8.2e-13
CXCL1	CXCL1_3_56804669_56918042	trans	1	chr3:56815721:T:C	rs1354034	3	56815721	C	T	0.5776	0.9959	-0.13572	0.022813	1.5e-09	-0.13572	0.022813	1.5e-09
CXCL1	CXCL1_4_72895411_74461261	cis	1	chr4:73868951:T:C	rs3117604	4	73868951	C	T	0.475	0.9628	0.322036	0.0240176	4.01e-40	0.41972	0.022806	1.3e-75
CXCL1	CXCL1_4_72895411_74461261	cis	0	chr4:73868964:A:G	rs74544699	4	73868964	G	A	0.1406	0.9954	0.317104	0.0341842	2.81e-20	0.51959	0.03246	1.1e-57
CXCL11	CXCL11_14_105235979_105870073	trans	1	chr14:105521601:C:T	rs1158565614	14	105521601	C	T	0.7229	0.7729	-0.205546	0.0300929	8.5e-12	-0.205546	0.0300929	8.5e-12
CXCL12	CXCL12_10_44287302_44502286	cis	1	chr10:44386546:C:T	rs12355907	10	44386546	T	C	0.4366	0.7782	0.15737	0.025518	7.1e-10	0.15737	0.025518	7.1e-10
CXCL13	CXCL13_11_116638938_117081184	trans	1	chr11:116792991:G:A	rs662799	11	116792991	A	G	0.723	0.9996	-0.15171	0.024917	1.1e-09	-0.15171	0.024917	1.1e-09
CXCL13	CXCL13_22_29418534_30561046	trans	1	chr22:30196498:C:G	rs713875	22	30196498	G	C	0.68	0.9994	0.14988	0.024145	5.4e-10	0.14988	0.024145	5.4e-10
CXCL16	CXCL16_17_4624404_4767941	cis	1	chr17:4725290:A:G	rs1986349	17	4725290	G	A	0.602	0.9074	0.14639	0.023818	1.7e-09	0.14639	0.023818	1.7e-09
CXCL3	CXCL3_3_56804669_56918042	trans	1	chr3:56815721:T:C	rs1354034	3	56815721	C	T	0.5776	0.9959	-0.16731	0.022834	2.4e-13	-0.16731	0.022834	2.4e-13
CXCL3	CXCL3_7_80475118_80692736	trans	1	chr7:80557424:A:C	rs79603094	7	80557424	C	A	0.0738	0.9199	-0.27785	0.044853	5.8e-10	-0.27785	0.044853	5.8e-10
CXCL5	CXCL5_1_207020914_207134139	trans	1	chr1:207100579:T:C	rs55987852	1	207100579	C	T	0.1837	0.973	0.16193	0.029378	3.5e-08	0.16193	0.029378	3.5e-08
CXCL5	CXCL5_10_63069981_63651111	trans	1	chr10:63295026:T:TA	.	10	63295026	TA	T	0.2997	0.956	0.15464	0.024859	5e-10	0.15464	0.024859	5e-10
CXCL5	CXCL5_3_56804669_56918042	trans	1	chr3:56815721:T:C	rs1354034	3	56815721	C	T	0.5776	0.9959	-0.22137	0.022833	3.2e-22	-0.22137	0.022833	3.2e-22
CXCL5	CXCL5_4_73836256_74534520	cis	1	chr4:74184841:A:T	rs569623778	4	74184841	T	A	0.0029	0.877	2.65493	0.222324	2.56e-32	2.6516	0.2274	2e-31
CXCL5	CXCL5_4_73836256_74534520	cis	0	chr4:73998280:T:C	rs425535	4	73998280	C	T	0.9729	0.9979	-0.451535	0.0688256	6.05e-11	-0.44963	0.070398	1.7e-10
CXCL5	CXCL5_7_80457346_80692736	trans	1	chr7:80557424:A:C	rs79603094	7	80557424	C	A	0.0738	0.9199	-0.26481	0.044847	3.5e-09	-0.26481	0.044847	3.5e-09
CXCL6	CXCL6_1_247873550_248377343	trans	1	chr1:248028303:G:A	rs182267992	1	248028303	A	G	0.0146	0.7147	0.62616	0.11164	2.3e-08	0.62616	0.11164	2.3e-08
CXCL6	CXCL6_3_56804669_56877264	trans	1	chr3:56815721:T:C	rs1354034	3	56815721	C	T	0.5776	0.9959	-0.13068	0.022806	1.4e-08	-0.13068	0.022806	1.4e-08
CXCL6	CXCL6_4_72895411_74461261	cis	1	chr4:73838282:C:T	rs16850073	4	73838282	T	C	0.3259	0.9617	0.39653	0.024236	3.5e-60	0.39653	0.024236	3.5e-60
CXCL8	CXCL8_14_60210695_61168299	trans	1	chr14:61027060:C:A	rs7152640	14	61027060	A	C	0.2196	0.9634	-0.15529	0.027748	2.2e-08	-0.15529	0.027748	2.2e-08
CXCL8	CXCL8_4_73122453_73736138	cis	1	chr4:73706845:A:G	rs4127802	4	73706845	G	A	0.3718	0.9509	-0.1408	0.024141	5.2e-09	-0.1408	0.024141	5.2e-09
CXCL9	CXCL9_4_75896793_76223130	cis	1	chr4:75968703:G:A	rs17506007	4	75968703	A	G	0.3507	0.9733	0.17032	0.023906	1e-12	0.17032	0.023906	1e-12
CXCL9	CXCL9_6_160554945_161081804	trans	1	chr6:160738593:G:A	rs121918027	6	160738593	A	G	0.0175	0.9935	-0.57318	0.086244	3e-11	-0.57318	0.086244	3e-11
CYB5R2	CYB5R2_11_7463361_7785461	cis	1	chr11:7673233:A:G	rs3897382	11	7673233	G	A	0.3432	0.9334	0.294301	0.0234398	1.75e-35	0.33733	0.024366	2.9e-43
CYB5R2	CYB5R2_11_7463361_7785461	cis	0	chr11:7647482:C:T	rs7928345	11	7647482	T	C	0.0182	0.9915	-1.06992	0.0803061	1.2e-39	-1.0316	0.083227	3e-35
CYB5R2	CYB5R2_11_7463361_7785461	cis	0	chr11:7666286:T:C	rs11041523	11	7666286	T	C	0.4082	0.9706	0.223585	0.0225397	6.32e-23	0.19495	0.023309	8.6e-17
CYB5R2	CYB5R2_11_7463361_7785461	cis	0	chr11:7631306:T:C	rs146693202	11	7631306	C	T	0.0117	0.8472	0.92888	0.107678	9.03e-18	0.71373	0.11338	2e-10
DAG1	DAG1_1_21573515_22127860	trans	1	chr1:21834811:G:A	rs2270699	1	21834811	A	G	0.014	0.9945	0.73127	0.096413	2.8e-14	0.73127	0.096413	2.8e-14
DAG1	DAG1_11_126222723_126449875	trans	1	chr11:126416693:A:C	rs10893507	11	126416693	C	A	0.3093	0.9722	0.1547	0.024558	3.3e-10	0.1547	0.024558	3.3e-10
DAPP1	DAPP1_7_98516958_98700672	trans	1	chr7:98683061:G:A	rs577466550	7	98683061	A	G	0.0111	0.7536	0.70814	0.12536	1.6e-08	0.70814	0.12536	1.6e-08
DARS1	DARS1_5_20844760_22160765	trans	1	chr5:22035435:C:G	rs192895518	5	22035435	G	C	0.0059	0.9111	0.84703	0.15245	3.3e-08	0.84703	0.15245	3.3e-08
DBH	DBH_9_133532537_137344946	cis	1	chr9:133635393:T:C	rs1611115	9	133635393	T	C	0.17	0.9192	-1.24154	0.0226914	1.27E-652	-1.2443	0.031311	2.33E-345
DBH	DBH_9_133532537_137344946	cis	0	chr9:133720258:C:A	rs7857468	9	133720258	A	C	0.0658	0.9838	0.553766	0.0367884	7.8e-50	0.58826	0.045804	1.3e-37
DBH	DBH_9_133532537_137344946	cis	0	chr9:133734193:G:A	rs2488553	9	133734193	G	A	0.3434	0.9396	0.13385	0.0190948	2.79e-12	0.21051	0.024458	7e-18
DBH	DBH_9_133532537_137344946	cis	0	chr9:133667763:T:C	rs129931	9	133667763	T	C	0.2235	0.9261	0.148744	0.0211587	2.42e-12	0.22844	0.02783	1.6e-16
DBH	DBH_9_133532537_137344946	cis	0	chr9:133578446:A:G	rs11515894	9	133578446	A	G	0.4683	0.7032	0.197362	0.0193584	4.14e-24	0.157	0.026746	5.3e-09
DBH	DBH_9_133532537_137344946	cis	0	chr9:133657065:A:G	rs1611131	9	133657065	G	A	0.3869	0.9728	-0.106722	0.0180577	3.71e-09	-0.13006	0.023339	2.6e-08
DBH	DBH_9_133532537_137344946	cis	0	chr9:133702706:TGGCAAAATCTC:T	rs58522389	9	133702706	T	TGGCAAAATCTC	0.4272	0.9319	0.229261	0.018122	5.47e-36	0.081328	0.023317	0.00041
DBI	DBI_2_119177337_119435772	cis	1	chr2:119372310:G:A	rs8192507	2	119372310	A	G	0.0205	0.9914	-0.926985	0.0784893	1.17e-31	-0.88383	0.079862	1.9e-28
DBI	DBI_2_119177337_119435772	cis	0	chr2:119385235:G:A	rs6760826	2	119385235	A	G	0.2342	0.9992	-0.182676	0.0259414	2.23e-12	-0.15611	0.026395	3.5e-09
DBN1	DBN1_22_17371681_17769991	trans	1	chr22:17757664:G:A	rs373949118	22	17757664	A	G	0.0046	0.6157	-1.1508	0.19914	7.5e-09	-1.1508	0.19914	7.5e-09
DBNL	DBNL_11_88398943_90597127	trans	1	chr11:89747347:A:C	rs1391845625	11	89747347	C	A	0.0032	0.8259	-1.23	0.2211	2.7e-08	-1.23	0.2211	2.7e-08
DCBLD2	DCBLD2_19_35036305_35095554	trans	1	chr19:35056147:T:C	rs1672981	19	35056147	C	T	0.861	0.8729	0.2284	0.034979	4.7e-11	0.2284	0.034979	4.7e-11
DCBLD2	DCBLD2_3_98523848_99425867	cis	1	chr3:98932241:C:A	rs13320266	3	98932241	A	C	0.0245	0.9595	-0.731653	0.0737764	6.47e-23	-0.69503	0.074841	1.5e-20
DCBLD2	DCBLD2_3_98523848_99425867	cis	0	chr3:98799533:C:T	rs16840208	3	98799533	T	C	0.0622	0.9968	-0.320997	0.046194	4.29e-12	-0.29594	0.046861	2.6e-10
DCC	DCC_18_51629570_52184499	cis	1	chr18:51954237:C:T	rs1480923	18	51954237	T	C	0.2833	0.8865	0.29439	0.026322	5.1e-29	0.29439	0.026322	5.1e-29
DCLRE1C	DCLRE1C_1_37082200_37418897	trans	1	chr1:37265235:C:G	rs138497584	1	37265235	G	C	0.0999	0.8929	0.22176	0.039887	2.7e-08	0.22176	0.039887	2.7e-08
DCTN1	DCTN1_1_247752918_247975627	trans	1	chr1:247874910:G:A	rs4925749	1	247874910	A	G	0.152	0.9804	-0.2439	0.031792	1.6e-14	-0.2439	0.031792	1.6e-14
DCTN1	DCTN1_9_30102365_31418789	trans	1	chr9:30897218:T:A	rs921773118	9	30897218	A	T	0.0055	0.5343	-1.1017	0.19914	3e-08	-1.1017	0.19914	3e-08
DCTN1	DCTN1_9_33587941_34502493	trans	1	chr9:34074989:T:A	rs55781253	9	34074989	A	T	0.6305	0.9248	0.17018	0.024351	2.5e-12	0.17018	0.024351	2.5e-12
DCTN1	DCTN1_9_90673236_90845253	trans	1	chr9:90777887:GA:G	rs5899102	9	90777887	G	GA	0.8058	0.6061	0.19729	0.035992	4.1e-08	0.19729	0.035992	4.1e-08
DCTN2	DCTN2_1_247852826_247939244	trans	1	chr1:247874910:G:A	rs4925749	1	247874910	A	G	0.152	0.9804	-0.18488	0.031754	5.6e-09	-0.18488	0.031754	5.6e-09
DCTPP1	DCTPP1_14_94487391_94527387	trans	1	chr14:94502364:G:A	rs7159023	14	94502364	A	G	0.0498	0.98	-0.28567	0.052256	4.6e-08	-0.28567	0.052256	4.6e-08
DCTPP1	DCTPP1_16_29608454_31899269	cis	1	chr16:30424330:C:A	rs143856356	16	30424330	A	C	0.0152	0.948	-1.3758	0.094645	7e-48	-1.3758	0.094645	7e-48
DCXR	DCXR_17_81716700_82365620	cis	1	chr17:82036043:C:T	rs61746217	17	82036043	T	C	0.147	0.9956	-0.61912	0.032087	5.6e-83	-0.61912	0.032087	5.6e-83
DDAH1	DDAH1_1_85090101_85488531	cis	1	chr1:85321274:T:G	rs233114	1	85321274	G	T	0.2828	0.9992	-0.20218	0.025102	8.1e-16	-0.20218	0.025102	8.1e-16
DDAH1	DDAH1_X_72726754_79806451	trans	1	chrX:77718261:A:G	rs45579740	23	77718261	G	A	0.0143	0.9395	0.45985	0.080419	1.2e-08	0.45985	0.080419	1.2e-08
DDC	DDC_7_50325836_50800948	cis	1	chr7:50589782:GT:G	rs58837712	7	50589782	G	GT	0.6433	0.8461	-0.26614	0.025396	8.9e-26	-0.26614	0.025396	8.9e-26
DDHD2	DDHD2_15_59613851_59735191	trans	1	chr15:59715101:G:T	rs2899651	15	59715101	G	T	0.1921	0.8432	-0.17675	0.030897	1e-08	-0.17675	0.030897	1e-08
DDHD2	DDHD2_8_38079033_38496981	cis	1	chr8:38390624:A:G	rs796317768	8	38390624	G	A	0.2898	0.9291	-0.14682	0.025811	1.3e-08	-0.14682	0.025811	1.3e-08
DDR1	DDR1_6_26022082_34077720	cis	1	chr6:30904155:T:A	rs9391636	6	30904155	A	T	0.2896	0.9717	0.297981	0.0309294	9.91e-22	0.48236	0.024698	1.4e-83
DDR1	DDR1_6_26022082_34077720	cis	0	chr6:30836031:T:A	rs3095353	6	30836031	A	T	0.3486	0.997	-0.318063	0.0302109	1.39e-25	-0.37534	0.023029	1.7e-59
DDR1	DDR1_6_26022082_34077720	cis	0	chr6:30845505:G:A	rs79425212	6	30845505	A	G	0.2027	0.9659	-0.192737	0.0328422	4.76e-09	-0.13026	0.027697	3.8e-06
DDR1	DDR1_9_133183381_133543074	trans	1	chr9:133277095:C:T	rs8176632	9	133277095	T	C	0.2196	0.983	0.15067	0.027328	5.4e-09	0.15067	0.027328	5.4e-09
DDT	DDT_1_78588087_78816137	trans	1	chr1:78690880:A:AT	.	1	78690880	AT	A	0.112	0.9613	-0.19351	0.036104	4.7e-08	-0.19351	0.036104	4.7e-08
DDT	DDT_22_23838827_24021117	cis	1	chr22:23924891:AC:A	rs34819965	22	23924891	A	AC	0.4712	0.9866	-0.34505	0.02262	1.3e-52	-0.34505	0.02262	1.3e-52
DDX58	DDX58_19_53608607_53634694	trans	1	chr19:53618607:C:T	rs112608862	19	53618607	T	C	0.1794	0.4501	-0.23921	0.042506	2e-08	-0.23921	0.042506	2e-08
DDX58	DDX58_9_32336223_32589855	cis	1	chr9:32495999:C:G	rs7847578	9	32495999	G	C	0.046	0.9906	-0.60132	0.0529191	1.82e-29	-0.52794	0.053942	1.3e-22
DDX58	DDX58_9_32336223_32589855	cis	0	chr9:32451146:A:G	rs7042042	9	32451146	G	A	0.5993	0.9979	0.180217	0.0224671	1.37e-15	0.16699	0.022844	2.6e-13
DDX58	DDX58_9_32336223_32589855	cis	0	chr9:32461333:G:A	rs9650702	9	32461333	A	G	0.0996	0.9652	-0.264998	0.0368882	8.06e-13	-0.26519	0.037654	2e-12
DECR1	DECR1_8_89868207_90349768	cis	1	chr8:90155764:C:CA	.	8	90155764	CA	C	0.6488	0.8699	0.14949	0.024991	2.3e-09	0.14949	0.024991	2.3e-09
DEFA1_DEFA1B	DEFA1_DEFA1B_19_3424567_3575094	trans	1	chr19:3548233:A:G	rs2240751	19	3548233	G	A	0.2955	0.9011	0.17155	0.02611	2.1e-11	0.17155	0.02611	2.1e-11
DEFA1_DEFA1B	DEFA1_DEFA1B_8_60386563_60904796	trans	1	chr8:60811218:C:T	rs6994642	8	60811218	T	C	0.1423	0.9771	0.18965	0.032698	6.4e-09	0.18965	0.032698	6.4e-09
DEFA1_DEFA1B	DEFA1_DEFA1B_8_6920872_7117188	cis	1	chr8:6963897:T:C	rs2977793	8	6963897	C	T	0.4599	0.9602	-0.169361	0.0244295	4.8e-12	-0.28245	0.023207	4.5e-34
DEFA1_DEFA1B	DEFA1_DEFA1B_8_6920872_7117188	cis	0	chr8:7023403:A:G	rs7826487	8	7023403	G	A	0.074	0.9756	-0.461581	0.0444715	6.42e-25	-0.49447	0.043517	6.5e-30
DEFA1_DEFA1B	DEFA1_DEFA1B_8_6920872_7117188	cis	0	chr8:7020568:A:G	rs10112401	8	7020568	G	A	0.1922	0.9956	-0.231232	0.0295813	6.89e-15	-0.24687	0.028748	8.6e-18
DEFB104A_DEFB104B	DEFB104A_DEFB104B_3_140565724_140912638	trans	1	chr3:140715620:A:ATGAG	.	3	140715620	ATGAG	A	0.2804	0.9367	-0.14115	0.025445	2.9e-08	-0.14115	0.025445	2.9e-08
DEFB4A_DEFB4B	DEFB4A_DEFB4B_7_129162443_129420361	trans	1	chr7:129267237:G:GTGTGTGTA	.	7	129267237	GTGTGTGTA	G	0.9556	0.382	0.51933	0.089101	5.6e-09	0.51933	0.089101	5.6e-09
DFFA	DFFA_1_9840400_10632624	cis	1	chr1:10461512:C:T	rs140269107	1	10461512	T	C	0.0297	0.9954	-0.42281	0.06619	1.7e-10	-0.42281	0.06619	1.7e-10
DIPK2B	DIPK2B_2_160213722_160654342	trans	1	chr2:160450397:G:A	rs13021465	2	160450397	G	A	0.3818	0.9383	0.14205	0.023671	2e-09	0.14205	0.023671	2e-09
DIPK2B	DIPK2B_9_133153627_133485012	trans	1	chr9:133252214:G:A	rs9411476	9	133252214	A	G	0.19	0.9595	0.20769	0.029688	2.6e-12	0.20769	0.029688	2.6e-12
DIPK2B	DIPK2B_X_44709352_45566004	cis	1	chrX:44926961:A:G	rs368899185	23	44926961	G	A	0.005	0.8197	-1.31421	0.13672	1.22e-21	-1.3096	0.13972	6.9e-21
DIPK2B	DIPK2B_X_44709352_45566004	cis	0	chrX:45200617:C:G	rs199723553	23	45200617	G	C	0.0214	0.9759	-0.591297	0.0623366	4.04e-21	-0.588	0.063707	2.5e-20
DKK1	DKK1_10_52566160_52689968	cis	1	chr10:52660463:G:A	rs7070913	10	52660463	A	G	0.1951	0.916	0.275082	0.028614	1.21e-21	0.28304	0.029104	2.4e-22
DKK1	DKK1_10_52566160_52689968	cis	0	chr10:52652733:A:C	rs1159798	10	52652733	C	A	0.7575	0.9864	0.187229	0.0262111	1.08e-12	0.19749	0.02666	1.2e-13
DKK1	DKK1_3_56804669_56918042	trans	1	chr3:56815721:T:C	rs1354034	3	56815721	C	T	0.5776	0.9959	-0.13656	0.022824	2.2e-09	-0.13656	0.022824	2.2e-09
DKK1	DKK1_7_80462306_80692736	trans	1	chr7:80559413:G:C	rs117072339	7	80559413	C	G	0.0739	0.9225	-0.2874	0.044736	1.2e-10	-0.2874	0.044736	1.2e-10
DKK1	DKK1_8_105490253_105591434	trans	1	chr8:105569300:A:T	rs6993770	8	105569300	T	A	0.3838	0.999	-0.18066	0.023193	6.7e-15	-0.18066	0.023193	6.7e-15
DKK3	DKK3_11_11705720_12064704	cis	1	chr11:12017327:G:A	rs11022114	11	12017327	A	G	0.4095	0.9889	0.297595	0.0222238	5.02e-40	0.29676	0.022747	3.9e-40
DKK3	DKK3_11_11705720_12064704	cis	0	chr11:11969997:C:T	rs1994843	11	11969997	T	C	0.0757	0.9364	0.267585	0.0421634	2.45e-10	0.262	0.043156	6.2e-10
DKK3	DKK3_12_103544605_103710381	trans	1	chr12:103654676:C:A	rs1609860	12	103654676	A	C	0.1051	0.9951	0.380648	0.0373966	4.87e-24	0.33091	0.03657	3.6e-20
DKK3	DKK3_12_103544605_103710381	trans	0	chr12:103654814:C:T	rs831425	12	103654814	T	C	0.641	0.9694	-0.134327	0.0241262	2.75e-08	-0.070604	0.023592	0.0019
DKK3	DKK3_12_103736163_103846975	trans	1	chr12:103757012:T:A	rs762734141	12	103757012	A	T	0.4588	0.8765	0.16089	0.024181	9.2e-12	0.16089	0.024181	9.2e-12
DKK3	DKK3_3_52820677_53462635	trans	1	chr3:53191177:A:C	rs7634447	3	53191177	C	A	0.3826	0.9215	0.1345	0.024113	3.4e-08	0.1345	0.024113	3.4e-08
DKK4	DKK4_4_183385503_183422539	trans	1	chr4:183401237:G:C	rs6816310	4	183401237	C	G	0.1841	0.9298	0.16879	0.030194	2.3e-08	0.16879	0.030194	2.3e-08
DKK4	DKK4_6_132436556_132735693	trans	1	chr6:132541518:T:C	rs17061387	6	132541518	C	T	0.0131	0.9152	0.57304	0.10373	3.3e-08	0.57304	0.10373	3.3e-08
DKK4	DKK4_9_133155599_133494915	trans	1	chr9:133273983:A:G	rs507666	9	133273983	G	A	0.7802	0.9999	0.21787	0.027572	2.8e-15	0.21787	0.027572	2.8e-15
DKKL1	DKKL1_19_48789305_49909380	cis	1	chr19:49386526:CA:C	rs67741241	19	49386526	CA	C	0.6836	0.9401	0.838892	0.0178664	3.15E-481	1.30736	0.0253028	3.04E-582
DKKL1	DKKL1_19_48789305_49909380	cis	0	chr19:49366283:T:C	rs7249190	19	49366283	T	C	0.5181	0.9999	0.588854	0.0160976	1.22e-252	1.13014	0.022798	3.93E-536
DLK1	DLK1_14_100229589_100819425	cis	1	chr14:100729932:C:T	rs117182230	14	100729932	T	C	0.0615	0.9811	-0.555487	0.0482044	3.03e-30	-0.7108	0.047589	1.9e-50
DLK1	DLK1_14_100229589_100819425	cis	0	chr14:100724420:C:G	rs3759554	14	100724420	G	C	0.3551	0.9255	-0.292296	0.0267613	2.21e-27	-0.33082	0.024648	4.5e-41
DLK1	DLK1_14_100229589_100819425	cis	0	chr14:100698378:T:A	rs17099613	14	100698378	A	T	0.2342	0.96	-0.161799	0.0280004	8.12e-09	-0.0095694	0.027138	0.72
DLL1	DLL1_9_133183381_133543074	trans	1	chr9:133266772:C:T	rs8176672	9	133266772	T	C	0.2199	0.9948	0.18316	0.027471	2.6e-11	0.18316	0.027471	2.6e-11
DMP1	DMP1_6_168972999_169067356	trans	1	chr6:168990699:T:G	rs375453218	6	168990699	G	T	0.1157	0.7537	0.24904	0.040903	1.1e-09	0.24904	0.040903	1.1e-09
DNAJA4	DNAJA4_15_78214249_78357015	cis	1	chr15:78272846:T:C	rs17402006	15	78272846	T	C	0.8026	0.9533	-0.170666	0.0288342	3.2e-09	-0.170666	0.0288342	3.2e-09
DNAJB6	DNAJB6_7_157191141_157413890	cis	1	chr7:157363548:G:C	rs6970306	7	157363548	C	G	0.3269	0.9788	-0.16495	0.024019	7.6e-12	-0.16495	0.024019	7.6e-12
DNER	DNER_2_229317948_229529649	cis	1	chr2:229445094:G:C	rs35565740	2	229445094	C	G	0.0707	0.8648	-0.32571	0.047388	5.9e-12	-0.32571	0.047388	5.9e-12
DNER	DNER_2_229664244_230043963	cis	1	chr2:229827834:A:T	rs34707165	2	229827834	T	A	0.2175	0.9477	-0.19588	0.027975	2.7e-12	-0.19588	0.027975	2.7e-12
DNMBP	DNMBP_1_223531669_224070309	trans	1	chr1:223755834:C:G	rs1556780	1	223755834	G	C	0.2519	0.9841	-0.27934	0.026204	1.6e-26	-0.27934	0.026204	1.6e-26
DNMBP	DNMBP_5_96619531_97097048	trans	1	chr5:96688769:G:A	rs152006	5	96688769	A	G	0.7414	0.9055	-0.15676	0.026801	5.6e-09	-0.15676	0.026801	5.6e-09
DNPEP	DNPEP_12_7323228_7578811	trans	1	chr12:7381962:AT:A	rs60005928	12	7381962	A	AT	0.1353	0.942	-0.398445	0.0338611	1.92e-31	-0.44463	0.034144	9.3e-39
DNPEP	DNPEP_12_7323228_7578811	trans	0	chr12:7367230:A:G	rs7974006	12	7367230	G	A	0.1959	0.9946	0.16424	0.0283495	7.44e-09	0.22886	0.028601	1.2e-15
DNPEP	DNPEP_12_7323228_7578811	trans	0	chr12:7375582:G:GACAGAT	.	12	7375582	GACAGAT	G	0.0047	0.9001	0.974571	0.170196	1.1e-08	1.0293	0.17516	4.2e-09
DNPEP	DNPEP_4_72903594_73466063	trans	1	chr4:72989798:G:A	rs16849080	4	72989798	A	G	0.238	0.9718	0.15035	0.027108	3.2e-08	0.15035	0.027108	3.2e-08
DNPH1	DNPH1_2_119421699_120378498	trans	1	chr2:119996321:A:G	rs181580331	2	119996321	A	G	0.995	0.7932	0.996656	0.179568	2.9e-08	0.996656	0.179568	2.9e-08
DOK1	DOK1_7_22049217_22069217	trans	1	chr7:22059217:G:A	rs184833610	7	22059217	A	G	0.007	0.6954	-0.91244	0.16302	2.3e-08	-0.91244	0.16302	2.3e-08
DPEP1	DPEP1_16_88694366_90230205	cis	1	chr16:89637957:G:C	rs1126464	16	89637957	G	C	0.6607	0.9937	0.982037	0.0216069	4.76E-451	1.06084	0.0238331	1.07E-432
DPEP1	DPEP1_16_88694366_90230205	cis	0	chr16:89622496:C:T	rs76320770	16	89622496	C	T	0.5155	0.9502	-0.352446	0.025459	1.35e-42	-0.711908	0.023092	1.1e-208
DPEP1	DPEP1_16_88694366_90230205	cis	0	chr16:89628638:G:A	rs74966740	16	89628638	G	A	0.7971	0.8976	0.128627	0.022062	5.98e-09	-0.327669	0.0294941	1.1e-28
DPEP1	DPEP1_16_88694366_90230205	cis	0	chr16:89615717:C:G	rs8044136	16	89615717	C	G	0.2488	0.913	0.19964	0.0227564	2.54e-18	-0.159516	0.0271619	4.3e-09
DPEP1	DPEP1_16_88694366_90230205	cis	0	chr16:89640691:G:T	rs2139455	16	89640691	G	T	0.9895	0.8733	0.825408	0.0806572	2.81e-24	0.651356	0.11689	2.5e-08
DPEP1	DPEP1_16_88694366_90230205	cis	0	chr16:89665497:G:C	rs71390224	16	89665497	G	C	0.886	0.9649	0.192881	0.0289926	3.27e-11	-0.186539	0.0358276	1.9e-07
DPEP1	DPEP1_16_88694366_90230205	cis	0	chr16:89441587:A:G	rs2911268	16	89441587	A	G	0.1851	0.8547	0.133772	0.0216274	6.83e-10	-0.137848	0.0309255	8.3e-06
DPEP2	DPEP2_16_66282141_69372115	cis	1	chr16:67992583:T:G	rs76898487	16	67992583	G	T	0.0438	0.9973	-0.933916	0.052722	1.25e-67	-0.92448	0.055262	2.2e-64
DPEP2	DPEP2_16_66282141_69372115	cis	0	chr16:67873068:T:C	rs573708079	16	67873068	C	T	0.003	0.8804	-1.59848	0.205845	1.03e-14	-1.5244	0.21574	3.9e-13
DPEP2	DPEP2_16_66282141_69372115	cis	0	chr16:67992971:C:T	rs202239509	16	67992971	T	C	0.0094	0.9986	0.779766	0.111692	3.41e-12	0.81822	0.11708	1.3e-12
DPEP2	DPEP2_9_133153627_133494915	trans	1	chr9:133273983:A:G	rs507666	9	133273983	G	A	0.7802	0.9999	0.36903	0.027432	6.6e-43	0.36903	0.027432	6.6e-43
DPP10	DPP10_2_114805344_116136914	cis	1	chr2:115184509:G:T	rs7572788	2	115184509	T	G	0.3129	0.9384	-0.241787	0.0246211	1.66e-22	-0.25245	0.025043	7.9e-24
DPP10	DPP10_2_114805344_116136914	cis	0	chr2:115842812:A:G	rs72830516	2	115842812	G	A	0.5452	0.9254	-0.188614	0.0227432	1.49e-16	-0.19863	0.023133	9.4e-18
DPP4	DPP4_2_161931111_162151149	cis	1	chr2:162074215:T:G	rs13015258	2	162074215	G	T	0.4109	0.9106	-0.26503	0.02381	8.4e-29	-0.26503	0.02381	8.4e-29
DPP6	DPP6_10_17673410_22726415	trans	1	chr10:17844928:G:A	rs691613	10	17844928	A	G	0.4296	0.5676	-0.194	0.029862	6.2e-11	-0.194	0.029862	6.2e-11
DPP6	DPP6_13_91968490_92241586	trans	1	chr13:92124704:C:G	rs17267095	13	92124704	G	C	0.0039	0.6531	1.2833	0.2243	6.2e-09	1.2833	0.2243	6.2e-09
DPP6	DPP6_7_154850182_155013452	cis	1	chr7:154892443:T:C	rs3734960	7	154892443	C	T	0.2817	0.9944	0.25649	0.025086	2.6e-24	0.25649	0.025086	2.6e-24
DPP7	DPP7_12_101622834_101955075	trans	1	chr12:101827259:A:G	rs10128856	12	101827259	G	A	0.5839	0.9781	-0.294388	0.0277539	6.14e-26	-0.18369	0.023415	3.8e-15
DPP7	DPP7_12_101622834_101955075	trans	0	chr12:101839801:G:A	rs12579355	12	101839801	A	G	0.3017	0.9732	0.212612	0.029573	7.74e-13	0.038599	0.02495	0.12
DPP7	DPP7_14_94487391_94526410	trans	1	chr14:94502344:T:C	rs7160070	14	94502344	C	T	0.0611	0.9806	-0.26646	0.047646	2.2e-08	-0.26646	0.047646	2.2e-08
DPP7	DPP7_18_69026008_69150986	trans	1	chr18:69036008:G:A	rs148324118	18	69036008	A	G	0.004	0.6959	-1.2553	0.2196	1.1e-08	-1.2553	0.2196	1.1e-08
DPP7	DPP7_8_17744377_18095527	trans	1	chr8:17890911:C:T	rs3853530	8	17890911	T	C	0.4044	0.97	0.1337	0.023286	8.9e-09	0.1337	0.023286	8.9e-09
DPP7	DPP7_9_136692718_137315352	cis	1	chr9:137077767:G:T	rs4073310	9	137077767	T	G	0.0169	0.9791	-1.23258	0.0826461	5.59e-49	-1.1232	0.088419	5.2e-37
DPP7	DPP7_9_136692718_137315352	cis	0	chr9:137113014:G:A	rs181036640	9	137113014	A	G	0.0148	0.997	-1.19609	0.0862628	1.01e-42	-1.1189	0.092439	9.5e-34
DPP7	DPP7_9_136692718_137315352	cis	0	chr9:137114508:C:G	rs200570503	9	137114508	G	C	0.0124	0.8216	-1.18766	0.106091	1.16e-28	-1.0442	0.11353	3.4e-20
DPP7	DPP7_9_136692718_137315352	cis	0	chr9:137114298:G:C	rs10747049	9	137114298	C	G	0.7458	0.9933	0.290216	0.0245026	7.9e-32	0.22998	0.026135	1.3e-18
DPT	DPT_1_168581774_168989792	cis	1	chr1:168728704:C:T	rs628718	1	168728704	T	C	0.1849	0.9551	0.470575	0.0291508	8.03e-57	0.41158	0.029544	3e-44
DPT	DPT_1_168581774_168989792	cis	0	chr1:168728911:C:T	rs79594970	1	168728911	T	C	0.0102	0.9901	-0.706169	0.108153	7.44e-11	-0.77845	0.11246	5.1e-12
DPT	DPT_1_168581774_168989792	cis	0	chr1:168714291:C:T	rs143369045	1	168714291	T	C	0.0151	0.9962	-0.938759	0.0908919	1.08e-24	-0.59928	0.092237	1e-10
DPT	DPT_3_52247062_53501944	trans	1	chr3:53177950:T:TTC	.	3	53177950	TTC	T	0.428	0.8075	-0.14903	0.025381	2.7e-09	-0.14903	0.025381	2.7e-09
DRAXIN	DRAXIN_1_11641532_11769251	cis	1	chr1:11659381:C:A	rs3117063	1	11659381	A	C	0.3362	0.949	0.288399	0.0233559	2.13e-34	0.31734	0.024048	9.6e-40
DRAXIN	DRAXIN_1_11641532_11769251	cis	0	chr1:11687280:C:G	rs35468530	1	11687280	G	C	0.0469	0.952	-0.504416	0.0520741	6.02e-22	-0.56466	0.053634	7.2e-26
DRAXIN	DRAXIN_1_11641532_11769251	cis	0	chr1:11719691:G:C	rs200060632	1	11719691	C	G	0.0134	0.9811	-0.570198	0.095965	3.06e-09	-0.5871	0.099344	3.1e-09
DRAXIN	DRAXIN_8_129503151_129692521	trans	1	chr8:129580252:A:G	rs7011870	8	129580252	G	A	0.544	0.9648	-0.13752	0.022881	6.4e-10	-0.13752	0.022881	6.4e-10
DSC2	DSC2_18_30985711_31217392	cis	1	chr18:31106803:G:A	rs1437604	18	31106803	A	G	0.5215	0.934	-0.28007	0.023095	7.6e-34	-0.28007	0.023095	7.6e-34
DSC2	DSC2_9_133183381_133468510	trans	1	chr9:133266772:C:T	rs8176672	9	133266772	T	C	0.2199	0.9948	0.1725	0.027468	3.4e-10	0.1725	0.027468	3.4e-10
DSCAM	DSCAM_10_18183762_18282586	trans	1	chr10:18217812:G:C	rs1757218	10	18217812	C	G	0.4366	0.9425	0.15572	0.02358	2.9e-11	0.15572	0.02358	2.9e-11
DSCAM	DSCAM_21_40624187_40831828	cis	1	chr21:40692413:T:G	rs79388864	21	40692413	G	T	0.1142	0.9278	0.657088	0.036693	5.12e-69	0.60422	0.036826	1.5e-60
DSCAM	DSCAM_21_40624187_40831828	cis	0	chr21:40711784:C:T	rs181118543	21	40711784	T	C	0.0093	0.8504	-0.698264	0.12712	4.2e-08	-0.11516	0.12758	0.37
DSG2	DSG2_18_31407024_31569662	cis	1	chr18:31510771:A:G	rs2704055	18	31510771	G	A	0.3343	0.947	-0.22908	0.024333	5.9e-22	-0.22908	0.024333	5.9e-22
DSG2	DSG2_19_5801707_5861790	trans	1	chr19:5840915:C:A	rs10409772	19	5840915	A	C	0.266	0.9766	0.17205	0.025552	6.2e-12	0.17205	0.025552	6.2e-12
DSG2	DSG2_6_138019322_138277125	trans	1	chr6:138092196:G:C	rs648802	6	138092196	C	G	0.6992	0.9861	-0.13924	0.024503	4e-09	-0.13924	0.024503	4e-09
DSG2	DSG2_9_133157237_133543074	trans	1	chr9:133257367:C:A	rs8176722	9	133257367	A	C	0.2193	1	0.405	0.027396	1.4e-50	0.405	0.027396	1.4e-50
DSG3	DSG3_12_89298914_90066108	trans	1	chr12:89528083:A:T	rs12306780	12	89528083	T	A	0.1362	0.9752	0.22035	0.033162	4.8e-11	0.22035	0.033162	4.8e-11
DSG3	DSG3_17_7128503_7198331	trans	1	chr17:7176997:C:T	rs55714927	17	7176997	T	C	0.3392	0.9918	0.13492	0.024051	1.5e-08	0.13492	0.024051	1.5e-08
DSG3	DSG3_18_31298281_31568143	cis	1	chr18:31448528:G:A	rs1460598	18	31448528	A	G	0.1417	0.9788	-0.32121	0.032656	9.8e-23	-0.32121	0.032656	9.8e-23
DSG4	DSG4_11_126239726_126449828	trans	1	chr11:126394260:C:T	rs12293992	11	126394260	T	C	0.4239	0.9439	-0.132	0.023615	2.3e-08	-0.132	0.023615	2.3e-08
DTX3	DTX3_1_223531669_224070309	trans	1	chr1:223755834:C:G	rs1556780	1	223755834	G	C	0.2519	0.9841	-0.35145	0.026211	5e-41	-0.35145	0.026211	5e-41
DTX3	DTX3_12_57131215_58118094	cis	1	chr12:57610139:G:A	rs10437954	12	57610139	A	G	0.9247	0.8587	-0.31329	0.046552	1.3e-11	-0.31329	0.046552	1.3e-11
DTX3	DTX3_5_96535679_97157805	trans	1	chr5:96667575:A:G	rs4869148	5	96667575	G	A	0.7419	0.9237	-0.19271	0.02659	2.8e-13	-0.19271	0.02659	2.8e-13
DUSP13	DUSP13_10_74685472_75359131	cis	1	chr10:75174626:G:GT	.	10	75174626	G	GT	0.1343	0.7886	0.40403	0.037239	2e-27	0.40403	0.037239	2e-27
DUSP29	DUSP29_10_74042398_75356431	cis	1	chr10:75042814:G:A	rs78695373	10	75042814	A	G	0.0371	0.9669	-0.33428	0.059987	2.5e-08	-0.33428	0.059987	2.5e-08
DUT	DUT_21_44279139_44479555	trans	1	chr21:44335925:G:A	rs62220411	21	44335925	A	G	0.3628	0.9052	-0.13496	0.024487	3.6e-08	-0.13496	0.024487	3.6e-08
DXO	DXO_6_25690114_33840296	cis	1	chr6:32113419:C:A	rs28732174	6	32113419	A	C	0.0781	0.9994	-0.24743	0.042053	4e-09	-0.24743	0.042053	4e-09
DYNLT1	DYNLT1_1_247752918_248060093	trans	1	chr1:247881693:C:T	rs12032513	1	247881693	T	C	0.1531	0.9377	0.24072	0.032555	1.4e-13	0.24072	0.032555	1.4e-13
EBI3_IL27	EBI3_IL27_10_99657929_100294196	trans	1	chr10:100043400:G:GA	.	10	100043400	GA	G	0.1735	0.9758	-0.17282	0.030482	1.1e-08	-0.17282	0.030482	1.1e-08
EBI3_IL27	EBI3_IL27_19_4186493_4415714	cis	1	chr19:4236999:G:A	rs4740	19	4236999	A	G	0.4586	0.9984	-0.242985	0.0256898	5.2e-21	-0.34154	0.022904	2.3e-50
EBI3_IL27	EBI3_IL27_19_4186493_4415714	cis	0	chr19:4232089:A:G	rs111646150	19	4232089	G	A	0.1698	0.9574	-0.225361	0.0341983	4.98e-11	-0.37382	0.030565	1.9e-34
EBI3_IL27	EBI3_IL27_19_4186493_4415714	cis	0	chr19:4229218:G:A	rs377423756	19	4229218	A	G	0.0094	0.6553	-1.10165	0.138713	2.57e-15	-1.1877	0.14262	5.5e-17
EBI3_IL27	EBI3_IL27_3_194318991_194357686	trans	1	chr3:194341790:C:T	rs3732477	3	194341790	T	C	0.3294	0.9984	-0.12552	0.023669	4.4e-08	-0.12552	0.023669	4.4e-08
ECE1	ECE1_9_133130288_133526814	trans	1	chr9:133266456:T:C	rs2519093	9	133266456	C	T	0.777	0.9808	0.35212	0.027689	4.5e-37	0.35212	0.027689	4.5e-37
ECHDC3	ECHDC3_10_11469204_11855715	cis	1	chr10:11743142:G:T	rs144733623	10	11743142	T	G	0.0458	0.8507	-0.752958	0.0554455	4.33e-41	-0.77926	0.058091	4e-41
ECHDC3	ECHDC3_10_11469204_11855715	cis	0	chr10:11763488:G:A	rs147137710	10	11763488	A	G	0.0231	0.9985	-0.80609	0.0715119	4.98e-29	-0.82683	0.074966	2.8e-28
ECHDC3	ECHDC3_10_11469204_11855715	cis	0	chr10:11751787:T:C	rs7905394	10	11751787	C	T	0.1356	0.9962	0.28351	0.0316416	4.9e-19	0.31657	0.032854	6.4e-22
ECHDC3	ECHDC3_10_11469204_11855715	cis	0	chr10:11744416:A:G	rs11257300	10	11744416	G	A	0.0722	0.9353	0.289144	0.0432534	2.63e-11	0.28808	0.045089	1.6e-10
ECHS1	ECHS1_10_133163605_133639823	cis	1	chr10:133369540:T:A	rs112389935	10	133369540	A	T	0.0247	0.961	0.48098	0.074382	9.7e-11	0.48098	0.074382	9.7e-11
ECM1	ECM1_1_149833756_151621771	cis	1	chr1:150510879:C:T	rs3737240	1	150510879	T	C	0.2239	0.9996	-0.61942	0.02698	2e-116	-0.61942	0.02698	2e-116
ECSCR	ECSCR_15_100213018_100342066	trans	1	chr15:100283934:C:T	rs139595282	15	100283934	T	C	0.0091	0.8989	-0.71933	0.12503	8.7e-09	-0.71933	0.12503	8.7e-09
EDA2R	EDA2R_X_64183202_67985418	cis	1	chrX:66649655:C:T	rs140931748	23	66649655	T	C	0.0797	0.9186	-0.27651	0.0348434	2.7e-15	-0.26623	0.035153	3.6e-14
EDA2R	EDA2R_X_64183202_67985418	cis	0	chrX:66944027:A:T	rs913879808	23	66944027	T	A	0.0392	0.9235	-0.274166	0.0490024	2.36e-08	-0.25111	0.049437	3.8e-07
EDAR	EDAR_2_108304111_109010344	cis	1	chr2:108895309:A:G	rs10865025	2	108895309	G	A	0.9325	0.8448	0.32087	0.048725	4.6e-11	0.32087	0.048725	4.6e-11
EDAR	EDAR_4_89606888_92575210	trans	1	chr4:91420405:A:C	rs184965329	4	91420405	C	A	0.0031	0.9674	1.1908	0.20687	8.7e-09	1.1908	0.20687	8.7e-09
EDAR	EDAR_8_105490253_105654672	trans	1	chr8:105570896:A:G	rs4734879	8	105570896	G	A	0.3764	0.9691	0.20088	0.023643	1.9e-17	0.20088	0.023643	1.9e-17
EDDM3B	EDDM3B_14_20729397_20809172	cis	1	chr14:20767333:T:C	rs2093360	14	20767333	T	C	0.0623	0.728	0.32405	0.054109	2.1e-09	0.32405	0.054109	2.1e-09
EDN1	EDN1_5_104328897_105776625	trans	1	chr5:104911699:C:CA	.	5	104911699	CA	C	0.0041	0.803	1.1752	0.20393	8.3e-09	1.1752	0.20393	8.3e-09
EDN1	EDN1_6_12264755_12364387	cis	1	chr6:12296022:G:T	rs5370	6	12296022	T	G	0.2753	0.9963	0.22657	0.02525	2.9e-19	0.22657	0.02525	2.9e-19
EDNRB	EDNRB_4_109418840_110084402	trans	1	chr4:109823296:C:T	rs74937724	4	109823296	C	T	0.9557	0.9209	-0.34051	0.0572455	2.7e-09	-0.34051	0.0572455	2.7e-09
EEF1D	EEF1D_1_247752918_248072952	trans	1	chr1:247881693:C:T	rs12032513	1	247881693	T	C	0.1531	0.9377	0.282422	0.0329051	1.31e-17	0.32697	0.03248	7.5e-24
EEF1D	EEF1D_1_247752918_248072952	trans	0	chr1:247878519:C:G	rs66858280	1	247878519	G	C	0.227	0.9638	-0.160827	0.027787	7.68e-09	-0.21615	0.027428	3e-15
EFCAB2	EFCAB2_1_244950892_245130608	cis	1	chr1:244965992:CA:C	rs140218267	1	244965992	CA	C	0.4205	0.8526	0.13651	0.02441	2.2e-08	0.13651	0.02441	2.2e-08
EFEMP1	EFEMP1_2_55397808_55986663	cis	1	chr2:55853244:T:A	rs58680090	2	55853244	A	T	0.7872	0.947	0.1657	0.028206	4.3e-09	0.1657	0.028206	4.3e-09
EFHD1	EFHD1_2_232503861_232918146	cis	1	chr2:232655869:C:T	rs146096867	2	232655869	T	C	0.1799	0.9216	0.42882	0.030268	1.5e-45	0.42882	0.030268	1.5e-45
EFNA1	EFNA1_1_154886217_156135568	cis	1	chr1:155133578:A:G	rs4390169	1	155133578	G	A	0.1762	0.9918	0.27688	0.029816	1.6e-20	0.27688	0.029816	1.6e-20
EGF	EGF_2_152799114_153142775	trans	1	chr2:153112412:C:T	rs147360688	2	153112412	T	C	0.0045	0.8213	-1.0131	0.18553	4.8e-08	-1.0131	0.18553	4.8e-08
EGF	EGF_8_105490253_105591434	trans	1	chr8:105581434:T:C	rs6995272	8	105581434	C	T	0.4842	0.9874	-0.12475	0.022791	4.4e-08	-0.12475	0.022791	4.4e-08
EGFL7	EGFL7_5_157903614_158909312	trans	1	chr5:158677160:T:C	rs118164196	5	158677160	C	T	0.0121	0.8167	-0.62394	0.111	1.9e-08	-0.62394	0.111	1.9e-08
EGFL7	EGFL7_9_136660177_137118511	cis	1	chr9:136670177:G:A	rs185083547	9	136670177	A	G	0.0037	0.6841	-1.4345	0.21864	5.4e-11	-1.4345	0.21864	5.4e-11
EGFLAM	EGFLAM_17_79996419_80215609	trans	1	chr17:80117133:T:C	rs2304831	17	80117133	C	T	0.3375	0.988	0.1227	0.023877	2.5e-08	0.1227	0.023877	2.5e-08
EGFLAM	EGFLAM_5_37978796_38393289	cis	1	chr5:38357317:T:C	rs2451007	5	38357317	C	T	0.233	0.9562	-0.328001	0.0357826	7.67e-20	-0.55232	0.027115	6.2e-92
EGFLAM	EGFLAM_5_37978796_38393289	cis	0	chr5:38348471:C:A	rs2561115	5	38348471	A	C	0.1379	0.9791	-0.390142	0.0431591	2.41e-19	-0.66532	0.032704	1.2e-91
EGLN1	EGLN1_1_231004518_231737966	cis	1	chr1:231421509:C:G	rs12097901	1	231421509	G	C	0.4036	0.8946	0.29157	0.024088	1e-33	0.29157	0.024088	1e-33
EHBP1	EHBP1_2_62419525_63047933	cis	1	chr2:62510976:G:A	rs7604354	2	62510976	G	A	0.3224	0.9646	0.16137	0.024446	4.1e-11	0.16137	0.024446	4.1e-11
EHD3	EHD3_15_97789492_97859799	trans	1	chr15:97849799:C:T	rs150079260	15	97849799	T	C	0.0039	0.8025	-1.0795	0.19801	4.9e-08	-1.0795	0.19801	4.9e-08
EIF2AK2	EIF2AK2_4_100535184_101149130	trans	1	chr4:100941312:A:G	rs938983700	4	100941312	A	G	0.9965	0.9045	-1.07666	0.193456	2.6e-08	-1.07666	0.193456	2.6e-08
EIF2AK2	EIF2AK2_4_9967698_10579243	trans	1	chr4:10202986:CA:C	rs548791550	4	10202986	CA	C	0.9936	0.4152	1.21432	0.21919	3e-08	1.21432	0.21919	3e-08
EIF2S2	EIF2S2_2_57876804_58987545	trans	1	chr2:58679158:A:ATG	.	2	58679158	ATG	A	0.0459	0.6126	0.4225	0.068992	9.1e-10	0.4225	0.068992	9.1e-10
EIF5A	EIF5A_4_9146531_9250541	trans	1	chr4:9171886:C:T	rs1466555289	4	9171886	C	T	0.9875	0.3291	0.990661	0.179498	3.4e-08	0.990661	0.179498	3.4e-08
ENAH	ENAH_12_123809700_124199551	trans	1	chr12:123963902:G:A	rs151239486	12	123963902	A	G	0.0086	0.6692	-0.83255	0.14753	1.7e-08	-0.83255	0.14753	1.7e-08
ENDOU	ENDOU_12_47182390_47882799	cis	1	chr12:47734721:G:T	rs2240080	12	47734721	T	G	0.2836	0.9643	0.345163	0.027069	1.59e-36	0.486	0.025592	2.3e-80
ENDOU	ENDOU_12_47182390_47882799	cis	0	chr12:47725615:A:T	rs77977167	12	47725615	T	A	0.0771	0.8747	0.47062	0.0472073	3.89e-23	0.76413	0.044668	1.7e-65
ENDOU	ENDOU_12_47182390_47882799	cis	0	chr12:47633214:TAC:T	rs566895505	12	47633214	T	TAC	0.0055	0.951	-1.80919	0.146826	2.91e-34	-1.9203	0.1583	7.8e-34
ENDOU	ENDOU_16_57651404_57814573	trans	1	chr16:57760446:C:T	rs76373817	16	57760446	T	C	0.0121	0.9844	0.58496	0.10347	3.6e-08	0.58496	0.10347	3.6e-08
ENG	ENG_9_127516592_127910006	cis	1	chr9:127827660:A:G	rs76099158	9	127827660	G	A	0.0939	0.9812	-0.404357	0.0380641	5.2e-26	-0.37954	0.038708	9.7e-23
ENG	ENG_9_127516592_127910006	cis	0	chr9:127838998:C:T	rs11794565	9	127838998	T	C	0.5861	0.8022	0.247236	0.0251968	1.8e-22	0.22826	0.025623	6.8e-19
ENG	ENG_9_133006719_133549646	trans	1	chr9:133256781:T:C	rs8176733	9	133256781	C	T	0.2188	0.9969	0.950028	0.0309758	1.58e-185	0.62933	0.027362	2.7e-117
ENG	ENG_9_133006719_133549646	trans	0	chr9:133257521:T:TC	rs8176719	9	133257521	TC	T	0.4359	0.994	-0.441701	0.026001	1.58e-62	0.040403	0.022968	0.08
ENO2	ENO2_12_6835460_6956217	cis	1	chr12:6896051:ACT:A	rs782266870	12	6896051	A	ACT	0.1594	0.7267	0.20094	0.035818	2e-08	0.20094	0.035818	2e-08
ENO3	ENO3_12_7436341_7704464	trans	1	chr12:7590131:A:G	rs796193638	12	7590131	G	A	0.3208	0.9334	0.17388	0.024846	1.8e-12	0.17388	0.024846	1.8e-12
ENO3	ENO3_17_4819007_5684162	cis	1	chr17:5039893:A:C	rs75539737	17	5039893	C	A	0.0183	0.9985	-0.64535	0.084104	1.3e-14	-0.64535	0.084104	1.3e-14
ENPP2	ENPP2_12_120608120_121062717	trans	1	chr12:120983916:CTGTGTG:C	rs61680384	12	120983916	C	CTGTGTG	0.3988	0.9771	-0.14357	0.023239	5.7e-10	-0.14357	0.023239	5.7e-10
ENPP2	ENPP2_8_119438460_119981105	cis	1	chr8:119676204:G:A	rs7463925	8	119676204	A	G	0.6101	0.9618	0.26286	0.02357	6.4e-29	0.26286	0.02357	6.4e-29
ENPP2	ENPP2_9_133226343_133468510	trans	1	chr9:133276557:G:A	rs8176635	9	133276557	A	G	0.3925	0.9753	0.12947	0.023302	2.5e-08	0.12947	0.023302	2.5e-08
ENPP5	ENPP5_22_25074457_25214678	trans	1	chr22:25101491:TATTG:T	rs368124033	22	25101491	T	TATTG	0.0173	0.5808	0.58093	0.11037	4.9e-08	0.58093	0.11037	4.9e-08
ENPP5	ENPP5_6_45879614_46708476	cis	1	chr6:46161947:T:A	rs16874322	6	46161947	A	T	0.2231	0.9331	0.79098	0.0232501	9.07e-223	0.77329	0.027347	6.9e-177
ENPP5	ENPP5_6_45879614_46708476	cis	0	chr6:46165545:T:C	rs16874326	6	46165545	C	T	0.0403	0.9952	-0.751179	0.0475862	1.74e-54	-0.9987	0.056247	1.2e-70
ENPP5	ENPP5_6_45879614_46708476	cis	0	chr6:46183494:C:T	rs6925476	6	46183494	T	C	0.118	0.9927	0.504608	0.0290498	3.42e-65	0.41339	0.034296	1.4e-33
ENPP6	ENPP6_4_183941119_184404629	cis	1	chr4:184217948:C:T	rs78293932	4	184217948	T	C	0.1295	0.9946	0.904892	0.0297207	4.26e-183	0.89358	0.033507	1.2e-156
ENPP6	ENPP6_4_183941119_184404629	cis	0	chr4:184091272:C:T	rs187347918	4	184091272	T	C	0.0115	0.9884	-1.26426	0.0941982	3.4e-40	-1.1857	0.1062	6.2e-29
ENPP7	ENPP7_12_109667817_113463924	trans	1	chr12:111681367:T:C	rs11066001	12	111681367	C	T	0.2125	0.9956	-0.14082	0.027766	3.7e-08	-0.14082	0.027766	3.7e-08
ENPP7	ENPP7_17_79602039_79923996	cis	1	chr17:79732746:C:T	rs11871061	17	79732746	T	C	0.4922	0.9727	-1.07821	0.0361793	3.06e-176	-0.90218	0.022598	1.58E-348
ENPP7	ENPP7_17_79602039_79923996	cis	0	chr17:79732928:A:G	rs33997891	17	79732928	G	A	0.4235	0.9599	-0.292676	0.039967	2.92e-13	0.77135	0.02306	2.3e-245
ENPP7	ENPP7_17_79602039_79923996	cis	0	chr17:79723821:C:T	rs146017213	17	79723821	T	C	0.1863	0.8383	0.262889	0.0287901	1.06e-19	0.75398	0.031526	6.9e-127
ENPP7	ENPP7_17_79602039_79923996	cis	0	chr17:79740997:C:T	rs55957611	17	79740997	T	C	0.0813	0.9628	-0.189502	0.0335664	1.76e-08	-0.27563	0.041229	2.6e-11
ENPP7	ENPP7_17_79602039_79923996	cis	0	chr17:79736585:TGTCCAGG:T	rs147459303	17	79736585	T	TGTCCAGG	0.0132	0.8591	-0.525366	0.0807892	8.86e-11	-0.12308	0.10393	0.23
ENPP7	ENPP7_3_28014642_28475875	trans	1	chr3:28384247:T:G	rs370317289	3	28384247	G	T	0.0041	0.6696	1.2041	0.21572	1.5e-09	1.2041	0.21572	1.5e-09
ENTPD2	ENTPD2_9_136660177_137359331	cis	1	chr9:137051609:A:G	rs11539737	9	137051609	G	A	0.0292	0.9093	-1.43064	0.065644	1.52e-99	-1.5871	0.069854	2.6e-114
ENTPD2	ENTPD2_9_136660177_137359331	cis	0	chr9:137048660:A:G	rs17853460	9	137048660	G	A	0.3335	0.9481	-0.23724	0.0230724	1.72e-24	-0.3447	0.024501	5.9e-45
ENTPD2	ENTPD2_9_136660177_137359331	cis	0	chr9:137051115:G:GCCC	.	9	137051115	GCCC	G	0.0081	0.9048	-1.3958	0.11965	6.09e-31	-1.2648	0.13126	4.5e-22
ENTPD5	ENTPD5_14_72862119_74505612	cis	1	chr14:74006467:C:T	rs113079832	14	74006467	T	C	0.1614	0.9738	-1.14325	0.0360698	1.09e-196	-0.94879	0.030749	2.4e-209
ENTPD5	ENTPD5_14_72862119_74505612	cis	0	chr14:73993924:AC:A	rs142143435	14	73993924	A	AC	0.6959	0.87	-0.236823	0.0307036	1.54e-14	0.40944	0.026174	1.9e-55
ENTPD6	ENTPD6_1_203009777_203227822	trans	1	chr1:203087385:A:G	rs531989310	1	203087385	G	A	0.0041	0.8169	1.0116	0.19097	4.7e-08	1.0116	0.19097	4.7e-08
ENTPD6	ENTPD6_19_51746225_52035522	trans	1	chr19:51809382:G:A	rs28853598	19	51809382	A	G	0.1933	0.9842	-0.18302	0.028476	7.5e-11	-0.18302	0.028476	7.5e-11
ENTPD6	ENTPD6_20_24890604_28653198	cis	1	chr20:25197966:G:A	rs67555242	20	25197966	A	G	0.6065	0.9657	0.2866	0.023165	2e-35	0.2866	0.023165	2e-35
ENTPD6	ENTPD6_3_51813070_53465935	trans	1	chr3:52517957:C:T	rs77803411	3	52517957	T	C	0.0957	0.9985	0.47341	0.037604	1.2e-36	0.47341	0.037604	1.2e-36
ENTR1	ENTR1_9_136326413_136525120	cis	1	chr9:136404141:A:G	rs1051957	9	136404141	G	A	0.1664	0.9836	-0.33482	0.030451	5.4e-28	-0.33482	0.030451	5.4e-28
EPCAM	EPCAM_17_29624220_30946682	trans	1	chr17:30245735:C:T	rs1487971	17	30245735	T	C	0.1994	0.9802	0.19451	0.028517	1.8e-11	0.19451	0.028517	1.8e-11
EPCAM	EPCAM_19_48581885_48764454	trans	1	chr19:48703374:A:T	rs1047781	19	48703374	T	A	0.4531	0.9922	-0.26003	0.022614	3.3e-31	-0.26003	0.022614	3.3e-31
EPCAM	EPCAM_9_133155599_133543074	trans	1	chr9:133271182:T:C	rs550057	9	133271182	C	T	0.776	0.9795	0.238354	0.0280005	2.38e-17	0.2837	0.027608	6.9e-25
EPCAM	EPCAM_9_133155599_133543074	trans	0	chr9:133251979:C:T	rs12216891	9	133251979	T	C	0.1975	0.9377	0.19547	0.0299705	7.81e-11	0.25766	0.029551	1.7e-18
EPHA1	EPHA1_7_143368461_143790767	cis	1	chr7:143408735:C:T	rs79587607	7	143408735	T	C	0.3018	0.9543	-0.22068	0.024844	6.5e-19	-0.22068	0.024844	6.5e-19
EPHA4	EPHA4_2_221429714_221664747	cis	1	chr2:221487909:C:T	rs10498113	2	221487909	C	T	0.4769	0.943	0.15188	0.023165	6.8e-12	0.15188	0.023165	6.8e-12
EPHA4	EPHA4_9_133026821_133549646	trans	1	chr9:133271182:T:C	rs550057	9	133271182	T	C	0.2238	0.9795	-0.494971	0.0261633	1.75e-76	-0.61143	0.02755	2e-109
EPHA4	EPHA4_9_133026821_133549646	trans	0	chr9:133257129:G:A	rs2073823	9	133257129	A	G	0.2186	0.9938	0.422802	0.0260306	1.76e-57	0.5605	0.027411	3.3e-93
EPHB4	EPHB4_7_99724784_101447130	cis	1	chr7:100819742:G:A	rs55720981	7	100819742	A	G	0.0261	0.9949	-1.6972	0.071613	8.1e-126	-1.6972	0.071613	8.1e-126
EPHB4	EPHB4_9_133153627_133543074	trans	1	chr9:133256264:G:A	rs1053878	9	133256264	A	G	0.2019	0.999	-0.305119	0.0289241	1.12e-25	-0.36192	0.028538	3.5e-37
EPHB4	EPHB4_9_133153627_133543074	trans	0	chr9:133257567:T:C	rs75179845	9	133257567	C	T	0.2188	0.9965	0.203482	0.0278476	3.29e-13	0.28255	0.027476	3.9e-25
EPHB6	EPHB6_7_142787472_143008300	cis	1	chr7:142854785:G:A	rs7789303	7	142854785	A	G	0.9189	0.9959	0.28671	0.041005	2.7e-12	0.28671	0.041005	2.7e-12
EPHX2	EPHX2_7_76938503_77286077	trans	1	chr7:77159559:T:C	rs4729187	7	77159559	C	T	0.2579	0.934	0.14291	0.026283	4.5e-08	0.14291	0.026283	4.5e-08
EPHX2	EPHX2_8_27263521_27602297	cis	1	chr8:27516348:G:A	rs751141	8	27516348	A	G	0.2339	0.9981	-0.41094	0.026744	3.1e-53	-0.41094	0.026744	3.1e-53
EPN1	EPN1_2_171502266_172199197	trans	1	chr2:171851509:AAG:A	rs377448282	2	171851509	AAG	A	0.9389	0.8164	-0.282468	0.0512864	3.6e-08	-0.282468	0.0512864	3.6e-08
EPO	EPO_6_134866538_135219780	trans	1	chr6:135097901:C:A	rs56293029	6	135097901	A	C	0.2803	0.9789	0.24422	0.025369	4.3e-22	0.24422	0.025369	4.3e-22
EPPK1	EPPK1_8_143657720_144282250	cis	1	chr8:143870567:C:A	rs185987090	8	143870567	A	C	0.0166	0.9945	-1.13068	0.0884955	1.16e-36	-1.1604	0.089822	4e-38
EPPK1	EPPK1_8_143657720_144282250	cis	0	chr8:143836877:C:T	rs34303577	8	143836877	T	C	0.4203	0.7879	-0.190425	0.0258699	2.21e-13	-0.1872	0.025724	3.4e-13
EPPK1	EPPK1_8_143657720_144282250	cis	0	chr8:143866735:C:G	rs117516827	8	143866735	G	C	0.0067	0.908	-0.968243	0.14139	8.65e-12	-0.94376	0.14577	9.2e-11
EPPK1	EPPK1_8_143657720_144282250	cis	0	chr8:143878091:A:C	rs62522527	8	143878091	C	A	0.4146	0.9741	0.129828	0.0236252	4.15e-08	0.037915	0.023452	0.1
EPS8L2	EPS8L2_11_421757_837342	cis	1	chr11:698253:A:T	rs7928943	11	698253	T	A	0.2723	0.9975	-0.30749	0.024961	1.1e-34	-0.30749	0.024961	1.1e-34
ERBB2	ERBB2_17_36111549_40520747	cis	1	chr17:39720582:A:G	rs2952156	17	39720582	G	A	0.4137	0.9784	0.355282	0.0309241	4.48e-30	0.20898	0.02307	1.3e-19
ERBB2	ERBB2_17_36111549_40520747	cis	0	chr17:39678555:G:A	rs72832915	17	39678555	A	G	0.2726	0.9454	-0.243722	0.0349073	3.4e-12	0.029301	0.026042	0.26
ERBB2	ERBB2_9_133182305_133522426	trans	1	chr9:133255635:C:T	rs8176751	9	133255635	T	C	0.2206	0.9942	0.19489	0.027424	1.1e-12	0.19489	0.027424	1.1e-12
ERBB3	ERBB3_7_128928081_129144151	trans	1	chr7:129100706:A:G	rs6467228	7	129100706	G	A	0.799	0.9268	-0.15908	0.029011	4.2e-08	-0.15908	0.029011	4.2e-08
ERBB4	ERBB4_2_211541192_211663672	cis	1	chr2:211634019:C:G	rs4673625	2	211634019	G	C	0.7882	0.8192	0.23658	0.030365	3.8e-15	0.23658	0.030365	3.8e-15
ERBB4	ERBB4_2_212170321_212528035	cis	1	chr2:212344618:G:GT	.	2	212344618	GT	G	0.898	0.7108	0.25674	0.043971	6.4e-09	0.25674	0.043971	6.4e-09
ERBB4	ERBB4_9_133183381_133543074	trans	1	chr9:133252613:G:C	rs10901252	9	133252613	C	G	0.2215	0.9745	0.17058	0.027601	4.1e-10	0.17058	0.027601	4.1e-10
EREG	EREG_20_16229403_16641892	trans	1	chr20:16463557:C:T	rs75286587	20	16463557	T	C	0.0208	0.9746	0.47042	0.079719	3.6e-09	0.47042	0.079719	3.6e-09
ERMAP	ERMAP_21_41174958_41241255	trans	1	chr21:41209284:T:C	rs746062	21	41209284	C	T	0.0697	0.9848	0.49388	0.044033	3.6e-29	0.49388	0.044033	3.6e-29
ERMAP	ERMAP_4_143874138_144230918	trans	1	chr4:144155319:TTCTC:T	rs34185350	4	144155319	T	TTCTC	0.4405	0.9233	0.16294	0.023391	2.1e-12	0.16294	0.023391	2.1e-12
ERN1	ERN1_12_7295764_7487982	trans	1	chr12:7399319:TTC:T	rs200896755	12	7399319	T	TTC	0.0946	0.8246	-0.32844	0.04263	1e-14	-0.32844	0.04263	1e-14
ERN1	ERN1_17_63990491_64248072	cis	1	chr17:64073335:A:T	rs196942	17	64073335	A	T	0.3657	0.7685	0.22598	0.026891	3.2e-17	0.22598	0.026891	3.2e-17
ERN1	ERN1_19_48581885_48764454	trans	1	chr19:48703374:A:T	rs1047781	19	48703374	T	A	0.4532	0.9922	-0.20185	0.022704	4.5e-19	-0.20185	0.022704	4.5e-19
ERN1	ERN1_9_133155599_133543074	trans	1	chr9:133257138:T:C	rs8176730	9	133257138	C	T	0.2186	0.9938	0.355141	0.0337165	1.32e-25	0.24229	0.027565	1.4e-18
ERN1	ERN1_9_133155599_133543074	trans	0	chr9:133270797:T:A	rs676457	9	133270797	T	A	0.4443	0.988	-0.158971	0.028266	1.99e-08	0.01653	0.023109	0.48
ERP44	ERP44_10_7596423_8179826	trans	1	chr10:7735836:C:A	rs36115375	10	7735836	A	C	0.2518	0.9809	1.0774	0.025806	6.02E-381	1.0774	0.025806	6.02E-381
ERP44	ERP44_4_147646040_148434869	trans	1	chr4:148153578:T:C	rs139125120	4	148153578	C	T	0.0214	0.6903	0.43524	0.093434	6.5e-09	0.43524	0.093434	6.5e-09
ESAM	ESAM_11_124648084_124821775	cis	1	chr11:124754958:T:C	rs6590090	11	124754958	C	T	0.2643	0.9247	-0.15165	0.026333	4.4e-09	-0.15165	0.026333	4.4e-09
ESAM	ESAM_9_133182305_133543074	trans	1	chr9:133257567:T:C	rs75179845	9	133257567	C	T	0.2188	0.9965	0.304	0.027446	1.3e-28	0.304	0.027446	1.3e-28
ESM1	ESM1_5_54842217_54962199	cis	1	chr5:54906211:G:A	rs4865884	5	54906211	A	G	0.6251	0.8576	0.272718	0.0248683	1.38e-27	0.27046	0.025287	9.3e-27
ESM1	ESM1_5_54842217_54962199	cis	0	chr5:54960338:TGC:T	rs138952095	5	54960338	T	TGC	0.6365	0.8835	0.13531	0.0245251	3.66e-08	0.1316	0.024938	1.3e-07
ESM1	ESM1_5_82410208_82675663	trans	1	chr5:82465425:C:T	rs373333	5	82465425	T	C	0.7192	0.9217	-0.15712	0.025875	1.2e-09	-0.15712	0.025875	1.2e-09
EXTL1	EXTL1_1_25363451_26565043	cis	1	chr1:26031165:C:A	rs2736831	1	26031165	C	A	0.2932	0.998	0.50079	0.024473	3e-93	0.50079	0.024473	3e-93
F10	F10_13_113045218_113330975	cis	1	chr13:113133145:A:G	rs3211752	13	113133145	G	A	0.4507	0.9348	0.222189	0.0232164	1.82e-21	0.23361	0.023499	2.4e-23
F10	F10_13_113045218_113330975	cis	0	chr13:113159539:A:G	rs3024718	13	113159539	G	A	0.3423	0.9937	-0.130219	0.0237564	4.48e-08	-0.15056	0.024046	3.6e-10
F10	F10_9_114211885_114536579	trans	1	chr9:114331659:G:C	rs12685968	9	114331659	C	G	0.053	0.9974	-0.646846	0.0490473	6.73e-39	-0.6359	0.050355	1.4e-36
F10	F10_9_114211885_114536579	trans	0	chr9:114330862:G:A	rs141478321	9	114330862	A	G	0.013	0.996	-0.704259	0.0974781	5.99e-13	-0.66356	0.10008	3.3e-11
F11	F11_3_186643856_186870005	trans	1	chr3:186736391:A:C	rs5030062	3	186736391	C	A	0.2957	0.9995	0.300151	0.0246212	1.39e-33	0.34284	0.024378	5e-46
F11	F11_3_186643856_186870005	trans	0	chr3:186735641:GAATT:G	rs138610068	3	186735641	G	GAATT	0.1604	0.9109	-0.200703	0.0323645	6.17e-10	-0.30814	0.032045	3.1e-22
F11	F11_4_186168455_186335069	cis	1	chr4:186275426:C:T	rs4253413	4	186275426	T	C	0.3073	0.9042	0.276672	0.0257562	1.5e-26	0.3105	0.025795	2e-34
F11	F11_4_186168455_186335069	cis	0	chr4:186274397:T:A	rs1593	4	186274397	T	A	0.0904	0.9941	-0.263873	0.0396188	3.11e-11	-0.35205	0.039679	5.6e-19
F11R	F11R_3_6324807_6797544	trans	1	chr3:6386379:T:G	rs889811326	3	6386379	G	T	0.0036	0.7945	1.1247	0.20387	3.5e-08	1.1247	0.20387	3.5e-08
F11R	F11R_4_132639589_132963297	trans	1	chr4:132791972:G:A	rs377702225	4	132791972	A	G	0.0034	0.8801	-1.1486	0.20457	2e-08	-1.1486	0.20457	2e-08
F12	F12_5_176620587_178197335	cis	1	chr5:177409531:A:G	rs1801020	5	177409531	G	A	0.275	0.9603	1.1739	0.025829	5.05E-451	1.1739	0.025829	5.05E-451
F13B	F13B_1_193754968_201092029	cis	1	chr1:197040378:G:C	rs12134960	1	197040378	G	C	0.3329	0.9769	0.526101	0.0228137	1.66e-110	0.50461	0.024227	1.8e-97
F13B	F13B_1_193754968_201092029	cis	0	chr1:197170261:A:T	rs201348566	1	197170261	T	A	0.0056	0.4734	-1.94737	0.209987	2.88e-20	-1.513	0.223	1.5e-11
F13B	F13B_6_6310147_6419413	trans	1	chr6:6336689:G:T	rs3863223	6	6336689	T	G	0.4218	0.9716	0.19443	0.022998	1.1e-18	0.19443	0.022998	1.1e-18
F2R	F2R_5_76619192_76873692	cis	1	chr5:76750290:A:G	rs705402	5	76750290	G	A	0.5139	0.9546	-0.19642	0.023347	4.1e-17	-0.19642	0.023347	4.1e-17
F3	F3_1_94400726_94632268	cis	1	chr1:94558029:G:A	rs12739226	1	94558029	A	G	0.169	0.9973	-0.16519	0.029801	2.5e-08	-0.16519	0.029801	2.5e-08
F3	F3_1_94693885_94858074	cis	1	chr1:94801364:T:A	rs12132021	1	94801364	A	T	0.3075	0.946	-0.166225	0.0254513	7.36e-11	-0.20135	0.024978	1.2e-16
F3	F3_1_94693885_94858074	cis	0	chr1:94783466:C:G	rs6685184	1	94783466	G	C	0.1433	0.9736	0.185329	0.0330178	2.12e-08	0.23692	0.032403	8.8e-14
F3	F3_19_48581885_48761883	trans	1	chr19:48703374:A:T	rs1047781	19	48703374	T	A	0.4531	0.9922	-0.18291	0.022634	2.7e-16	-0.18291	0.022634	2.7e-16
F3	F3_6_170124275_170610974	trans	1	chr6:170238569:G:A	rs144036564	6	170238569	A	G	0.0503	0.8769	-0.31341	0.054793	1.6e-08	-0.31341	0.054793	1.6e-08
F3	F3_9_133153627_133543074	trans	1	chr9:133257567:T:C	rs75179845	9	133257567	C	T	0.2188	0.9965	0.430844	0.032752	1.03e-38	0.29255	0.027447	4.9e-27
F3	F3_9_133153627_133543074	trans	0	chr9:133263862:A:C	rs657152	9	133263862	C	A	0.5684	1	0.203186	0.0273915	1.45e-13	-0.0027836	0.022955	0.92
F7	F7_13_113011944_113233242	cis	1	chr13:113102878:C:A	rs1755685	13	113102878	A	C	0.0471	0.9997	-0.724604	0.0526765	4.31e-42	-0.80729	0.053356	1e-51
F7	F7_13_113011944_113233242	cis	0	chr13:113105212:A:G	rs762636	13	113105212	G	A	0.4476	0.9706	0.167374	0.0227798	2.44e-13	0.2344	0.023074	3e-24
F7	F7_2_26982229_28062962	trans	1	chr2:27513909:TTGTGTGTGTGTG:T	rs57848910	2	27513909	T	TTGTGTGTGTGTG	0.2808	0.8575	-0.15658	0.027122	7.7e-09	-0.15658	0.027122	7.7e-09
F7	F7_20_34225828_35607548	trans	1	chr20:35171469:C:G	rs2069940	20	35171469	G	C	0.0727	0.993	0.24285	0.043811	2.8e-08	0.24285	0.043811	2.8e-08
F7	F7_8_95387043_95522873	trans	1	chr8:95494975:A:G	rs529127336	8	95494975	G	A	0.0257	0.7032	0.47743	0.086688	2.9e-08	0.47743	0.086688	2.9e-08
F9	F9_15_36902052_36985795	trans	1	chr15:36929289:C:G	rs2198025	15	36929289	G	C	0.1552	0.9086	-0.17794	0.032554	4.7e-08	-0.17794	0.032554	4.7e-08
FABP1	FABP1_2_88056015_88267804	cis	1	chr2:88116866:C:T	rs12994970	2	88116866	T	C	0.2133	0.9661	-0.25613	0.027942	6.2e-20	-0.25613	0.027942	6.2e-20
FABP2	FABP2_4_119022853_119878390	cis	1	chr4:119359962:T:A	rs75670558	4	119359962	A	T	0.2892	0.9636	-0.19964	0.025397	3.7e-15	-0.19964	0.025397	3.7e-15
FABP3	FABP3_1_30800336_31577254	cis	1	chr1:31389499:G:A	rs12117387	1	31389499	A	G	0.224	0.9493	0.250518	0.0272645	6.28e-20	0.25811	0.027683	1e-20
FABP3	FABP3_1_30800336_31577254	cis	0	chr1:31373007:T:C	rs17848124	1	31373007	C	T	0.0086	0.9959	-0.849284	0.119028	1.14e-12	-0.90946	0.12086	5.5e-14
FABP4	FABP4_12_100097116_101402673	trans	1	chr12:100968906:T:C	rs371855962	12	100968906	C	T	0.0049	0.6667	1.1262	0.19525	8e-09	1.1262	0.19525	8e-09
FABP6	FABP6_5_160141331_160246841	cis	1	chr5:160232266:C:T	rs1130435	5	160232266	T	C	0.5366	0.9938	-0.169	0.022586	7e-14	-0.169	0.022586	7e-14
FABP6	FABP6_8_70364884_71374102	trans	1	chr8:70888463:A:G	rs151140496	8	70888463	G	A	0.0097	0.4151	1.0219	0.18521	2.4e-08	1.0219	0.18521	2.4e-08
FABP9	FABP9_1_152623131_153181028	trans	1	chr1:152913437:G:A	rs2879485	1	152913437	A	G	0.5023	0.9446	0.20892	0.02305	3.4e-20	0.20892	0.02305	3.4e-20
FABP9	FABP9_12_52527683_52652855	trans	1	chr12:52544536:C:T	rs2292506	12	52544536	T	C	0.2583	0.9985	-0.16409	0.025774	1.5e-10	-0.16409	0.025774	1.5e-10
FABP9	FABP9_17_39488894_40106975	trans	1	chr17:39966427:G:T	rs7212938	17	39966427	T	G	0.5202	0.9917	0.26757	0.022609	6e-33	0.26757	0.022609	6e-33
FABP9	FABP9_8_116187325_116414500	trans	1	chr8:116321004:T:TG	.	8	116321004	TG	T	0.4295	0.9502	-0.14082	0.023657	1.5e-09	-0.14082	0.023657	1.5e-09
FABP9	FABP9_8_81344048_81749057	cis	1	chr8:81500456:G:T	rs28497692	8	81500456	T	G	0.1173	0.8567	-0.24679	0.037567	7.6e-12	-0.24679	0.037567	7.6e-12
FAM171B	FAM171B_2_185609237_187609151	cis	1	chr2:186657954:A:G	rs7565633	2	186657954	A	G	0.9326	0.9187	0.483177	0.047063	1e-24	0.483177	0.047063	1e-24
FAM171B	FAM171B_21_45754411_45774411	trans	1	chr21:45764411:C:T	rs755585081	21	45764411	C	T	0.9968	0.8663	1.17259	0.211502	3e-08	1.17259	0.211502	3e-08
FAM171B	FAM171B_9_133226412_133522426	trans	1	chr9:133256508:C:T	rs7855255	9	133256508	C	T	0.781	0.9961	-0.156686	0.0273782	1e-08	-0.156686	0.0273782	1e-08
FAM172A	FAM172A_6_32646550_33298656	trans	1	chr6:33081497:A:T	rs2856827	6	33081497	T	A	0.0554	0.9982	0.39521	0.049347	1.2e-15	0.39521	0.049347	1.2e-15
FAM20A	FAM20A_11_116686217_117239878	trans	1	chr11:117201809:C:T	rs488962	11	117201809	C	T	0.3618	0.9765	-0.13837	0.023448	3.4e-09	-0.13837	0.023448	3.4e-09
FAM20A	FAM20A_11_61768942_62001911	trans	1	chr11:61790942:CTTT:C	rs36203061	11	61790942	C	CTTT	0.0192	0.6995	-0.53741	0.097194	3e-08	-0.53741	0.097194	3e-08
FAM20A	FAM20A_17_68376851_68765895	cis	1	chr17:68652774:T:A	rs62088365	17	68652774	A	T	0.2474	0.9627	-0.261114	0.0258437	1.03e-23	-0.24343	0.026256	1.9e-20
FAM20A	FAM20A_17_68376851_68765895	cis	0	chr17:68544248:T:TC	.	17	68544248	T	TC	0.4513	0.95	0.194586	0.0228406	2.25e-17	0.17392	0.023205	6.5e-14
FAM3B	FAM3B_19_48641870_48761698	trans	1	chr19:48703374:A:T	rs1047781	19	48703374	T	A	0.4531	0.9922	0.15195	0.022681	2e-11	0.15195	0.022681	2e-11
FAM3B	FAM3B_19_5766947_5867058	trans	1	chr19:5844781:A:C	rs28362459	19	5844781	C	A	0.2552	0.9949	0.363201	0.0250047	1.3e-46	0.34493	0.025523	1.2e-41
FAM3B	FAM3B_19_5766947_5867058	trans	0	chr19:5817455:AAG:A	rs201501685	19	5817455	A	AAG	0.032	0.9668	0.397893	0.0632924	3.6e-10	0.28588	0.064605	9.5e-06
FAM3B	FAM3B_21_41276559_41379022	cis	1	chr21:41317710:G:T	rs66817580	21	41317710	T	G	0.0555	0.9633	0.659329	0.0559499	1.57e-31	0.48681	0.050092	1.3e-22
FAM3B	FAM3B_21_41276559_41379022	cis	0	chr21:41342361:T:A	rs376350	21	41342361	A	T	0.1418	0.9622	-0.239283	0.0369728	1.09e-10	-0.031897	0.033102	0.34
FAM3C	FAM3C_14_94487391_94527387	trans	1	chr14:94499257:G:A	rs59625166	14	94499257	A	G	0.0495	0.991	-0.31874	0.05217	1e-09	-0.31874	0.05217	1e-09
FAM3C	FAM3C_7_121367758_121494918	cis	1	chr7:121440228:A:G	rs13242463	7	121440228	G	A	0.6319	0.8922	-0.14689	0.025089	4.8e-09	-0.14689	0.025089	4.8e-09
FAM3D	FAM3D_19_48539600_48764454	trans	1	chr19:48703374:A:T	rs1047781	19	48703374	T	A	0.4532	0.9922	-0.38621	0.022679	1.3e-70	-0.38621	0.022679	1.3e-70
FAM3D	FAM3D_19_5803755_5861325	trans	1	chr19:5844781:A:C	rs28362459	19	5844781	C	A	0.255	0.9949	0.18208	0.025498	9.1e-13	0.18208	0.025498	9.1e-13
FAM3D	FAM3D_3_58585476_58723788	cis	1	chr3:58662452:A:T	rs74773065	3	58662452	T	A	0.1587	0.9536	-0.41772	0.0307675	4.53e-41	-0.40975	0.031896	6.8e-43
FAM3D	FAM3D_3_58585476_58723788	cis	0	chr3:58646740:G:C	rs147257373	3	58646740	C	G	0.0215	0.9827	-0.853893	0.0740659	2.86e-30	-0.83174	0.076783	2.6e-31
FAM3D	FAM3D_9_133153627_133528513	trans	1	chr9:133264504:G:GAAACTGCC	.	9	133264504	G	GAAACTGCC	0.2243	0.9805	0.567307	0.0312445	7.93e-71	0.69129	0.027613	1.3e-141
FAM3D	FAM3D_9_133153627_133528513	trans	0	chr9:133257521:T:TC	rs8176719	9	133257521	TC	T	0.436	0.994	0.179707	0.0260761	6.39e-12	0.45738	0.023045	1.3e-89
FAP	FAP_2_159973143_163137592	cis	1	chr2:162224472:A:G	rs16846391	2	162224472	G	A	0.1283	0.998	0.914145	0.0302251	5.81e-181	0.91642	0.033535	1.1e-164
FAP	FAP_2_159973143_163137592	cis	0	chr2:162530493:CAATT:C	rs1288049537	2	162530493	C	CAATT	0.0037	0.6792	-1.41134	0.206665	9.85e-12	-1.6383	0.22929	6.8e-13
FAS	FAS_10_88956223_89037551	cis	1	chr10:89013024:A:G	rs3752986	10	89013024	G	A	0.5298	0.9526	0.19144	0.022704	3.5e-17	0.19144	0.022704	3.5e-17
FASLG	FASLG_1_172281270_173000518	cis	1	chr1:172659481:T:G	rs56302117	1	172659481	G	T	0.0081	0.9859	1.0603	0.12636	2.1e-17	1.0603	0.12636	2.1e-17
FASLG	FASLG_10_88969611_89035933	trans	1	chr10:88988090:C:T	rs3758485	10	88988090	T	C	0.5642	0.952	0.16054	0.023002	2.3e-12	0.16054	0.023002	2.3e-12
FASLG	FASLG_12_110867011_112807469	trans	1	chr12:111418869:C:T	rs78894077	12	111418869	T	C	0.0868	0.9346	0.30082	0.042002	5.3e-13	0.30082	0.042002	5.3e-13
FASLG	FASLG_3_46615226_48354228	trans	1	chr3:47083271:T:A	rs35053471	3	47083271	A	T	0.304	0.9731	-0.175	0.024555	7.5e-13	-0.175	0.024555	7.5e-13
FBLN2	FBLN2_3_13477882_13752930	cis	1	chr3:13570786:A:G	rs28587534	3	13570786	A	G	0.9651	0.9955	1.27446	0.0614898	2e-95	1.27446	0.0614898	2e-95
FBP1	FBP1_3_24984319_25034783	trans	1	chr3:25011263:C:T	rs4241542	3	25011263	T	C	0.4546	0.93	-0.13094	0.023427	2.6e-08	-0.13094	0.023427	2.6e-08
FBP1	FBP1_6_34201516_35685430	trans	1	chr6:34514326:C:T	rs139013835	6	34514326	T	C	0.0072	0.9317	-0.79612	0.1369	6.8e-09	-0.79612	0.1369	6.8e-09
FBP1	FBP1_9_93932537_95528256	cis	1	chr9:94606823:A:T	rs2297085	9	94606823	T	A	0.0357	0.9966	1.6138	0.060951	1.6e-154	1.6138	0.060951	1.6e-154
FCAMR	FCAMR_1_206654990_207406718	cis	1	chr1:206923726:G:A	rs291086	1	206923726	A	G	0.3778	0.952	0.45343	0.02375	2.5e-81	0.45343	0.02375	2.5e-81
FCAR	FCAR_11_23559558_23867573	trans	1	chr11:23680605:CAGCCT:C	rs572996233	11	23680605	C	CAGCCT	0.0158	0.6044	-0.65435	0.11127	1.3e-08	-0.65435	0.11127	1.3e-08
FCAR	FCAR_19_54719454_54944400	cis	1	chr19:54879918:C:G	rs12608573	19	54879918	G	C	0.2553	0.9853	0.684441	0.027674	1.08e-125	0.88526	0.025718	1.8e-259
FCAR	FCAR_19_54719454_54944400	cis	0	chr19:54903439:C:T	rs34614852	19	54903439	T	C	0.4694	0.8928	0.335182	0.0205473	6.01e-58	0.56181	0.023063	2.8e-131
FCAR	FCAR_19_54719454_54944400	cis	0	chr19:54837502:G:T	rs12459407	19	54837502	T	G	0.6035	0.7489	-0.17057	0.0269052	2.56e-10	-0.59032	0.026606	1.2e-108
FCAR	FCAR_19_54719454_54944400	cis	0	chr19:54885369:CGA:C	rs587641627	19	54885369	C	CGA	0.0093	0.6729	-1.42043	0.127866	2.97e-28	-1.6952	0.14422	1.6e-31
FCAR	FCAR_19_54719454_54944400	cis	0	chr19:54878205:C:A	rs78881402	19	54878205	A	C	0.0847	0.9683	0.298682	0.0382494	7.34e-15	-0.15884	0.040626	8.7e-05
FCAR	FCAR_7_6403638_6543456	trans	1	chr7:6488678:G:A	rs7783398	7	6488678	A	G	0.397	0.9479	0.13624	0.02356	1.5e-09	0.13624	0.02356	1.5e-09
FCER1A	FCER1A_1_159152742_159731962	cis	1	chr1:159305198:T:C	rs80062940	1	159305198	C	T	0.0821	0.988	-0.32699	0.041003	1.5e-15	-0.32699	0.041003	1.5e-15
FCER2	FCER2_19_7668935_7737313	cis	1	chr19:7699550:G:T	rs12980031	19	7699550	T	G	0.8547	0.8278	-0.528447	0.0338702	2.64e-53	-0.44447	0.034933	6.5e-38
FCER2	FCER2_19_7668935_7737313	cis	0	chr19:7693417:A:G	rs12979200	19	7693417	G	A	0.3898	0.9696	-0.349614	0.0240095	7.87e-47	-0.23308	0.023199	9.9e-24
FCER2	FCER2_19_7668935_7737313	cis	0	chr19:7698817:A:G	rs2287866	19	7698817	G	A	0.2595	0.9662	0.202094	0.0262617	1.77e-14	0.071343	0.025684	0.0056
FCER2	FCER2_20_45903249_46196357	trans	1	chr20:46124869:C:T	rs73622651	20	46124869	T	C	0.3933	0.9588	0.18976	0.023661	2e-16	0.18976	0.023661	2e-16
FCER2	FCER2_6_45645011_45763543	trans	1	chr6:45723691:G:A	rs147168962	6	45723691	A	G	0.0464	0.8088	0.33517	0.058734	2.6e-08	0.33517	0.058734	2.6e-08
FCGR2A	FCGR2A_1_161269093_162003370	cis	1	chr1:161509000:T:C	rs4656309	1	161509000	C	T	0.4956	0.9184	0.343256	0.024759	1.03e-42	0.48973	0.023407	2.3e-97
FCGR2A	FCGR2A_1_161269093_162003370	cis	0	chr1:161508445:G:A	rs35855160	1	161508445	A	G	0.13	0.9746	-0.387765	0.0354516	1.87e-27	-0.60016	0.033583	1.7e-71
FCGR2A	FCGR2A_1_161269093_162003370	cis	0	chr1:161513694:A:G	rs373579	1	161513694	G	A	0.0048	0.8037	-1.03405	0.167924	8.11e-10	-1.4884	0.18018	1.7e-16
FCGR2A	FCGR2A_1_161269093_162003370	cis	0	chr1:161621113:C:CG	rs35196180	1	161621113	CG	C	0.0933	0.5926	-0.268401	0.0479258	2.28e-08	-0.33154	0.049978	3.4e-11
FCGR2A	FCGR2A_17_7132342_7237691	trans	1	chr17:7176997:C:T	rs55714927	17	7176997	T	C	0.3392	0.9918	0.14318	0.024086	6.1e-10	0.14318	0.024086	6.1e-10
FCGR2B	FCGR2B_1_161386317_161712205	cis	1	chr1:161509955:A:G	rs1801274	1	161509955	A	G	0.6537	0.9951	0.370124	0.0233918	2.2e-56	0.370124	0.0233918	2.2e-56
FCGR3B	FCGR3B_1_161060828_162005409	cis	1	chr1:161642820:A:G	rs1771587	1	161642820	G	A	0.4678	0.5912	-0.304222	0.0508986	2.47e-09	-0.73574	0.029749	4.9e-135
FCGR3B	FCGR3B_1_161060828_162005409	cis	0	chr1:161642686:G:A	rs2878011	1	161642686	A	G	0.3935	0.6567	0.330053	0.0490622	1.98e-11	0.68385	0.028669	9.4e-126
FCGR3B	FCGR3B_1_161060828_162005409	cis	0	chr1:161549621:C:A	rs10917571	1	161549621	A	C	0.451	0.9928	0.14785	0.0242729	1.23e-09	0.47674	0.023085	9.3e-95
FCGR3B	FCGR3B_1_161060828_162005409	cis	0	chr1:161632727:C:T	rs201591876	1	161632727	T	C	0.0893	0.6228	0.462945	0.0479538	8.21e-22	0.81864	0.049117	2.3e-62
FCGR3B	FCGR3B_1_161060828_162005409	cis	0	chr1:161511246:G:A	rs2165088	1	161511246	A	G	0.1421	0.8774	0.191804	0.0334897	1.1e-08	0.52493	0.034206	3.8e-53
FCGR3B	FCGR3B_1_161060828_162005409	cis	0	chr1:161597652:T:G	rs77032824	1	161597652	G	T	0.2385	0.6357	0.175626	0.0300731	5.64e-09	0.13417	0.033079	5e-05
FCGR3B	FCGR3B_5_91657809_91907600	trans	1	chr5:91881115:A:G	rs12513831	5	91881115	G	A	0.0112	0.491	-0.85331	0.15385	2.9e-08	-0.85331	0.15385	2.9e-08
FCN1	FCN1_11_126186334_126439194	trans	1	chr11:126383746:T:C	rs73021423	11	126383746	C	T	0.1608	0.9493	0.17187	0.031543	2.1e-08	0.17187	0.031543	2.1e-08
FCN1	FCN1_17_16740016_17112847	trans	1	chr17:17042078:T:C	rs534853556	17	17042078	C	T	0.0043	0.9707	-0.9491	0.1688	2e-08	-0.9491	0.1688	2e-08
FCN1	FCN1_9_134832614_134876475	cis	1	chr9:134857007:A:G	rs7041837	9	134857007	G	A	0.4923	0.9841	0.13405	0.022554	2.7e-09	0.13405	0.022554	2.7e-09
FCN1	FCN1_9_134881790_135022950	cis	1	chr9:134966017:T:C	rs10858304	9	134966017	C	T	0.3451	0.9179	0.50621	0.0236488	2.87e-96	0.48675	0.024676	1.2e-86
FCN1	FCN1_9_134881790_135022950	cis	0	chr9:134911132:C:T	rs201876097	9	134911132	T	C	0.007	0.9889	-0.814561	0.128024	2.21e-10	-0.84282	0.13532	4.7e-10
FCN1	FCN1_9_134881790_135022950	cis	0	chr9:134912911:C:T	rs2070623	9	134912911	T	C	0.5037	0.9599	0.123017	0.0219255	2.15e-08	0.029053	0.022818	0.2
FCN2	FCN2_11_114378931_114726418	trans	1	chr11:114522930:C:T	rs10891692	11	114522930	T	C	0.687	0.9996	0.24118	0.024101	3.3e-34	0.24118	0.024101	3.3e-34
FCN2	FCN2_5_96619119_97151127	trans	1	chr5:96803547:C:G	rs26653	5	96803547	G	C	0.4733	0.9997	0.15423	0.022835	8.7e-16	0.15423	0.022835	8.7e-16
FCN2	FCN2_9_134823612_135090789	cis	1	chr9:134859278:C:T	rs7871721	9	134859278	T	C	0.3935	0.8812	-0.603643	0.0209751	1.5e-165	-0.78916	0.02415	5.9e-239
FCN2	FCN2_9_134823612_135090789	cis	0	chr9:134884208:G:A	rs7041446	9	134884208	A	G	0.6156	0.9261	-0.511237	0.0207657	1.2e-124	-0.73135	0.023909	7.4e-210
FCRL1	FCRL1_1_157479313_158052990	cis	1	chr1:157802090:C:T	rs4971154	1	157802090	T	C	0.562	0.952	-0.591246	0.0307151	5.26e-79	-0.46631	0.023435	1.2e-88
FCRL1	FCRL1_1_157479313_158052990	cis	0	chr1:157803856:A:T	rs149740001	1	157803856	T	A	0.0062	0.9973	-1.68723	0.134508	2.01e-35	-1.797	0.14383	8.5e-36
FCRL1	FCRL1_1_157479313_158052990	cis	0	chr1:157817463:T:A	rs12131778	1	157817463	A	T	0.3838	0.936	0.206469	0.0315081	6.37e-11	-0.24745	0.023971	3.6e-25
FCRL1	FCRL1_13_28014957_28312071	trans	1	chr13:28024957:T:C	rs76080105	13	28024957	C	T	0.0133	0.6311	0.69545	0.12377	2.9e-08	0.69545	0.12377	2.9e-08
FCRL1	FCRL1_16_85939383_85999454	trans	1	chr16:85972232:C:T	rs68143182	16	85972232	T	C	0.4423	0.9694	0.12639	0.022906	6.5e-09	0.12639	0.022906	6.5e-09
FCRL2	FCRL2_1_157489964_158053815	cis	1	chr1:157770999:G:C	rs61691958	1	157770999	C	G	0.218	0.9265	0.674995	0.0317568	5.01e-95	0.85809	0.027892	3.1e-201
FCRL2	FCRL2_1_157489964_158053815	cis	0	chr1:157809392:T:A	rs4971155	1	157809392	A	T	0.5642	0.962	-0.198741	0.0251505	3.53e-15	-0.55132	0.023108	3.6e-121
FCRL2	FCRL2_1_157489964_158053815	cis	0	chr1:157539235:C:T	rs2012199	1	157539235	T	C	0.8885	0.999	-0.185816	0.0327221	1.46e-08	-0.54115	0.03502	1.3e-52
FCRL2	FCRL2_17_68804606_68917152	trans	1	chr17:68897031:A:G	rs8065105	17	68897031	G	A	0.4181	0.9025	0.14949	0.023808	1.9e-12	0.14949	0.023808	1.9e-12
FCRL3	FCRL3_1_157298293_158052990	cis	1	chr1:157698600:T:C	rs7522061	1	157698600	C	T	0.417	1	0.96824	0.017546	8.20E-664	0.94714	0.022479	5.93E-388
FCRL3	FCRL3_1_157298293_158052990	cis	0	chr1:157698404:A:C	rs79895668	1	157698404	C	A	0.0882	0.9968	-0.184388	0.0301562	1.06e-09	-0.61571	0.039028	6.3e-54
FCRL3	FCRL3_1_157298293_158052990	cis	0	chr1:157695274:A:G	rs12080623	1	157695274	G	A	0.0138	0.9742	-0.591733	0.0709877	1.05e-16	0.0048847	0.094405	0.85
FCRL5	FCRL5_1_157390595_157873121	cis	1	chr1:157544301:C:T	rs12036228	1	157544301	T	C	0.0855	0.9978	-0.543198	0.0394796	4.13e-42	-0.50889	0.040262	3.5e-37
FCRL5	FCRL5_1_157390595_157873121	cis	0	chr1:157552508:G:C	rs77405286	1	157552508	C	G	0.1013	0.9397	-0.290814	0.0373469	8.71e-15	-0.23738	0.038087	3e-10
FCRL5	FCRL5_14_105415849_106872757	trans	1	chr14:105641600:G:A	rs4983498	14	105641600	A	G	0.4049	0.6221	-0.16637	0.030518	8.6e-09	-0.16637	0.030518	8.6e-09
FCRL5	FCRL5_17_16847831_16998959	trans	1	chr17:16939677:G:A	rs34562254	17	16939677	A	G	0.3748	0.9972	0.19904	0.023172	2e-18	0.19904	0.023172	2e-18
FCRL6	FCRL6_1_159781643_159838131	cis	1	chr1:159809193:T:C	rs12083967	1	159809193	C	T	0.2513	0.9769	-0.842629	0.0256923	6.48e-209	-0.76549	0.025824	5.8e-174
FCRL6	FCRL6_1_159781643_159838131	cis	0	chr1:159795459:C:T	rs4630124	1	159795459	T	C	0.357	0.7748	-0.145908	0.0263587	3.31e-08	0.23539	0.026494	2e-18
FCRL6	FCRL6_6_26490335_33717801	trans	1	chr6:31270081:T:C	rs34794906	6	31270081	C	T	0.4286	0.8183	0.232769	0.0251263	3.15e-20	0.23697	0.025157	1.5e-23
FCRL6	FCRL6_6_26490335_33717801	trans	0	chr6:32592964:T:C	rs9270560	6	32592964	C	T	0.7243	0.9954	0.18599	0.0248496	8.79e-14	0.18762	0.02488	1.2e-15
FCRLB	FCRLB_1_161361376_161995890	cis	1	chr1:161722235:G:A	rs4996823	1	161722235	A	G	0.0283	0.9951	-1.00801	0.0637957	1.39e-54	-0.91498	0.067094	3.1e-42
FCRLB	FCRLB_1_161361376_161995890	cis	0	chr1:161727529:G:A	rs34868416	1	161727529	A	G	0.0814	0.9977	-0.488822	0.0408281	1.79e-32	-0.4578	0.041701	7.6e-28
FCRLB	FCRLB_1_161361376_161995890	cis	0	chr1:161702205:G:A	rs6668534	1	161702205	A	G	0.512	0.9978	-0.148764	0.0227686	7.23e-11	-0.23161	0.022472	4.3e-25
FCRLB	FCRLB_1_161361376_161995890	cis	0	chr1:161677034:C:A	rs12118043	1	161677034	A	C	0.0752	0.813	-0.331764	0.0479248	5.15e-12	-0.38405	0.048036	1.4e-15
FCRLB	FCRLB_1_161361376_161995890	cis	0	chr1:161741462:A:G	rs1340981	1	161741462	G	A	0.6954	0.9509	0.162519	0.0237857	9.62e-12	0.06161	0.024697	0.014
FES	FES_16_23743331_23964870	trans	1	chr16:23860136:T:G	rs79401250	16	23860136	G	T	0.2376	0.9433	0.1671	0.027136	7.3e-10	0.1671	0.027136	7.3e-10
FETUB	FETUB_10_63104994_63651111	trans	1	chr10:63142032:A:AT	.	10	63142032	AT	A	0.2608	0.9552	0.14814	0.026093	1.4e-08	0.14814	0.026093	1.4e-08
FETUB	FETUB_3_186565391_186817925	cis	1	chr3:186661567:G:A	rs186268843	3	186661567	A	G	0.3526	0.9315	0.233148	0.0249395	1.45e-20	0.29668	0.024434	6.3e-34
FETUB	FETUB_3_186565391_186817925	cis	0	chr3:186654444:G:A	rs76908507	3	186654444	A	G	0.0561	0.9599	0.43031	0.0510453	4.78e-17	0.57505	0.05001	1.3e-30
FETUB	FETUB_8_125423295_125523821	trans	1	chr8:125469835:A:G	rs2954021	8	125469835	G	A	0.5701	0.9671	-0.16144	0.022958	2e-12	-0.16144	0.022958	2e-12
FGA	FGA_4_154428308_154635007	cis	1	chr4:154555109:AGGGATTT:A	rs147202715	4	154555109	A	AGGGATTT	0.2198	0.9794	0.15524	0.027545	1.7e-08	0.15524	0.027545	1.7e-08
FGF19	FGF19_19_48581885_48761883	trans	1	chr19:48703374:A:T	rs1047781	19	48703374	T	A	0.4531	0.9922	-0.19532	0.022707	7.8e-18	-0.19532	0.022707	7.8e-18
FGF19	FGF19_9_133182305_133543074	trans	1	chr9:133255635:C:T	rs8176751	9	133255635	T	C	0.2206	0.9942	0.15879	0.027458	7.3e-09	0.15879	0.027458	7.3e-09
FGF2	FGF2_10_61214707_61304628	trans	1	chr10:61294628:C:T	rs139282336	10	61294628	T	C	0.0111	0.5261	-0.91378	0.15081	1.4e-09	-0.91378	0.15081	1.4e-09
FGF2	FGF2_4_122629671_123266519	cis	1	chr4:122843636:A:G	rs308427	4	122843636	G	A	0.1336	0.9714	-0.2381	0.033467	1.1e-12	-0.2381	0.033467	1.1e-12
FGF20	FGF20_3_39645820_40710919	trans	1	chr3:39988826:G:A	rs148912853	3	39988826	A	G	0.0299	0.9095	0.39783	0.069106	8.6e-09	0.39783	0.069106	8.6e-09
FGF21	FGF21_19_48710271_48785046	cis	1	chr19:48757420:A:C	rs838131	19	48757420	C	A	0.769	0.9814	-0.16263	0.026929	1.6e-09	-0.16263	0.026929	1.6e-09
FGF21	FGF21_2_26885811_28041902	trans	1	chr2:27508073:T:C	rs1260326	2	27508073	C	T	0.4824	0.9959	-0.14127	0.022544	3.7e-10	-0.14127	0.022544	3.7e-10
FGF21	FGF21_7_72874078_74450602	trans	1	chr7:73608603:AAG:A	rs141854486	7	73608603	A	AAG	0.102	0.9922	-0.25877	0.037419	4.7e-12	-0.25877	0.037419	4.7e-12
FGF23	FGF23_12_4300604_4457470	cis	1	chr12:4399663:C:CTT	.	12	4399663	CTT	C	0.829	0.7796	0.19295	0.033738	1.1e-08	0.19295	0.033738	1.1e-08
FGF5	FGF5_4_80122548_80950174	cis	1	chr4:80263187:A:T	rs16998073	4	80263187	T	A	0.4062	0.9978	0.602404	0.020669	2.35e-169	0.6338	0.022679	3e-172
FGF5	FGF5_4_80122548_80950174	cis	0	chr4:80275374:G:A	rs10212796	4	80275374	A	G	0.0582	0.958	-0.400667	0.0440692	1.51e-19	-0.65417	0.048354	2.1e-41
FGF7	FGF7_4_8320511_8485114	trans	1	chr4:8330511:G:A	rs191846167	4	8330511	A	G	0.0094	0.8956	-0.66136	0.12096	4.6e-08	-0.66136	0.12096	4.6e-08
FGFBP1	FGFBP1_11_116633982_116831618	trans	1	chr11:116792991:G:A	rs662799	11	116792991	A	G	0.723	0.9996	0.16937	0.02492	1.1e-11	0.16937	0.02492	1.1e-11
FGFBP1	FGFBP1_19_44814773_44943400	trans	1	chr19:44905371:T:C	rs769446	19	44905371	C	T	0.0841	0.9453	-0.26433	0.041454	1.8e-10	-0.26433	0.041454	1.8e-10
FGFBP1	FGFBP1_22_31069321_31790007	trans	1	chr22:31139886:G:C	rs2074735	22	31139886	C	G	0.3103	0.9987	0.14266	0.024098	3.3e-09	0.14266	0.024098	3.3e-09
FGFBP1	FGFBP1_4_15915521_15982902	cis	1	chr4:15939760:G:C	rs2246196	4	15939760	C	G	0.81	0.8538	-0.179545	0.0307732	5.83e-09	-0.21462	0.030462	1.9e-12
FGFBP1	FGFBP1_4_15915521_15982902	cis	0	chr4:15947928:G:A	rs9968276	4	15947928	A	G	0.3794	0.9909	-0.13664	0.023521	6.77e-09	-0.16354	0.023283	2.1e-12
FGFBP2	FGFBP2_17_68576021_69466370	trans	1	chr17:68879153:C:G	rs4148008	17	68879153	G	C	0.4415	0.9979	0.261616	0.0223275	3.39e-31	0.28356	0.022579	2.9e-38
FGFBP2	FGFBP2_17_68576021_69466370	trans	0	chr17:68875696:C:T	rs35403175	17	68875696	T	C	0.0453	0.9966	0.395959	0.0533666	1.43e-13	0.52727	0.054094	3.3e-23
FGFBP2	FGFBP2_17_68576021_69466370	trans	0	chr17:68894236:A:T	rs530154281	17	68894236	T	A	0.0041	0.9755	1.61078	0.172833	1.89e-20	1.3988	0.17924	1.7e-15
FGFBP2	FGFBP2_17_68576021_69466370	trans	0	chr17:68937876:T:C	rs4147965	17	68937876	C	T	0.1536	0.9565	-0.171574	0.0305969	2.19e-08	-0.17489	0.03182	3.4e-08
FGFBP2	FGFBP2_4_15906847_16028457	cis	1	chr4:15956140:G:A	rs4698429	4	15956140	G	A	0.1875	0.8359	0.63106	0.031557	2.7e-91	0.63106	0.031557	2.7e-91
FGFBP3	FGFBP3_10_91205337_93194434	cis	1	chr10:91906592:C:T	rs11186737	10	91906592	C	T	0.8069	0.9751	0.514031	0.0289885	2.4e-70	0.514031	0.0289885	2.4e-70
FGFBP3	FGFBP3_10_99650958_100325116	trans	1	chr10:100204779:C:A	rs17886182	10	100204779	C	A	0.9664	0.9182	0.379956	0.0652939	5.9e-09	0.379956	0.0652939	5.9e-09
FGFR2	FGFR2_10_121470568_121812173	cis	1	chr10:121551804:G:A	rs3135742	10	121551804	A	G	0.0696	0.9895	-0.447434	0.0436798	2.54e-24	-0.42347	0.044325	1.3e-21
FGFR2	FGFR2_10_121470568_121812173	cis	0	chr10:121592868:G:A	rs2981581	10	121592868	A	G	0.058	0.9751	-0.367665	0.048016	2.37e-14	-0.3329	0.048726	8.4e-12
FGFR2	FGFR2_3_189442895_189675547	trans	1	chr3:189465794:A:AT	.	3	189465794	AT	A	0.959	0.532	0.44341	0.080953	3.6e-08	0.44341	0.080953	3.6e-08
FGFR4	FGFR4_4_39185093_39860306	trans	1	chr4:39451324:G:C	rs2687971	4	39451324	G	C	0.4068	0.9479	-0.206459	0.0299456	6.27e-12	-0.30874	0.023839	3.8e-61
FGFR4	FGFR4_4_39185093_39860306	trans	0	chr4:39442717:A:G	rs6835490	4	39442717	G	A	0.4323	0.9353	0.172546	0.029317	4.3e-09	0.29425	0.023339	3.2e-56
FGFR4	FGFR4_5_176731763_177703301	cis	1	chr5:177093242:G:A	rs351855	5	177093242	A	G	0.4269	0.9984	1.01161	0.0165323	1.15E-815	0.96421	0.02222	2.35E-411
FGFR4	FGFR4_5_176731763_177703301	cis	0	chr5:177086459:A:G	rs641101	5	177086459	A	G	0.0492	0.7176	0.275321	0.0443698	6.03e-10	-0.13537	0.059634	0.072
FGFR4	FGFR4_7_63844731_67823026	trans	1	chr7:67337575:G:A	rs186224336	7	67337575	A	G	0.0356	0.8813	-0.30424	0.064154	1e-09	-0.30424	0.064154	1e-09
FGL1	FGL1_8_17715642_18405553	cis	1	chr8:17882334:C:A	rs3739404	8	17882334	A	C	0.4072	0.9808	0.586121	0.0209478	2.47e-157	0.54629	0.023035	1.1e-124
FGL1	FGL1_8_17715642_18405553	cis	0	chr8:17839794:A:G	rs117954596	8	17839794	G	A	0.0116	0.7686	-1.65596	0.107549	5.36e-52	-1.2341	0.11846	2.2e-25
FGL1	FGL1_8_17715642_18405553	cis	0	chr8:17862215:A:G	rs116412579	8	17862215	G	A	0.0063	0.9401	-0.779493	0.131579	3.41e-09	-0.96082	0.14602	6.4e-11
FHIT	FHIT_3_59910235_60022988	cis	1	chr3:59974981:T:C	rs13075410	3	59974981	T	C	0.3882	0.9995	-0.136609	0.0233202	4.7e-09	-0.136609	0.0233202	4.7e-09
FIS1	FIS1_7_100632529_101458186	cis	1	chr7:101245098:C:T	rs139693088	7	101245098	T	C	0.0346	0.8446	-0.50917	0.0669	2.7e-14	-0.50917	0.0669	2.7e-14
FKBPL	FKBPL_6_26134563_33415054	cis	1	chr6:31872494:C:A	rs146761687	6	31872494	A	C	0.016	0.9973	-0.72803	0.088476	2.1e-16	-0.72803	0.088476	2.1e-16
FLRT2	FLRT2_1_81699539_82107606	trans	1	chr1:81798632:T:G	rs3811468	1	81798632	G	T	0.2028	0.9014	0.28216	0.029972	1.6e-21	0.28216	0.029972	1.6e-21
FLRT2	FLRT2_14_85247479_85403540	cis	1	chr14:85343567:T:C	rs17796783	14	85343567	C	T	0.1408	0.999	-0.2023	0.032742	5.4e-10	-0.2023	0.032742	5.4e-10
FLRT2	FLRT2_14_85577874_85809774	cis	1	chr14:85622971:G:A	rs17646457	14	85622971	A	G	0.0595	0.9977	-0.73737	0.047018	1.5e-55	-0.73737	0.047018	1.5e-55
FLRT2	FLRT2_20_14476351_14726740	trans	1	chr20:14697142:C:T	rs1041606	20	14697142	T	C	0.1036	0.9826	0.29878	0.0371	7.6e-16	0.29878	0.0371	7.6e-16
FLT1	FLT1_6_43933861_43977066	trans	1	chr6:43957870:G:A	rs6921438	6	43957870	A	G	0.3661	0.9607	0.22277	0.023965	1.5e-20	0.22277	0.023965	1.5e-20
FLT1	FLT1_9_133155599_133494915	trans	1	chr9:133264504:G:GAAACTGCC	.	9	133264504	GAAACTGCC	G	0.7755	0.9805	0.19222	0.027676	4.2e-12	0.19222	0.027676	4.2e-12
FLT3	FLT3_13_28006276_28099879	cis	1	chr13:28058232:C:T	rs9551429	13	28058232	T	C	0.2135	0.9651	0.1641	0.028018	4.7e-09	0.1641	0.028018	4.7e-09
FLT3LG	FLT3LG_13_28014957_28312071	trans	1	chr13:28024957:T:C	rs76080105	13	28024957	C	T	0.0133	0.6311	1.0451	0.12385	3.2e-17	1.0451	0.12385	3.2e-17
FLT3LG	FLT3LG_5_1263783_1353679	trans	1	chr5:1284020:C:T	rs4449583	5	1284020	T	C	0.3892	0.9751	-0.18721	0.023272	8.5e-16	-0.18721	0.023272	8.5e-16
FLT4	FLT4_3_98120782_99993327	trans	1	chr3:98688089:G:C	rs12496730	3	98688089	C	G	0.4547	0.9644	-0.69537	0.022558	2.7e-207	-0.69537	0.022558	2.7e-207
FLT4	FLT4_9_133120654_133494915	trans	1	chr9:133264504:G:GAAACTGCC	.	9	133264504	GAAACTGCC	G	0.7755	0.9805	0.39358	0.027476	5.9e-54	0.39358	0.027476	5.9e-54
FMNL1	FMNL1_3_42366084_42495723	trans	1	chr3:42385544:G:A	rs12636553	3	42385544	G	A	0.5184	0.8881	-0.137316	0.0242006	1.4e-08	-0.137316	0.0242006	1.4e-08
FMR1	FMR1_4_30997625_31174320	trans	1	chr4:31044376:A:G	rs76096098	4	31044376	A	G	0.9961	0.6565	1.22316	0.223146	4.2e-08	1.22316	0.223146	4.2e-08
FN1	FN1_2_215379076_215580545	cis	1	chr2:215453514:T:C	rs1437787	2	215453514	T	C	0.1104	0.7907	-0.29681	0.040687	3e-13	-0.29681	0.040687	3e-13
FNDC1	FNDC1_15_101421830_101507098	trans	1	chr15:101447186:T:C	rs11247293	15	101447186	C	T	0.4334	0.972	0.1736	0.023176	6.5e-14	0.1736	0.023176	6.5e-14
FNDC1	FNDC1_6_159123658_159408537	cis	1	chr6:159209170:C:T	rs73021884	6	159209170	T	C	0.2524	0.9495	0.161076	0.0264748	1.28e-09	0.16062	0.026689	1.7e-09
FNDC1	FNDC1_6_159123658_159408537	cis	0	chr6:159138241:C:T	rs2451979	6	159138241	C	T	0.4153	0.9325	0.130689	0.0235612	3.1e-08	0.12973	0.023752	4.7e-08
FOLR1	FOLR1_1_230609450_230893361	trans	1	chr1:230738065:G:A	rs6657006	1	230738065	A	G	0.089	0.9373	0.23043	0.041219	2.4e-08	0.23043	0.041219	2.4e-08
FOLR1	FOLR1_11_71645278_72497315	cis	1	chr11:72189920:G:A	rs2071010	11	72189920	A	G	0.153	0.9551	0.23062	0.031976	5.4e-13	0.23062	0.031976	5.4e-13
FOLR3	FOLR3_11_71398117_73188164	cis	1	chr11:72139110:CTA:C	rs71891516	11	72139110	CTA	C	0.1009	0.6941	1.49812	0.0453553	1.55e-211	1.67886	0.0441679	3.81E-316
FOLR3	FOLR3_11_71398117_73188164	cis	0	chr11:72140463:T:C	rs118013879	11	72140463	T	C	0.9404	0.9605	-0.304877	0.0494115	7.51e-10	-1.35203	0.048118	1e-173
FOLR3	FOLR3_11_71398117_73188164	cis	0	chr11:72221192:G:A	rs193165102	11	72221192	G	A	0.997	0.9993	1.15658	0.160943	7.92e-13	1.20351	0.204131	3.7e-09
FRMD7	FRMD7_15_47720239_48020920	trans	1	chr15:47882007:A:T	rs183762593	15	47882007	T	A	0.0161	0.972	-0.52066	0.091137	1.1e-08	-0.52066	0.091137	1.1e-08
FRZB	FRZB_2_182816293_183528694	cis	1	chr2:182920870:G:A	rs4427983	2	182920870	A	G	0.8378	0.8563	0.409855	0.032545	1.1e-35	0.40782	0.032926	2.4e-35
FRZB	FRZB_2_182816293_183528694	cis	0	chr2:182833872:T:C	rs16823797	2	182833872	C	T	0.0113	0.9788	-0.781735	0.105585	1.61e-13	-0.89533	0.10768	6.7e-17
FRZB	FRZB_2_182816293_183528694	cis	0	chr2:182864469:C:T	rs12992123	2	182864469	T	C	0.45	0.9649	-0.143694	0.0223445	1.42e-10	-0.10166	0.022732	8.8e-06
FRZB	FRZB_6_26980136_33663316	trans	1	chr6:32039286:C:T	rs6466	6	32039286	T	C	0.3362	0.9774	0.13237	0.024073	1.9e-08	0.13237	0.024073	1.9e-08
FSHB	FSHB_1_196605959_197734136	trans	1	chr1:197172123:A:C	rs10429910	1	197172123	A	C	0.3387	0.9158	-0.14609	0.024822	4e-09	-0.14609	0.024822	4e-09
FSHB	FSHB_11_46164457_50532660	trans	1	chr11:48083730:T:C	rs59134771	11	48083730	C	T	0.0648	0.9099	0.26141	0.046987	2.6e-08	0.26141	0.046987	2.6e-08
FST	FST_2_27099387_28041902	trans	1	chr2:27508073:T:C	rs1260326	2	27508073	C	T	0.4824	0.9959	-0.13431	0.022525	2.4e-09	-0.13431	0.022525	2.4e-09
FSTL1	FSTL1_2_62572572_64269365	trans	1	chr2:63939217:C:A	rs184810827	2	63939217	A	C	0.0472	0.8414	-0.31569	0.057875	4.9e-08	-0.31569	0.057875	4.9e-08
FSTL1	FSTL1_3_120147362_120558934	cis	1	chr3:120437627:G:GCA	.	3	120437627	GCA	G	0.3352	0.8196	0.14938	0.026505	1.7e-08	0.14938	0.026505	1.7e-08
FUCA1	FUCA1_1_23613188_24169074	cis	1	chr1:23854472:T:C	rs13551	1	23854472	C	T	0.2564	0.9999	-0.70925	0.025641	1.4e-185	-0.70925	0.025641	1.4e-185
FUCA1	FUCA1_4_6540232_6637425	trans	1	chr4:6609511:TG:T	rs3214186	4	6609511	T	TG	0.1441	0.9485	0.26384	0.032455	5.9e-21	0.26384	0.032455	5.9e-21
FUCA1	FUCA1_6_142990798_144086546	trans	1	chr6:143480042:T:C	rs149313612	6	143480042	C	T	0.0574	0.9778	-1.08515	0.043837	6.66e-126	-1.0272	0.048578	1.8e-114
FUCA1	FUCA1_6_142990798_144086546	trans	0	chr6:143503967:G:T	rs11155297	6	143503967	T	G	0.0082	0.988	-2.16645	0.1124	3.38e-79	-2.0487	0.12485	9e-67
FUCA1	FUCA1_6_142990798_144086546	trans	0	chr6:143494986:A:C	rs9376753	6	143494986	C	A	0.173	0.9794	-0.26687	0.0268452	5.12e-23	-0.18328	0.029705	4.3e-11
FUOM	FUOM_10_133227245_133519107	cis	1	chr10:133357392:C:G	rs79704049	10	133357392	G	C	0.1482	0.6689	0.28944	0.038373	4.6e-14	0.28944	0.038373	4.6e-14
FURIN	FURIN_15_90845927_90909829	cis	1	chr15:90897856:T:C	rs1029420	15	90897856	C	T	0.1056	0.8829	0.21295	0.038824	4.2e-08	0.21295	0.038824	4.2e-08
FUS	FUS_8_118611974_119546128	trans	1	chr8:119087848:A:G	rs146297333	8	119087848	A	G	0.9387	0.9118	0.302415	0.0488847	6.2e-10	0.302415	0.0488847	6.2e-10
FUT1	FUT1_19_48573807_48831817	cis	1	chr19:48751247:G:A	rs2071699	19	48751247	A	G	0.2906	0.9915	-0.20823	0.025042	8.9e-17	-0.20823	0.025042	8.9e-17
FUT1	FUT1_9_133153627_133494915	trans	1	chr9:133264504:G:GAAACTGCC	.	9	133264504	G	GAAACTGCC	0.2243	0.9805	0.29736	0.027693	6.6e-27	0.29736	0.027693	6.6e-27
FUT3_FUT5	FUT3_FUT5_19_5492922_6309559	cis	1	chr19:5833268:G:A	rs10420107	19	5833268	A	G	0.5607	0.9688	-0.456691	0.023193	2.03e-82	-0.76566	0.023134	2.8e-238
FUT3_FUT5	FUT3_FUT5_19_5492922_6309559	cis	0	chr19:5841345:G:T	rs3760775	19	5841345	T	G	0.2666	0.9951	-0.288177	0.0237253	2.34e-33	-0.75128	0.025129	1.6e-195
FUT3_FUT5	FUT3_FUT5_19_5492922_6309559	cis	0	chr19:5843598:T:C	rs874232	19	5843598	C	T	0.6634	0.9302	-0.142103	0.0249457	1.31e-08	-0.66738	0.02457	3.6e-161
FUT3_FUT5	FUT3_FUT5_19_5492922_6309559	cis	0	chr19:5831829:C:T	rs17855739	19	5831829	T	C	0.0832	0.9718	-0.622188	0.0357443	1.91e-65	-1.0943	0.041309	5.3e-154
FUT3_FUT5	FUT3_FUT5_19_5492922_6309559	cis	0	chr19:5871178:ATGTT:A	rs148182154	19	5871178	A	ATGTT	0.0831	0.7951	-0.645359	0.0366433	6.72e-67	-0.62902	0.045395	9.7e-44
FUT3_FUT5	FUT3_FUT5_19_5492922_6309559	cis	0	chr19:5862731:C:T	rs778977	19	5862731	T	C	0.529	0.8295	-0.131498	0.0198723	4.15e-11	-0.04602	0.024634	0.066
FUT8	FUT8_14_64851734_65841189	cis	1	chr14:65330817:TAATG:T	rs76379921	14	65330817	T	TAATG	0.0897	0.9652	1.02998	0.0400065	2.83e-135	0.91116	0.03957	1.7e-117
FUT8	FUT8_14_64851734_65841189	cis	0	chr14:65304260:C:T	rs10135194	14	65304260	T	C	0.4711	0.9428	-0.134939	0.0235442	1.07e-08	-0.32427	0.023345	7.2e-44
FUT8	FUT8_14_64851734_65841189	cis	0	chr14:65313186:T:C	rs4899172	14	65313186	C	T	0.8996	0.7985	-0.872814	0.0603684	3.29e-46	-0.24566	0.041843	4.6e-09
FUT8	FUT8_14_64851734_65841189	cis	0	chr14:65600288:T:C	rs76087165	14	65600288	C	T	0.1077	0.9784	-0.691979	0.0523024	3.93e-39	0.076509	0.036709	0.038
FUT8	FUT8_3_56804925_56918042	trans	1	chr3:56815721:T:C	rs1354034	3	56815721	C	T	0.5776	0.9959	-0.11727	0.022793	2.5e-08	-0.11727	0.022793	2.5e-08
FUT8	FUT8_7_80470251_80692736	trans	1	chr7:80559413:G:C	rs117072339	7	80559413	C	G	0.0739	0.9225	-0.24441	0.044666	1.2e-08	-0.24441	0.044666	1.2e-08
FUT8	FUT8_8_105490253_105639316	trans	1	chr8:105569300:A:T	rs6993770	8	105569300	T	A	0.3838	0.999	-0.13565	0.023157	1.5e-09	-0.13565	0.023157	1.5e-09
FZD10	FZD10_2_119349603_119413221	trans	1	chr2:119359603:G:C	rs6720464	2	119359603	C	G	0.0106	0.3187	1.0884	0.19957	4.9e-08	1.0884	0.19957	4.9e-08
GADD45GIP1	GADD45GIP1_8_28297297_28448720	trans	1	chr8:28320076:C:G	rs201758950	8	28320076	G	C	0.2065	0.8068	-0.17951	0.030441	3.7e-09	-0.17951	0.030441	3.7e-09
GAL	GAL_17_68926862_69335357	trans	1	chr17:69086821:C:G	rs740516	17	69086821	G	C	0.5093	0.9417	-0.19083	0.023549	9.1e-16	-0.19083	0.023549	9.1e-16
GAL	GAL_3_11905531_12426423	trans	1	chr3:12077308:T:A	rs35381451	3	12077308	A	T	0.3567	0.9694	-0.13739	0.024001	1.9e-08	-0.13739	0.024001	1.9e-08
GAL	GAL_6_104033766_105101036	trans	1	chr6:104538417:T:A	rs78370610	6	104538417	A	T	0.0254	0.9477	0.41437	0.073111	3.8e-08	0.41437	0.073111	3.8e-08
GALNT10	GALNT10_2_15025042_15154048	trans	1	chr2:15123879:T:C	rs7597138	2	15123879	C	T	0.4734	0.9981	-0.13042	0.02277	9.4e-09	-0.13042	0.02277	9.4e-09
GALNT10	GALNT10_5_153773128_154728493	cis	1	chr5:154419605:T:C	rs2277937	5	154419605	C	T	0.471	0.9786	-0.272366	0.0215593	6.76e-36	-0.28739	0.022902	1.5e-36
GALNT10	GALNT10_5_153773128_154728493	cis	0	chr5:154409674:A:G	rs139635794	5	154409674	G	A	0.0119	0.9137	-1.36975	0.10263	8.89e-40	-1.3687	0.10914	2.7e-36
GALNT10	GALNT10_5_153773128_154728493	cis	0	chr5:154172332:C:T	rs12658319	5	154172332	T	C	0.8652	0.8708	0.458073	0.0341514	3.78e-40	0.40907	0.035072	9.5e-32
GALNT10	GALNT10_5_153773128_154728493	cis	0	chr5:154246143:A:AT	.	5	154246143	AT	A	0.7574	0.9316	-0.146935	0.0263679	2.68e-08	-0.075372	0.027063	0.0049
GALNT10	GALNT10_9_133153627_133519774	trans	1	chr9:133264504:G:GAAACTGCC	.	9	133264504	GAAACTGCC	G	0.7755	0.9805	-0.2928	0.027633	5.9e-27	-0.2928	0.027633	5.9e-27
GALNT2	GALNT2_1_230085509_230315892	cis	1	chr1:230279402:G:A	rs2273970	1	230279402	A	G	0.3478	0.9981	-0.190095	0.0233705	5.5e-16	-0.17912	0.023563	5.6e-15
GALNT2	GALNT2_1_230085509_230315892	cis	0	chr1:230158968:C:A	rs4846913	1	230158968	A	C	0.1735	0.9869	0.184984	0.0297028	5.22e-10	0.16661	0.029948	1e-08
GALNT2	GALNT2_11_75384303_75676396	trans	1	chr11:75394303:G:T	rs74801988	11	75394303	T	G	0.0116	0.8208	-0.64384	0.11642	4e-08	-0.64384	0.11642	4e-08
GALNT2	GALNT2_14_96153592_96200809	trans	1	chr14:96190809:T:C	rs554371851	14	96190809	C	T	0.007	0.9526	0.74313	0.13964	4.9e-08	0.74313	0.13964	4.9e-08
GALNT2	GALNT2_16_69764778_73049118	trans	1	chr16:72113517:C:T	rs117891475	16	72113517	T	C	0.0365	0.998	1.05037	0.0571542	1.88e-72	1.0173	0.060256	5.8e-64
GALNT2	GALNT2_16_69764778_73049118	trans	0	chr16:72045758:C:T	rs77303550	16	72045758	T	C	0.251	0.9601	-0.217748	0.0269999	9.64e-16	-0.36759	0.026844	1.1e-42
GALNT2	GALNT2_16_69764778_73049118	trans	0	chr16:72087653:GT:G	rs11351939	16	72087653	G	GT	0.2532	0.9694	0.291071	0.0264542	9.31e-28	0.31193	0.026241	1.4e-32
GALNT2	GALNT2_19_54168573_54330829	trans	1	chr19:54255498:T:C	rs12975366	19	54255498	C	T	0.0561	0.9973	-0.29253	0.050704	7.4e-09	-0.29253	0.050704	7.4e-09
GALNT3	GALNT3_19_48639698_48761883	trans	1	chr19:48703374:A:T	rs1047781	19	48703374	T	A	0.4531	0.9922	-0.13526	0.022671	1.5e-09	-0.13526	0.022671	1.5e-09
GALNT3	GALNT3_2_163999765_164756504	trans	1	chr2:164452182:A:G	rs75790985	2	164452182	G	A	0.0114	0.6845	-0.71201	0.12666	1.2e-08	-0.71201	0.12666	1.2e-08
GALNT3	GALNT3_2_165471308_166280944	cis	1	chr2:165725521:T:A	rs13390528	2	165725521	A	T	0.3763	0.9626	0.309141	0.024313	2.48e-36	0.23747	0.023623	3.9e-24
GALNT3	GALNT3_2_165471308_166280944	cis	0	chr2:165861867:T:C	rs12692783	2	165861867	C	T	0.1325	0.9543	-0.22703	0.034756	7.31e-11	-0.32473	0.033591	3e-22
GALNT3	GALNT3_2_165471308_166280944	cis	0	chr2:165863486:C:G	rs1023707	2	165863486	G	C	0.3954	0.9747	0.210506	0.0255403	2.28e-16	0.16827	0.023385	3.8e-13
GALNT3	GALNT3_9_133153627_133494915	trans	1	chr9:133256264:G:A	rs1053878	9	133256264	A	G	0.2019	0.999	0.27818	0.028542	1.1e-22	0.27818	0.028542	1.1e-22
GALNT5	GALNT5_2_156854731_157320792	cis	1	chr2:157277288:T:A	rs117897542	2	157277288	A	T	0.1314	0.9827	0.33899	0.033379	2e-24	0.33899	0.033379	2e-24
GALNT5	GALNT5_9_133160180_133522426	trans	1	chr9:133256264:G:A	rs1053878	9	133256264	A	G	0.2017	0.999	-0.19744	0.028548	2.8e-12	-0.19744	0.028548	2.8e-12
GALNT7	GALNT7_12_7469547_7683709	trans	1	chr12:7574823:T:TTCCTCATTATTATA	.	12	7574823	TTCCTCATTATTATA	T	0.3329	0.9554	0.22024	0.024437	2e-19	0.22024	0.024437	2e-19
GALNT7	GALNT7_19_54196970_54330829	trans	1	chr19:54255803:T:C	rs10405357	19	54255803	C	T	0.0989	0.9677	-0.24963	0.039163	1.8e-10	-0.24963	0.039163	1.8e-10
GAS6	GAS6_13_113729257_113876425	cis	1	chr13:113849020:T:C	rs6602909	13	113849020	C	T	0.313	0.9591	-0.32067	0.024473	2.2e-39	-0.32067	0.024473	2.2e-39
GAS6	GAS6_19_41184155_41348654	trans	1	chr19:41231949:C:A	rs12973061	19	41231949	A	C	0.2938	0.9334	-0.32941	0.025785	1.6e-37	-0.32941	0.025785	1.6e-37
GASK1A	GASK1A_3_42487270_43827005	cis	1	chr3:43060799:C:T	rs1807403	3	43060799	T	C	0.3313	0.9416	-0.374595	0.030817	2.1e-33	-0.60035	0.024472	9.3e-133
GASK1A	GASK1A_3_42487270_43827005	cis	0	chr3:43087445:G:A	rs503174	3	43087445	A	G	0.4916	0.9179	0.39857	0.0351392	2.29e-29	0.55364	0.023507	1.5e-122
GASK1A	GASK1A_3_42487270_43827005	cis	0	chr3:43082025:G:C	rs17470089	3	43082025	C	G	0.2884	0.9729	-0.208772	0.0314696	3.71e-11	-0.47496	0.024975	1.5e-80
GASK1A	GASK1A_3_42487270_43827005	cis	0	chr3:43029355:C:T	rs704903	3	43029355	C	T	0.2913	0.9078	0.403358	0.0297065	4.45e-41	-0.17057	0.026029	5.7e-11
GASK1A	GASK1A_3_42487270_43827005	cis	0	chr3:43025914:T:C	rs79496115	3	43025914	C	T	0.0186	0.9983	0.649497	0.0776968	8.63e-17	0.45262	0.083554	6.4e-08
GATD3	GATD3_21_43798006_44180242	cis	1	chr21:44066335:G:A	rs2299816	21	44066335	A	G	0.1618	0.927	0.27508	0.031724	4.3e-18	0.27508	0.031724	4.3e-18
GBP1	GBP1_1_88095494_89667546	cis	1	chr1:89063177:G:A	rs144605860	1	89063177	A	G	0.0124	0.9027	-1.6064	0.1081	6.2e-50	-1.6064	0.1081	6.2e-50
GBP4	GBP4_1_88643278_89306107	cis	1	chr1:89186407:T:G	rs1142888	1	89186407	G	T	0.4126	0.9626	-0.29597	0.023291	5.4e-37	-0.29597	0.023291	5.4e-37
GC	GC_4_71024522_72918635	cis	1	chr4:71749645:A:G	rs11723621	4	71749645	G	A	0.3023	0.9785	1.02644	0.0201751	1.34E-564	1.0926	0.024814	1.80E-423
GC	GC_4_71024522_72918635	cis	0	chr4:71751215:G:A	rs222040	4	71751215	A	G	0.3355	0.9699	-0.163679	0.019669	1.18e-16	-0.62757	0.024191	1.2e-147
GCG	GCG_6_127642421_127926825	trans	1	chr6:127734896:A:T	rs2875992	6	127734896	A	T	0.9526	0.5196	0.418132	0.0736697	1.4e-08	0.418132	0.0736697	1.4e-08
GCHFR	GCHFR_14_101058768_101095629	trans	1	chr14:101085629:T:A	rs11625339	14	101085629	A	T	0.4722	0.8644	0.13928	0.024704	1.7e-08	0.13928	0.024704	1.7e-08
GCNT1	GCNT1_9_76324767_76674981	cis	1	chr9:76500140:A:AT	.	9	76500140	AT	A	0.2222	0.9758	-0.580055	0.0347533	1.71e-60	-0.38076	0.026919	2.1e-45
GCNT1	GCNT1_9_76324767_76674981	cis	0	chr9:76620909:T:C	rs968107	9	76620909	C	T	0.3257	0.9478	-0.150173	0.0238148	3.18e-10	-0.14425	0.024734	5.1e-09
GCNT1	GCNT1_9_76324767_76674981	cis	0	chr9:76501192:C:A	rs1969980	9	76501192	A	C	0.5856	0.9456	-0.249662	0.0299443	1.03e-16	0.077812	0.023188	0.0008
GDF15	GDF15_19_18289565_18547153	cis	1	chr19:18389005:G:C	rs1054564	19	18389005	C	G	0.1666	0.9842	0.637923	0.0367078	3e-65	0.40469	0.030311	1.2e-40
GDF15	GDF15_19_18289565_18547153	cis	0	chr19:18374448:A:G	rs8107264	19	18374448	G	A	0.6498	0.9004	0.314714	0.0298712	1.29e-25	-0.0002402	0.024666	0.99
GDF2	GDF2_10_68710341_69239514	trans	1	chr10:69100965:A:AT	.	10	69100965	AT	A	0.5276	0.9574	-0.14468	0.022836	2.2e-10	-0.14468	0.022836	2.2e-10
GDF2	GDF2_14_94418695_94481819	trans	1	chr14:94447222:C:T	rs10149717	14	94447222	T	C	0.5847	0.9526	-0.17305	0.023239	9.4e-14	-0.17305	0.023239	9.4e-14
GDF2	GDF2_9_91676768_93067588	trans	1	chr9:92544712:ATTTTT:A	rs150281438	9	92544712	A	ATTTTT	0.0721	0.9275	-0.25413	0.045431	2e-08	-0.25413	0.045431	2e-08
GDNF	GDNF_14_105385720_105936137	trans	1	chr14:105588091:C:G	rs9972103	14	105588091	G	C	0.4772	0.7797	-0.24207	0.026165	2.4e-20	-0.24207	0.026165	2.4e-20
GDNF	GDNF_5_37899484_37926005	cis	1	chr5:37909713:G:C	rs13162627	5	37909713	C	G	0.0941	0.9265	0.23191	0.039833	6.2e-09	0.23191	0.039833	6.2e-09
GET3	GET3_14_105483982_106625204	trans	1	chr14:106016849:C:T	rs78342104	14	106016849	C	T	0.5922	0.3846	-0.227984	0.0367831	5.7e-10	-0.227984	0.0367831	5.7e-10
GFER	GFER_11_367519_655393	trans	1	chr11:389236:G:A	rs111719730	11	389236	A	G	0.3325	0.8305	-0.1533	0.026009	3.8e-09	-0.1533	0.026009	3.8e-09
GFRA1	GFRA1_10_116189880_116473696	cis	1	chr10:116259039:T:C	rs730357	10	116259039	C	T	0.0919	0.939	-0.24938	0.040232	5.8e-10	-0.24938	0.040232	5.8e-10
GFRA2	GFRA2_8_21538655_21640086	cis	1	chr8:21614949:A:C	rs7386344	8	21614949	C	A	0.3807	0.9042	0.30138	0.024143	9.4e-36	0.30138	0.024143	9.4e-36
GFRA2	GFRA2_8_21643188_21716780	cis	1	chr8:21689248:A:G	rs150897592	8	21689248	G	A	0.3502	0.8272	0.226049	0.0263297	1.28e-17	0.20017	0.026219	2.3e-14
GFRA2	GFRA2_8_21643188_21716780	cis	0	chr8:21648691:G:A	rs139295389	8	21648691	A	G	0.0136	0.8941	-0.590965	0.103466	1.2e-08	-0.43995	0.10303	1.9e-05
GFRA2	GFRA2_8_21768779_21968812	cis	1	chr8:21875502:G:C	rs148304506	8	21875502	C	G	0.0247	0.9655	-0.79342	0.074389	1.6e-26	-0.79342	0.074389	1.6e-26
GFRA3	GFRA3_12_115206147_115410843	trans	1	chr12:115298901:T:G	rs11614582	12	115298901	G	T	0.229	0.9744	-0.22011	0.027037	4.1e-16	-0.22011	0.027037	4.1e-16
GFRA3	GFRA3_12_195574_529888	trans	1	chr12:443905:A:T	rs78033098	12	443905	T	A	0.0529	0.9883	-0.31766	0.050402	3e-10	-0.31766	0.050402	3e-10
GFRA3	GFRA3_5_137601878_138570562	cis	1	chr5:138162784:C:T	rs4639218	5	138162784	T	C	0.5988	0.9541	-0.13165	0.02339	1.6e-08	-0.13165	0.02339	1.6e-08
GFRAL	GFRAL_6_151399649_151600747	trans	1	chr6:151555133:C:T	rs147717277	6	151555133	T	C	0.3449	0.9409	0.13986	0.024377	3e-09	0.13986	0.024377	3e-09
GFRAL	GFRAL_6_54037914_56466476	cis	1	chr6:55429430:GA:G	rs58885801	6	55429430	G	GA	0.3105	0.9464	0.321533	0.0246172	3.35e-38	0.36718	0.025152	8.9e-50
GFRAL	GFRAL_6_54037914_56466476	cis	0	chr6:55630772:GC:G	rs34206614	6	55630772	G	GC	0.3946	0.9643	0.271206	0.0220228	3.18e-34	0.28161	0.023082	1e-35
GFRAL	GFRAL_6_54037914_56466476	cis	0	chr6:55323335:G:A	rs10755779	6	55323335	A	G	0.4989	0.9038	-0.150844	0.023211	9.1e-11	-0.23472	0.023623	2.7e-23
GFRAL	GFRAL_6_54037914_56466476	cis	0	chr6:55486968:C:T	rs59356503	6	55486968	T	C	0.0944	0.9894	-0.260516	0.0370622	2.44e-12	-0.36709	0.038651	2.6e-22
GFRAL	GFRAL_9_133120654_133543074	trans	1	chr9:133256781:T:C	rs8176733	9	133256781	C	T	0.2191	0.9969	0.421098	0.0327562	4.39e-37	0.30655	0.027384	2.2e-32
GFRAL	GFRAL_9_133120654_133543074	trans	0	chr9:133263862:A:C	rs657152	9	133263862	A	C	0.4317	1	-0.167585	0.0274093	1.06e-09	0.034627	0.022914	0.064
GGA1	GGA1_13_107226836_107358823	trans	1	chr13:107291732:T:C	rs9514649	13	107291732	C	T	0.6022	0.8707	0.14587	0.024753	3.8e-09	0.14587	0.024753	3.8e-09
GGACT	GGACT_13_99873538_100876133	cis	1	chr13:100588317:C:T	rs71439670	13	100588317	T	C	0.1562	0.9912	1.17382	0.0249943	1.97E-481	1.1299	0.030544	1.2e-299
GGACT	GGACT_13_99873538_100876133	cis	0	chr13:100529894:A:G	rs857294	13	100529894	A	G	0.1511	0.8082	0.218698	0.0279497	6.48e-15	0.02477	0.034156	0.48
GGACT	GGACT_X_119459389_119595030	trans	1	chrX:119585030:G:A	rs138758772	23	119585030	A	G	0.0215	0.374	-0.42241	0.08744	4.5e-08	-0.42241	0.08744	4.5e-08
GGH	GGH_12_101622834_101956558	trans	1	chr12:101827259:A:G	rs10128856	12	101827259	G	A	0.5839	0.9781	-0.257211	0.0278818	4.5e-20	-0.16779	0.023221	4.2e-14
GGH	GGH_12_101622834_101956558	trans	0	chr12:101834036:C:G	rs77198492	12	101834036	G	C	0.3023	0.9729	0.167363	0.0296994	1.87e-08	0.013205	0.024735	0.64
GGH	GGH_12_109728385_113285257	trans	1	chr12:112095970:C:T	rs78981331	12	112095970	T	C	0.1227	0.9466	0.21613	0.03565	2.2e-08	0.21613	0.03565	2.2e-08
GGH	GGH_12_7370309_7701745	trans	1	chr12:7482442:A:G	rs10734844	12	7482442	G	A	0.6762	0.9643	-0.177402	0.0243306	3.69e-13	-0.21794	0.023735	1.9e-25
GGH	GGH_12_7370309_7701745	trans	0	chr12:7574257:G:T	rs11054545	12	7574257	T	G	0.3508	0.9547	0.165361	0.0244352	1.5e-11	0.21087	0.023837	6e-19
GGH	GGH_5_161168087_162059801	trans	1	chr5:161462135:C:T	rs192297106	5	161462135	T	C	0.0087	0.9506	0.6727	0.12494	3.1e-08	0.6727	0.12494	3.1e-08
GGH	GGH_8_61793197_64355867	cis	1	chr8:63017730:C:A	rs12677953	8	63017730	A	C	0.3586	0.9988	0.59048	0.021065	7.1e-158	0.619	0.022746	2.1e-153
GGH	GGH_8_61793197_64355867	cis	0	chr8:63035084:A:G	rs13273611	8	63035084	G	A	0.1256	0.943	-0.274348	0.032375	3.3e-17	-0.51355	0.034977	3.4e-46
GGH	GGH_8_61793197_64355867	cis	0	chr8:62741815:C:A	rs534931050	8	62741815	A	C	0.0037	0.8941	1.90272	0.166467	8.64e-30	1.7318	0.18661	8.4e-20
GGT1	GGT1_12_109390392_113285257	trans	1	chr12:111681367:T:C	rs11066001	12	111681367	C	T	0.2125	0.9956	-0.18085	0.027809	7.9e-11	-0.18085	0.027809	7.9e-11
GGT1	GGT1_12_120608951_121106736	trans	1	chr12:120986687:C:T	rs2243458	12	120986687	T	C	0.399	0.9876	-0.15557	0.023151	1.3e-11	-0.15557	0.023151	1.3e-11
GGT1	GGT1_22_24560072_24669852	cis	1	chr22:24605438:C:T	rs184624754	22	24605438	T	C	0.3525	0.9562	0.202158	0.0254024	2.26e-15	0.25187	0.024131	1.5e-25
GGT1	GGT1_22_24560072_24669852	cis	0	chr22:24610568:G:A	rs4822517	22	24610568	A	G	0.0945	0.7391	0.250554	0.0455472	4.02e-08	0.37736	0.043268	2.6e-18
GGT5	GGT5_22_23808151_24897003	cis	1	chr22:24247481:C:G	rs5760275	22	24247481	G	C	0.2886	0.9626	0.607595	0.0241602	1.33e-129	0.51758	0.025123	1.9e-94
GGT5	GGT5_22_23808151_24897003	cis	0	chr22:24255472:A:G	rs4050098	22	24255472	G	A	0.4233	0.9382	-0.301909	0.0225645	5.79e-40	-0.15502	0.023464	4.3e-11
GH2	GH2_17_78346731_78483351	trans	1	chr17:78466239:C:T	rs375161549	17	78466239	T	C	0.0163	0.8318	-0.53877	0.096906	2.7e-08	-0.53877	0.096906	2.7e-08
GHR	GHR_5_40219517_45771505	cis	1	chr5:42631162:T:C	rs6873545	5	42631162	C	T	0.1638	0.9688	-0.69321	0.030493	2.3e-114	-0.69321	0.030493	2.3e-114
GHRL	GHRL_11_116632465_117239541	trans	1	chr11:116791863:C:T	rs651821	11	116791863	T	C	0.7236	0.9998	-0.16616	0.024901	2.4e-11	-0.16616	0.024901	2.4e-11
GHRL	GHRL_7_125917452_128380410	trans	1	chr7:127613496:C:T	rs2233580	7	127613496	T	C	0.0703	0.9954	0.33155	0.045277	2.2e-13	0.33155	0.045277	2.2e-13
GIMAP7	GIMAP7_4_14655884_14781747	trans	1	chr4:14737985:C:T	rs78297351	4	14737985	T	C	0.0114	0.755	0.68687	0.12217	3.5e-08	0.68687	0.12217	3.5e-08
GIMAP7	GIMAP7_7_150441375_150795437	cis	1	chr7:150519772:T:G	rs7783326	7	150519772	G	T	0.1443	0.9881	-0.51177	0.032236	7.9e-57	-0.51177	0.032236	7.9e-57
GIP	GIP_5_95863024_96556458	trans	1	chr5:96434194:G:C	rs155979	5	96434194	G	C	0.3021	0.931	0.22465	0.025468	1.1e-18	0.22465	0.025468	1.1e-18
GIP	GIP_7_125917452_128277001	trans	1	chr7:127613496:C:T	rs2233580	7	127613496	T	C	0.0704	0.9954	0.286996	0.0450843	2.17e-10	0.27269	0.045378	1.9e-09
GIP	GIP_7_125917452_128277001	trans	0	chr7:127613497:G:T	rs3824004	7	127613497	T	G	0.0413	0.9975	0.306644	0.0556046	3.72e-08	0.28609	0.055966	3.2e-07
GIPC2	GIPC2_1_77420670_78362532	cis	1	chr1:78055138:C:T	rs12067638	1	78055138	C	T	0.4888	0.9676	0.290916	0.0229559	4.18e-36	0.23157	0.022749	2.5e-24
GIPC2	GIPC2_1_77420670_78362532	cis	0	chr1:78046276:C:T	rs17101180	1	78046276	T	C	0.0587	0.9981	-0.477959	0.0482499	7.23e-23	-0.32106	0.047816	1.8e-11
GIPC3	GIPC3_19_3570982_3599770	cis	1	chr19:3587342:C:T	rs8103706	19	3587342	T	C	0.046	0.9405	-0.34916	0.055009	2.3e-10	-0.34916	0.055009	2.3e-10
GLA	GLA_X_101311881_101594828	cis	1	chrX:101408672:C:G	rs3027580	23	101408672	G	C	0.0785	0.9521	-0.29516	0.035312	6.1e-17	-0.29516	0.035312	6.1e-17
GLB1	GLB1_12_101622834_101956558	trans	1	chr12:101822895:C:T	rs4764822	12	101822895	T	C	0.5841	0.9764	-0.310716	0.0297321	3.1e-25	-0.25415	0.023313	5.1e-27
GLB1	GLB1_12_101622834_101956558	trans	0	chr12:101688966:AAAG:A	rs201159861	12	101688966	A	AAAG	0.5134	0.9482	0.169893	0.029014	5.14e-09	0.19671	0.023051	7.9e-17
GLB1	GLB1_12_101622834_101956558	trans	0	chr12:101839801:G:A	rs12579355	12	101839801	A	G	0.3017	0.9732	0.295291	0.0308592	1.84e-21	0.015193	0.02484	0.44
GLB1	GLB1_14_67487518_67507518	trans	1	chr14:67497518:C:T	rs79012017	14	67497518	T	C	0.0079	0.6711	-0.90017	0.16286	1.4e-08	-0.90017	0.16286	1.4e-08
GLB1	GLB1_3_32930161_33193272	cis	1	chr3:33089578:C:T	rs9311003	3	33089578	T	C	0.4102	0.9519	-0.19634	0.023437	2.5e-16	-0.19634	0.023437	2.5e-16
GLIPR1	GLIPR1_12_75189461_75655703	cis	1	chr12:75498844:C:T	rs554528562	12	75498844	T	C	0.0048	0.9874	2.36634	0.157783	1.71e-49	2.2472	0.16352	6.4e-43
GLIPR1	GLIPR1_12_75189461_75655703	cis	0	chr12:75472588:A:G	rs67705855	12	75472588	G	A	0.452	0.9473	-0.246267	0.0224027	1.04e-27	-0.2228	0.023217	7.6e-22
GLIPR1	GLIPR1_19_58300317_58600603	trans	1	chr19:58365499:T:C	rs139569433	19	58365499	C	T	0.0215	0.745	-0.52355	0.091249	6.8e-09	-0.52355	0.091249	6.8e-09
GLO1	GLO1_6_38499484_38728446	cis	1	chr6:38682852:T:G	rs4746	6	38682852	T	G	0.8652	0.9985	0.385851	0.0329566	1.2e-31	0.385851	0.0329566	1.2e-31
GLRX	GLRX_5_95771888_96404432	cis	1	chr5:95827745:G:A	rs6556886	5	95827745	G	A	0.9586	0.9802	0.78787	0.0566063	4.9e-44	0.78787	0.0566063	4.9e-44
GM2A	GM2A_5_151174498_151411828	cis	1	chr5:151253271:G:A	rs1048719	5	151253271	A	G	0.1742	0.9952	-0.246728	0.0299005	2.11e-16	-0.2902	0.029999	4e-22
GM2A	GM2A_5_151174498_151411828	cis	0	chr5:151239432:C:T	rs72794132	5	151239432	T	C	0.1236	0.9523	0.286211	0.0350659	4.38e-16	0.33839	0.035182	6.5e-22
GMFG	GMFG_9_36024000_36533165	trans	1	chr9:36113715:C:T	rs13283904	9	36113715	T	C	0.0426	0.9875	0.30601	0.055615	3.7e-08	0.30601	0.055615	3.7e-08
GMPR	GMPR_6_16091635_16339675	cis	1	chr6:16295116:A:AACTC	.	6	16295116	A	AACTC	0.9799	0.945	1.6868	0.0836981	2.5e-90	1.6868	0.0836981	2.5e-90
GMPR2	GMPR2_6_16132534_16358638	trans	1	chr6:16268177:A:G	rs6933491	6	16268177	A	G	0.0938	0.8505	0.25853	0.041785	6.1e-10	0.25853	0.041785	6.1e-10
GNAS	GNAS_15_23957848_24641614	trans	1	chr15:24045798:G:C	rs190141631	15	24045798	G	C	0.9925	0.8402	0.845276	0.14211	2.7e-09	0.845276	0.14211	2.7e-09
GNAS	GNAS_20_58624313_58795874	cis	1	chr20:58707603:A:G	rs6026461	20	58707603	A	G	0.562	0.9605	-0.190528	0.0229795	1.1e-16	-0.190528	0.0229795	1.1e-16
GNGT1	GNGT1_13_95126892_95248836	trans	1	chr13:95168121:C:T	rs12427813	13	95168121	T	C	0.1087	0.9234	-0.21041	0.037958	2.8e-08	-0.21041	0.037958	2.8e-08
GNLY	GNLY_2_85423668_86769566	cis	1	chr2:85705880:C:T	rs12151742	2	85705880	T	C	0.0453	0.9904	0.97476	0.053705	1.2e-74	0.97476	0.053705	1.2e-74
GNLY	GNLY_6_27509598_33142244	trans	1	chr6:31188608:G:C	rs9263852	6	31188608	C	G	0.3546	0.9805	0.187063	0.0242914	1.7e-14	0.23322	0.023767	6.6e-24
GNLY	GNLY_6_27509598_33142244	trans	0	chr6:29772040:A:C	rs9368611	6	29772040	C	A	0.0874	0.9878	0.224845	0.0407009	3.52e-08	0.31996	0.039774	3.7e-16
GNLY	GNLY_6_27509598_33142244	trans	0	chr6:32053418:C:T	rs529485424	6	32053418	T	C	0.0052	0.6522	1.20116	0.192817	5.17e-10	1.4521	0.1938	9.3e-15
GNLY	GNLY_6_27509598_33142244	trans	0	chr6:32105463:GAGGGC:G	rs138308355	6	32105463	G	GAGGGC	0.0833	0.9798	0.242124	0.0411701	4.41e-09	0.21824	0.041708	1.9e-07
GNPDA2	GNPDA2_12_7356537_7550215	trans	1	chr12:7367230:A:G	rs7974006	12	7367230	G	A	0.1959	0.9946	0.2007	0.028401	1.1e-12	0.2007	0.028401	1.1e-12
GNPDA2	GNPDA2_4_43977739_45350262	cis	1	chr4:44644126:C:T	rs1602477	4	44644126	T	C	0.3913	0.999	0.577831	0.0347845	5.91e-60	0.40324	0.022625	8.8e-72
GNPDA2	GNPDA2_4_43977739_45350262	cis	0	chr4:44632441:G:A	rs2218111	4	44632441	A	G	0.4941	0.9594	-0.227087	0.0353591	1.5e-10	0.23321	0.022999	2.3e-24
GOLM2	GOLM2_11_116646565_117323520	trans	1	chr11:117211047:C:G	rs171052	11	117211047	G	C	0.6385	0.9754	0.237693	0.0232783	3.53e-24	0.22054	0.02349	1.5e-21
GOLM2	GOLM2_11_116646565_117323520	trans	0	chr11:117229418:C:A	rs116981680	11	117229418	A	C	0.0273	0.9958	-0.473739	0.0688025	6.67e-12	-0.39624	0.069428	1.2e-08
GOLM2	GOLM2_12_89316529_89957678	trans	1	chr12:89503892:T:C	rs4842490	12	89503892	C	T	0.7706	0.8699	0.28199	0.028986	8.4e-23	0.28199	0.028986	8.4e-23
GOLM2	GOLM2_9_133153627_133485012	trans	1	chr9:133279427:T:C	rs635634	9	133279427	C	T	0.7755	0.961	-0.19193	0.027888	1.8e-12	-0.19193	0.027888	1.8e-12
GORASP2	GORASP2_3_74575698_76058657	trans	1	chr3:75407991:G:C	rs77412436	3	75407991	C	G	0.0096	0.9008	-0.66533	0.12072	3.6e-08	-0.66533	0.12072	3.6e-08
GP1BA	GP1BA_11_126337882_126450404	trans	1	chr11:126416693:A:C	rs10893507	11	126416693	C	A	0.3093	0.9722	0.17991	0.024511	4.3e-14	0.17991	0.024511	4.3e-14
GP1BA	GP1BA_12_110867011_112807469	trans	1	chr12:111418869:C:T	rs78894077	12	111418869	T	C	0.0868	0.9346	0.2716	0.041991	2.3e-11	0.2716	0.041991	2.3e-11
GP1BA	GP1BA_17_4782979_5461208	cis	1	chr17:4933915:A:G	rs2586529	17	4933915	G	A	0.6958	0.8213	0.30488	0.026738	1.4e-30	0.30488	0.026738	1.4e-30
GP1BB	GP1BB_1_117570644_118298324	trans	1	chr1:117631792:T:TG	.	1	117631792	TG	T	0.4538	0.9564	0.13012	0.023084	1.8e-08	0.13012	0.023084	1.8e-08
GP1BB	GP1BB_6_28504915_32078084	trans	1	chr6:29765613:C:T	rs2735049	6	29765613	T	C	0.3713	0.9937	-0.13631	0.022898	2.3e-09	-0.13631	0.022898	2.3e-09
GP2	GP2_16_20246383_20344934	cis	1	chr16:20323494:C:G	rs4544248	16	20323494	G	C	0.0786	0.9759	0.32138	0.041346	1.7e-19	0.32138	0.041346	1.7e-19
GP2	GP2_19_48593738_48761883	trans	1	chr19:48703374:A:T	rs1047781	19	48703374	T	A	0.4531	0.9922	0.16845	0.022557	2.7e-19	0.16845	0.022557	2.7e-19
GP2	GP2_6_95430647_96655161	trans	1	chr6:95974671:T:TAC	.	6	95974671	TAC	T	0.106	0.7584	-0.280557	0.0423065	3.77e-11	-0.33651	0.041492	5.4e-19
GP2	GP2_6_95430647_96655161	trans	0	chr6:96043604:C:G	rs6902513	6	96043604	G	C	0.6323	0.8349	0.163324	0.0258904	3.13e-10	0.20481	0.025392	5.7e-21
GP2	GP2_9_133045079_133549646	trans	1	chr9:133257521:T:TC	rs8176719	9	133257521	TC	T	0.4359	0.994	0.439346	0.0259387	3.49e-62	0.59869	0.022837	2.3e-153
GP2	GP2_9_133045079_133549646	trans	0	chr9:133252613:G:C	rs10901252	9	133252613	C	G	0.2215	0.9745	0.331569	0.0310801	3.24e-26	0.63796	0.027364	1e-123
GP5	GP5_3_194361060_194503637	cis	1	chr3:194398854:G:A	rs1572840	3	194398854	A	G	0.0456	0.9888	-0.38997	0.054132	5.8e-13	-0.38997	0.054132	5.8e-13
GP5	GP5_3_56804669_56873547	trans	1	chr3:56815721:T:C	rs1354034	3	56815721	T	C	0.4226	0.9959	0.13495	0.022781	3.3e-09	0.13495	0.022781	3.3e-09
GP6	GP6_19_54952842_55085212	cis	1	chr19:55032466:C:T	rs2288905	19	55032466	T	C	0.182	0.9922	0.365927	0.0282207	1.1e-37	0.37628	0.029107	3.1e-38
GP6	GP6_19_54952842_55085212	cis	0	chr19:55021363:CA:C	rs71181728	19	55021363	C	CA	0.9738	0.703	0.737596	0.0805802	8.62e-20	0.77962	0.08311	6.6e-21
GPA33	GPA33_1_166422246_167332533	cis	1	chr1:167054975:C:A	rs150875349	1	167054975	A	C	0.0094	0.9983	1.7282	0.1166	3.5e-50	1.7282	0.1166	3.5e-50
GPA33	GPA33_17_29622885_30946682	trans	1	chr17:30278662:G:A	rs6505169	17	30278662	A	G	0.2093	0.9996	0.20419	0.027737	2.9e-13	0.20419	0.027737	2.9e-13
GPA33	GPA33_19_48581885_48761883	trans	1	chr19:48703374:A:T	rs1047781	19	48703374	T	A	0.4531	0.9922	-0.18927	0.022616	3.5e-17	-0.18927	0.022616	3.5e-17
GPA33	GPA33_2_232676251_232944346	trans	1	chr2:232829963:G:A	rs921054	2	232829963	A	G	0.6766	0.9493	0.13493	0.024465	4.1e-08	0.13493	0.024465	4.1e-08
GPA33	GPA33_9_133155599_133522426	trans	1	chr9:133248453:A:G	rs4363269	9	133248453	G	A	0.2141	0.9102	-0.2192	0.028722	2.1e-14	-0.2192	0.028722	2.1e-14
GPC1	GPC1_5_176012350_177913913	trans	1	chr5:177609230:T:C	rs729460	5	177609230	C	T	0.4554	0.9744	0.24687	0.022464	3.5e-28	0.24687	0.022464	3.5e-28
GPC5	GPC5_13_91184324_91491355	cis	1	chr13:91404657:T:C	rs1324062	13	91404657	C	T	0.7225	0.9079	-0.321734	0.031337	2.01e-24	-0.45415	0.026672	5.7e-65
GPC5	GPC5_13_91184324_91491355	cis	0	chr13:91362055:A:G	rs17667894	13	91362055	G	A	0.2046	0.946	-0.259105	0.0322534	1.24e-15	-0.28055	0.02856	1.2e-22
GPC5	GPC5_13_91184324_91491355	cis	0	chr13:91405002:G:A	rs1330064	13	91405002	A	G	0.2999	0.9436	-0.1751	0.030396	9.02e-09	-0.22365	0.025317	8e-19
GPC5	GPC5_13_91493758_94987337	cis	1	chr13:91775797:C:T	rs9560853	13	91775797	T	C	0.1955	0.973	-0.90029	0.0250671	8.95e-245	-0.88874	0.028792	5.9e-209
GPC5	GPC5_13_91493758_94987337	cis	0	chr13:91691085:G:A	rs466165	13	91691085	A	G	0.2826	0.9292	-0.16634	0.0223937	1.34e-13	-0.14859	0.025722	7e-09
GPHA2	GPHA2_11_64811677_65250394	cis	1	chr11:64978321:A:T	rs79480951	11	64978321	T	A	0.361	0.9819	-0.2478	0.023304	2.2e-26	-0.2478	0.023304	2.2e-26
GPI	GPI_12_7142825_7659310	trans	1	chr12:7414545:AAATT:A	rs145739777	12	7414545	A	AAATT	0.1666	0.9869	-0.625526	0.0291895	1.79e-96	-0.61004	0.030543	2.7e-89
GPI	GPI_12_7142825_7659310	trans	0	chr12:7366889:T:G	rs10844995	12	7366889	T	G	0.283	0.9912	0.144703	0.0238276	1.37e-09	0.1978	0.025164	3.5e-15
GPI	GPI_12_7142825_7659310	trans	0	chr12:7396347:A:G	rs149404188	12	7396347	G	A	0.0044	0.9849	1.34565	0.162121	1.41e-16	0.79112	0.17065	4.6e-06
GPIHBP1	GPIHBP1_8_143147505_143426884	cis	1	chr8:143221696:G:A	rs76518804	8	143221696	A	G	0.1106	0.8604	0.33733	0.0392505	1.19e-17	0.3979	0.039359	4.8e-24
GPIHBP1	GPIHBP1_8_143147505_143426884	cis	0	chr8:143197281:C:G	rs72689497	8	143197281	G	C	0.1824	0.9657	-0.240189	0.0292699	3.06e-16	-0.28599	0.029351	2e-22
GPNMB	GPNMB_7_22740270_24266055	cis	1	chr7:23260509:G:A	rs77513060	7	23260509	A	G	0.0062	0.9982	1.79043	0.13787	8.57e-38	1.8702	0.14403	1.6e-38
GPNMB	GPNMB_7_22740270_24266055	cis	0	chr7:23268015:ATGGG:A	rs2307783	7	23268015	A	ATGGG	0.2453	0.9826	-0.457916	0.0334418	9.86e-42	-0.33381	0.026387	9.4e-37
GPNMB	GPNMB_7_22740270_24266055	cis	0	chr7:23248690:G:A	rs199357	7	23248690	A	G	0.1606	0.9822	0.24944	0.0393785	2.65e-10	-0.12021	0.031081	0.00011
GPNMB	GPNMB_9_114307007_114536579	trans	1	chr9:114331659:G:C	rs12685968	9	114331659	C	G	0.053	0.9974	0.30169	0.050292	9.1e-10	0.30169	0.050292	9.1e-10
GPR15L	GPR15L_10_77073229_77405567	trans	1	chr10:77395567:C:T	rs144511408	10	77395567	T	C	0.0032	0.9002	-1.1656	0.20453	1.3e-08	-1.1656	0.20453	1.3e-08
GPR15L	GPR15L_10_83935986_84571663	cis	1	chr10:84159182:T:G	rs4399275	10	84159182	T	G	0.4785	0.7424	-0.21573	0.025875	8.5e-17	-0.21573	0.025875	8.5e-17
GPR15L	GPR15L_16_84403476_84533980	trans	1	chr16:84523980:A:G	rs530035701	16	84523980	G	A	0.0078	0.8048	0.84347	0.13935	1.4e-09	0.84347	0.13935	1.4e-09
GPR37	GPR37_2_27165011_28041902	trans	1	chr2:27508073:T:C	rs1260326	2	27508073	C	T	0.4824	0.9959	-0.13514	0.022438	1.1e-09	-0.13514	0.022438	1.1e-09
GPR37	GPR37_7_122901321_125355002	cis	1	chr7:124459247:C:T	rs17385987	7	124459247	T	C	0.2935	0.9782	-0.650166	0.0238988	1.49e-149	-0.70765	0.024657	6.6e-181
GPR37	GPR37_7_122901321_125355002	cis	0	chr7:124498133:T:C	rs2058136	7	124498133	C	T	0.2714	0.9637	0.195112	0.0249961	7.52e-15	0.44377	0.02566	5e-66
GPR37	GPR37_7_122901321_125355002	cis	0	chr7:124704047:A:G	rs10263554	7	124704047	G	A	0.2088	0.9598	-0.197214	0.0249396	3.38e-15	-0.14283	0.027999	2.7e-07
GPRC5C	GPRC5C_20_3604474_3799677	trans	1	chr20:3789677:T:A	rs1400020427	20	3789677	T	A	0.9959	0.6247	-1.23566	0.223322	3.1e-08	-1.23566	0.223322	3.1e-08
GRHPR	GRHPR_9_36889525_37800935	cis	1	chr9:37429750:G:A	rs200106110	9	37429750	A	G	0.0095	0.9947	-1.42779	0.11342	1.17e-35	-1.3644	0.11547	3.3e-32
GRHPR	GRHPR_9_36889525_37800935	cis	0	chr9:37422659:C:T	rs4878690	9	37422659	T	C	0.4281	0.9427	0.135837	0.0228332	2.93e-09	0.11018	0.023247	2.1e-06
GRIK2	GRIK2_6_100419365_101412086	cis	1	chr6:100827916:A:C	rs705588	6	100827916	C	A	0.4458	0.9767	0.25674	0.022974	5.4e-29	0.25674	0.022974	5.4e-29
GRN	GRN_1_109144298_109648238	trans	1	chr1:109274968:G:T	rs12740374	1	109274968	T	G	0.0533	0.9985	-0.74233	0.049058	4.9e-53	-0.74233	0.049058	4.9e-53
GRN	GRN_10_71738439_71978907	trans	1	chr10:71825769:A:G	rs2593163	10	71825769	G	A	0.3798	0.9369	-0.271164	0.0234419	1.85e-30	-0.29131	0.023721	7.8e-36
GRN	GRN_10_71738439_71978907	trans	0	chr10:71916647:A:G	rs7894094	10	71916647	G	A	0.7579	0.9376	-0.15957	0.0267307	2.59e-09	-0.203	0.027049	6.5e-14
GRN	GRN_17_44282040_44588684	cis	1	chr17:44352876:C:T	rs5848	17	44352876	T	C	0.3271	0.9435	-0.28416	0.024562	8.6e-32	-0.28416	0.024562	8.6e-32
GRN	GRN_6_28479828_32985975	trans	1	chr6:29857044:GAA:G	rs9278361	6	29857044	G	GAA	0.2317	0.9975	0.15088	0.026446	7.8e-09	0.15088	0.026446	7.8e-09
GRN	GRN_8_8220708_12039819	trans	1	chr8:11844019:TCTCA:T	rs35496859	8	11844019	T	TCTCA	0.0405	0.9774	0.31724	0.056935	8.2e-09	0.31724	0.056935	8.2e-09
GRP	GRP_18_59183783_59287182	cis	1	chr18:59209610:T:C	rs9949796	18	59209610	C	T	0.2038	0.9968	0.28346	0.028005	4.2e-24	0.28346	0.028005	4.2e-24
GSN	GSN_9_120802883_121567247	cis	1	chr9:121281582:CA:C	rs141389312	9	121281582	C	CA	0.141	0.9684	-0.40536	0.033301	4.3e-34	-0.40536	0.033301	4.3e-34
GSR	GSR_12_7356537_7578811	trans	1	chr12:7381962:AT:A	rs60005928	12	7381962	A	AT	0.1353	0.942	-0.33944	0.034061	1.1e-23	-0.33944	0.034061	1.1e-23
GSR	GSR_8_30308768_31225523	cis	1	chr8:30724834:T:A	rs2911667	8	30724834	T	A	0.077	0.6478	-0.57169	0.052267	5.7e-28	-0.57169	0.052267	5.7e-28
GSTA1	GSTA1_6_52650420_52955855	cis	1	chr6:52801475:T:C	rs6917325	6	52801475	C	T	0.8738	0.9999	0.49297	0.033561	7.6e-49	0.49297	0.033561	7.6e-49
GSTA3	GSTA3_10_69756125_69800045	trans	1	chr10:69790045:T:C	rs12265139	10	69790045	T	C	0.9927	0.4251	-1.14953	0.200115	9.2e-09	-1.14953	0.200115	9.2e-09
GSTA3	GSTA3_13_113948599_114297938	trans	1	chr13:114117725:T:C	rs899975110	13	114117725	T	C	0.9487	0.5517	0.377555	0.0681376	3e-08	0.377555	0.0681376	3e-08
GSTA3	GSTA3_6_52650420_52955855	cis	1	chr6:52761774:C:T	rs2749010	6	52761774	C	T	0.1604	0.763	-0.466199	0.0347814	5.8e-41	-0.466199	0.0347814	5.8e-41
GSTM4	GSTM4_1_109619614_109771309	cis	1	chr1:109750234:G:C	rs15864	1	109750234	G	C	0.2585	0.9002	0.199365	0.0268047	1e-13	0.199365	0.0268047	1e-13
GSTM4	GSTM4_14_105853242_105935768	trans	1	chr14:105863242:C:T	.	14	105863242	C	T	0.7838	1	-0.173866	0.0275928	3e-10	-0.173866	0.0275928	3e-10
GSTP1	GSTP1_11_66344557_68083659	cis	1	chr11:67586206:G:T	rs4986949	11	67586206	T	G	0.0084	0.99	0.71002	0.12485	1.3e-08	0.71002	0.12485	1.3e-08
GSTT2B	GSTT2B_22_21469511_24620298	cis	1	chr22:23924860:C:T	rs5751777	22	23924860	T	C	0.4927	0.9998	-0.646319	0.0446387	2.48e-46	-0.97347	0.021937	4.44E-430
GSTT2B	GSTT2B_22_21469511_24620298	cis	0	chr22:23971817:G:T	rs1006771	22	23971817	G	T	0.455	0.884	0.22497	0.0402707	2.47e-08	0.94666	0.023473	1.28E-355
GSTT2B	GSTT2B_22_21469511_24620298	cis	0	chr22:23970626:T:C	rs62232120	22	23970626	T	C	0.3552	0.9974	0.272846	0.0290719	1.03e-20	0.90602	0.022822	1.17E-344
GSTT2B	GSTT2B_22_21469511_24620298	cis	0	chr22:23944590:A:G	rs28877980	22	23944590	G	A	0.0075	0.5779	1.30608	0.126802	1.44e-24	0.97673	0.17594	4.8e-08
GSTT2B	GSTT2B_22_21469511_24620298	cis	0	chr22:23958215:G:T	rs536193490	22	23958215	T	G	0.101	0.8748	-0.28907	0.0340543	2.92e-17	-0.12596	0.038937	0.0028
GTF2IRD1	GTF2IRD1_14_105815793_106280718	trans	1	chr14:105919258:CA:C	rs78910822	14	105919258	C	CA	0.3696	0.4737	0.19153	0.033615	1.2e-08	0.19153	0.033615	1.2e-08
GUCA2A	GUCA2A_1_41797024_42382249	cis	1	chr1:42161008:G:A	rs10127959	1	42161008	A	G	0.1781	0.9801	0.407604	0.0328969	1.28e-34	0.29697	0.029215	3e-24
GUCA2A	GUCA2A_1_41797024_42382249	cis	0	chr1:42149971:T:C	rs7519611	1	42149971	C	T	0.4928	0.943	0.176661	0.0259419	1.12e-11	0.020269	0.023039	0.38
GUCY2C	GUCY2C_14_105613000_106810875	trans	1	chr14:105899178:C:T	rs111517581	14	105899178	T	C	0.1766	0.3952	0.25468	0.046164	3.4e-08	0.25468	0.046164	3.4e-08
GUK1	GUK1_8_63360972_64253068	trans	1	chr8:63656965:G:A	rs188603849	8	63656965	A	G	0.0053	0.9147	0.90277	0.16129	2.2e-08	0.90277	0.16129	2.2e-08
GUSB	GUSB_12_101668417_101955887	trans	1	chr12:101695783:A:G	rs2559856	12	101695783	G	A	0.4111	0.9712	0.201765	0.023561	1.54e-17	0.1632	0.02332	2.7e-12
GUSB	GUSB_12_101668417_101955887	trans	0	chr12:101830832:G:T	rs140600142	12	101830832	T	G	0.1091	0.9626	-0.291124	0.0373642	8.4e-15	-0.22204	0.036981	1.9e-09
GUSB	GUSB_12_131691100_132026596	trans	1	chr12:131855685:G:C	rs77344658	12	131855685	C	G	0.2733	0.9457	-0.14224	0.025987	4.3e-08	-0.14224	0.025987	4.3e-08
GUSB	GUSB_17_65616084_66346946	trans	1	chr17:66212167:C:G	rs1801690	17	66212167	G	C	0.0632	0.9964	-0.3246	0.046313	2.5e-12	-0.3246	0.046313	2.5e-12
GZMA	GZMA_12_7436341_7662912	trans	1	chr12:7589430:T:C	rs4526839	12	7589430	C	T	0.6092	0.9461	-0.1626	0.023415	2.1e-11	-0.1626	0.023415	2.1e-11
GZMA	GZMA_5_54939647_56096822	cis	1	chr5:55108225:G:T	rs2270627	5	55108225	T	G	0.0344	0.8187	-1.65457	0.0627802	3.55e-141	-1.6372	0.067628	1.3e-129
GZMA	GZMA_5_54939647_56096822	cis	0	chr5:55168330:A:G	rs141735662	5	55168330	G	A	0.0107	0.9519	-0.647183	0.10338	4.25e-10	-0.55639	0.11136	8.3e-07
GZMA	GZMA_6_26470945_32900413	trans	1	chr6:31273405:C:T	rs6900444	6	31273405	T	C	0.8144	0.9978	0.2676	0.0284589	8.72e-21	0.28356	0.028348	9.4e-25
GZMA	GZMA_6_26470945_32900413	trans	0	chr6:30052051:T:C	rs9380151	6	30052051	C	T	0.091	0.9925	0.220773	0.0389908	1.6e-08	0.2602	0.038839	1.4e-12
GZMB	GZMB_14_24357241_24799113	cis	1	chr14:24631676:C:T	rs6573910	14	24631676	T	C	0.2614	0.9782	-0.489	0.025485	2e-85	-0.489	0.025485	2e-85
GZMB	GZMB_6_29312633_32727158	trans	1	chr6:31356973:G:A	rs41558815	6	31356973	A	G	0.1006	0.9541	0.60809	0.038266	7.7e-61	0.60809	0.038266	7.7e-61
GZMH	GZMH_12_13255790_13364821	trans	1	chr12:13354821:T:C	rs74352082	12	13354821	C	T	0.0068	0.7443	0.89593	0.15828	1.5e-08	0.89593	0.15828	1.5e-08
GZMH	GZMH_6_28900864_31678254	trans	1	chr6:31259473:C:T	rs9264328	6	31259473	T	C	0.8194	0.8941	0.19384	0.030398	2e-10	0.19384	0.030398	2e-10
HAGH	HAGH_16_1489622_1941285	cis	1	chr16:1825043:G:A	rs3760037	16	1825043	G	A	0.7629	0.9888	0.173094	0.0266998	9e-11	0.173094	0.0266998	9e-11
HAO1	HAO1_12_56580967_57409471	trans	1	chr12:56980005:G:GT	.	12	56980005	GT	G	0.0507	0.8871	0.30312	0.054269	2.3e-08	0.30312	0.054269	2.3e-08
HAO1	HAO1_20_719328_810707	trans	1	chr20:769651:C:G	rs6133379	20	769651	G	C	0.3876	0.9706	0.20411	0.024011	1.9e-17	0.20411	0.024011	1.9e-17
HARS1	HARS1_5_140025561_141299483	cis	1	chr5:140691265:G:T	rs117579809	5	140691265	T	G	0.0132	0.9985	-0.97686	0.0982	2.6e-23	-0.97686	0.0982	2.6e-23
HAVCR1	HAVCR1_5_156514295_157210376	cis	1	chr5:157056670:A:G	rs4704838	5	157056670	G	A	0.5497	0.8211	0.355513	0.026102	2.56e-41	0.44336	0.024893	1.6e-70
HAVCR1	HAVCR1_5_156514295_157210376	cis	0	chr5:157075510:C:T	rs11134541	5	157075510	T	C	0.8406	0.8188	0.289013	0.0352996	3.56e-16	0.48417	0.033664	7.4e-47
HAVCR2	HAVCR2_5_156899745_157203883	cis	1	chr5:157106776:T:C	rs184868814	5	157106776	C	T	0.0171	0.9953	-1.9851	0.086979	3.5e-115	-1.9851	0.086979	3.5e-115
HBEGF	HBEGF_3_56804669_56918042	trans	1	chr3:56815721:T:C	rs1354034	3	56815721	C	T	0.5776	0.9959	-0.19287	0.022823	2.9e-17	-0.19287	0.022823	2.9e-17
HBEGF	HBEGF_7_80470251_80692736	trans	1	chr7:80547085:CTA:C	rs59723274	7	80547085	C	CTA	0.071	0.9081	-0.25223	0.045946	4e-08	-0.25223	0.045946	4e-08
HBQ1	HBQ1_16_34080_673726	cis	1	chr16:180482:C:G	rs1005364	16	180482	G	C	0.1614	0.9549	-0.492987	0.0301075	2.33e-58	-0.49341	0.031217	2.8e-56
HBQ1	HBQ1_16_34080_673726	cis	0	chr16:136951:T:C	rs191086839	16	136951	C	T	0.0053	0.931	-0.955254	0.157607	1.48e-09	-0.96533	0.16342	3.5e-09
HBQ1	HBQ1_16_70026503_72873220	trans	1	chr16:72113517:C:T	rs117891475	16	72113517	T	C	0.0365	0.998	0.773163	0.0592294	3.67e-38	0.71811	0.060285	1e-32
HBQ1	HBQ1_16_70026503_72873220	trans	0	chr16:72087653:GT:G	rs11351939	16	72087653	G	GT	0.2532	0.9694	0.199469	0.0257936	1.32e-14	0.15992	0.026253	1.1e-09
HBZ	HBZ_1_84053117_84857541	trans	1	chr1:84584177:GT:G	rs539856082	1	84584177	G	GT	0.0029	0.8719	0.95215	0.21534	5.1e-09	0.95215	0.21534	5.1e-09
HBZ	HBZ_11_86901217_87959989	trans	1	chr11:87369085:G:A	rs377134403	11	87369085	A	G	0.0042	0.7169	1.1212	0.21612	3.7e-09	1.1212	0.21612	3.7e-09
HBZ	HBZ_16_647_816994	cis	1	chr16:157612:T:C	rs2541638	16	157612	T	C	0.3609	0.9397	0.948413	0.0214437	3.08E-427	0.93395	0.023205	3.49E-354
HBZ	HBZ_16_647_816994	cis	0	chr16:127003:A:T	rs2541610	16	127003	A	T	0.2932	0.962	0.248176	0.0262358	5.16e-21	0.68475	0.024664	1.3e-164
HBZ	HBZ_16_647_816994	cis	0	chr16:136951:T:C	rs191086839	16	136951	C	T	0.0053	0.931	2.40763	0.11565	2.03e-91	2.3319	0.15678	8.3e-50
HBZ	HBZ_16_647_816994	cis	0	chr16:130407:AAAAC:A	rs3833073	16	130407	A	AAAAC	0.4376	0.9616	0.142452	0.0201742	1.94e-12	-0.13941	0.02227	1.3e-10
HBZ	HBZ_16_647_816994	cis	0	chr16:161792:C:T	rs149197836	16	161792	T	C	0.0777	0.9687	0.356602	0.0317053	6.53e-29	0.18667	0.040541	9.1e-06
HBZ	HBZ_2_60367512_60578706	trans	1	chr2:60493816:A:G	rs4671393	2	60493816	A	G	0.2234	0.9998	0.10914	0.026714	3.8e-08	0.10914	0.026714	3.8e-08
HBZ	HBZ_5_169122793_169198706	trans	1	chr5:169133174:T:C	rs888688	5	169133174	C	T	0.1442	0.9306	-0.15406	0.03294	1.6e-08	-0.15406	0.03294	1.6e-08
HCG22	HCG22_6_25451882_33135337	cis	1	chr6:31055022:T:C	rs2905758	6	31055022	C	T	0.2113	0.9996	0.559302	0.0262797	3e-95	0.49691	0.026582	2.9e-79
HCG22	HCG22_6_25451882_33135337	cis	0	chr6:31055314:AAAGGAAGG:A	rs147716681	6	31055314	A	AAAGGAAGG	0.1917	0.9611	0.250273	0.0281627	9.39e-19	0.13306	0.028486	3.1e-06
HDDC2	HDDC2_6_125001612_125385908	cis	1	chr6:125302101:C:T	rs73581685	6	125302101	C	T	0.8602	0.9299	0.617294	0.0320025	2.64e-79	0.687195	0.0331652	2.3e-95
HDDC2	HDDC2_6_125001612_125385908	cis	0	chr6:125275811:C:T	rs1040803	6	125275811	C	T	0.2713	0.9962	0.213651	0.0243896	2.85e-18	0.325493	0.0252721	5.9e-38
HDGF	HDGF_1_156612469_157045803	cis	1	chr1:156743766:G:A	rs4399146	1	156743766	A	G	0.1018	0.9996	1.1565	0.036826	9.3e-217	1.1565	0.036826	9.3e-217
HEG1	HEG1_11_116632465_117154559	trans	1	chr11:116792991:G:A	rs662799	11	116792991	G	A	0.277	0.9996	0.14044	0.024958	1.9e-08	0.14044	0.024958	1.9e-08
HEG1	HEG1_9_133120654_133548814	trans	1	chr9:133271182:T:C	rs550057	9	133271182	T	C	0.2238	0.9795	-0.379291	0.0275437	3.56e-42	-0.4573	0.027709	4e-61
HEG1	HEG1_9_133120654_133548814	trans	0	chr9:133255635:C:T	rs8176751	9	133255635	T	C	0.221	0.9942	0.272756	0.0272668	2.78e-23	0.37868	0.027431	2.5e-43
HEPACAM2	HEPACAM2_2_62232403_62419226	trans	1	chr2:62296430:C:G	rs4672497	2	62296430	C	G	0.4439	0.9134	0.19736	0.0234	8.5e-18	0.19736	0.0234	8.5e-18
HEPACAM2	HEPACAM2_21_41180099_41241255	trans	1	chr21:41203488:T:C	rs7277920	21	41203488	C	T	0.0616	0.965	0.2732	0.046814	1.8e-09	0.2732	0.046814	1.8e-09
HEPACAM2	HEPACAM2_3_186877071_187068160	trans	1	chr3:186937047:G:A	rs35852078	3	186937047	G	A	0.4016	0.9979	0.430532	0.0215376	9.16e-85	0.42788	0.022713	4.2e-81
HEPACAM2	HEPACAM2_3_186877071_187068160	trans	0	chr3:187021889:G:A	rs4686837	3	187021889	A	G	0.4028	0.9944	-0.172367	0.0213776	9.78e-16	-0.16658	0.022544	9.3e-14
HEPACAM2	HEPACAM2_9_133155599_133522426	trans	1	chr9:133266456:T:C	rs2519093	9	133266456	T	C	0.2228	0.9808	-0.26169	0.0273995	2.18e-21	-0.28797	0.027597	3e-28
HEPACAM2	HEPACAM2_9_133155599_133522426	trans	0	chr9:133270004:C:A	rs587611953	9	133270004	A	C	0.2459	0.9052	0.172965	0.0274747	3.4e-10	0.21105	0.027673	1.2e-14
HEPH	HEPH_19_48581885_48764454	trans	1	chr19:48703374:A:T	rs1047781	19	48703374	T	A	0.4532	0.9922	-0.20991	0.022728	4.1e-21	-0.20991	0.022728	4.1e-21
HEPH	HEPH_6_12371155_12449875	trans	1	chr6:12390341:G:A	rs1360723	6	12390341	A	G	0.0561	0.9923	0.27729	0.04906	2.3e-08	0.27729	0.04906	2.3e-08
HEPH	HEPH_9_133120654_133543074	trans	1	chr9:133266456:T:C	rs2519093	9	133266456	T	C	0.2228	0.9808	-0.358582	0.0275679	6.61e-38	-0.44264	0.027714	2.5e-57
HEPH	HEPH_9_133120654_133543074	trans	0	chr9:133255635:C:T	rs8176751	9	133255635	T	C	0.221	0.9942	0.295389	0.0272967	6.47e-27	0.39488	0.027441	6.8e-47
HEPH	HEPH_X_54749187_68439150	cis	1	chrX:66218715:A:T	rs146678478	23	66218715	T	A	0.0149	0.9242	-1.3482	0.080497	6.1e-65	-1.3482	0.080497	6.1e-65
HGF	HGF_4_3273024_3544200	trans	1	chr4:3442204:A:G	rs13108218	4	3442204	G	A	0.5205	0.9661	-0.20212	0.023035	1.7e-18	-0.20212	0.023035	1.7e-18
HGF	HGF_X_103740467_105237540	trans	1	chrX:103990531:G:A	rs5945727	23	103990531	A	G	0.4444	0.9482	0.10428	0.019169	4.6e-08	0.10428	0.019169	4.6e-08
HGFAC	HGFAC_4_2474589_3618078	cis	1	chr4:3436916:G:A	rs16844364	4	3436916	A	G	0.4215	0.9585	-0.483349	0.0215732	9.12e-105	-0.51892	0.023359	2.3e-109
HGFAC	HGFAC_4_2474589_3618078	cis	0	chr4:3411887:C:T	rs74957803	4	3411887	T	C	0.0344	0.9294	0.74042	0.0589511	1.66e-35	0.96106	0.064231	1.4e-50
HGFAC	HGFAC_4_2474589_3618078	cis	0	chr4:3270564:C:T	rs569364846	4	3270564	T	C	0.0032	0.8213	-1.60191	0.202041	2.86e-15	-1.9117	0.22253	8.3e-18
HGFAC	HGFAC_4_2474589_3618078	cis	0	chr4:3444137:T:A	rs150376439	4	3444137	A	T	0.0095	0.6777	-0.949505	0.135427	2.77e-12	-0.67526	0.14861	5.7e-06
HHEX	HHEX_12_29086481_29505831	trans	1	chr12:29414745:A:T	rs7298472	12	29414745	A	T	0.3737	0.9249	-0.14107	0.02408	4.7e-09	-0.14107	0.02408	4.7e-09
HIP1R	HIP1R_12_122458463_123441550	cis	1	chr12:122853545:T:C	rs4993320	12	122853545	T	C	0.3152	0.9459	-0.22852	0.025158	1.1e-19	-0.22852	0.025158	1.1e-19
HIP1R	HIP1R_8_105477092_105735509	trans	1	chr8:105487092:A:G	rs116687031	8	105487092	G	A	0.0067	0.5514	1.0285	0.18352	2e-08	1.0285	0.18352	2e-08
HJV	HJV_2_115745157_116629144	trans	1	chr2:115890634:G:C	rs182326181	2	115890634	C	G	0.0064	0.671	-0.9444	0.1707	3.2e-08	-0.9444	0.1707	3.2e-08
HK2	HK2_10_111053845_111073845	trans	1	chr10:111063845:A:T	rs551697693	10	111063845	A	T	0.9936	0.4772	-1.12343	0.200016	1.9e-08	-1.12343	0.200016	1.9e-08
HLA-A	HLA-A_6_25185616_33902801	cis	1	chr6:29960159:C:G	rs2735082	6	29960159	C	G	0.6197	0.9966	0.427661	0.0287464	9.52e-49	0.765094	0.0230687	3.3e-241
HLA-A	HLA-A_6_25185616_33902801	cis	0	chr6:29942984:G:A	rs1136688	6	29942984	G	A	0.7762	0.8899	-0.426875	0.0233853	1.57e-71	-0.827317	0.0283711	6.1e-187
HLA-A	HLA-A_6_25185616_33902801	cis	0	chr6:29949896:G:A	rs2975044	6	29949896	G	A	0.6381	0.9982	0.210279	0.0284965	1.93e-13	0.599916	0.023145	4e-148
HLA-A	HLA-A_6_25185616_33902801	cis	0	chr6:31355243:T:C	rs2276448	6	31355243	T	C	0.7513	0.9402	-0.306187	0.0224662	2.3e-41	-0.594072	0.027269	3.2e-105
HLA-A	HLA-A_6_25185616_33902801	cis	0	chr6:29931876:T:C	rs9259913	6	29931876	T	C	0.9556	0.7942	-0.585446	0.051184	7.92e-30	-1.12697	0.0606804	5.4e-77
HLA-A	HLA-A_6_25185616_33902801	cis	0	chr6:31386215:G:C	rs2853973	6	31386215	G	C	0.7241	1	-0.143811	0.0206941	4.27e-12	-0.458503	0.0249279	1.5e-75
HLA-A	HLA-A_6_25185616_33902801	cis	0	chr6:31359845:C:A	rs115200108	6	31359845	C	A	0.9316	0.9981	-0.541482	0.0409837	4.98e-39	-0.825073	0.045039	5.8e-75
HLA-A	HLA-A_6_25185616_33902801	cis	0	chr6:29940201:C:T	rs147023494	6	29940201	C	T	0.9723	0.9787	0.605556	0.0489418	1.59e-34	0.46583	0.0687239	1.2e-11
HLA-A	HLA-A_6_25185616_33902801	cis	0	chr6:31427345:A:G	rs377534235	6	31427345	A	G	0.8644	0.9541	0.239964	0.0276279	5.43e-18	-0.161813	0.0336136	1.5e-06
HLA-DRA	HLA-DRA_6_25406908_33975373	cis	1	chr6:32610137:GGA:G	rs10581035	6	32610137	GGA	G	0.7829	0.9972	-1.29934	0.025672	8.57E-559	-0.907827	0.0274571	1e-239
HLA-DRA	HLA-DRA_6_25406908_33975373	cis	0	chr6:32607563:A:T	rs73410643	6	32607563	A	T	0.9676	0.9522	-0.782022	0.0516462	2.16e-50	-0.604572	0.0657273	3.6e-20
HLA-DRA	HLA-DRA_6_25406908_33975373	cis	0	chr6:32606094:T:C	rs142876264	6	32606094	T	C	0.9964	0.9163	-0.907295	0.148686	1.15e-09	-1.60224	0.196644	3.7e-16
HLA-DRA	HLA-DRA_6_25406908_33975373	cis	0	chr6:32619436:T:C	rs28383314	6	32619436	T	C	0.3154	0.998	-0.21715	0.0241553	3.76e-19	-0.162898	0.0239696	1.1e-11
HLA-DRA	HLA-DRA_6_25406908_33975373	cis	0	chr6:32482185:G:A	rs199868892	6	32482185	G	A	0.9867	0.7656	-0.600281	0.0867436	5.24e-12	-0.581879	0.112302	2.2e-07
HLA-DRA	HLA-DRA_6_25406908_33975373	cis	0	chr6:32616108:G:GATGT	.	6	32616108	G	GATGT	0.5441	0.9938	0.566829	0.025275	5.9e-105	-0.0920973	0.0227132	5e-05
HLA-DRA	HLA-DRA_6_25406908_33975373	cis	0	chr6:32602155:T:A	rs116763083	6	32602155	T	A	0.9886	0.9694	1.10518	0.0833683	2.81e-39	0.268879	0.108311	0.013
HLA-E	HLA-E_5_96651008_97151617	trans	1	chr5:97036461:G:A	rs9127	5	97036461	A	G	0.6223	0.9366	0.24375	0.023872	1.1e-24	0.24375	0.023872	1.1e-24
HLA-E	HLA-E_6_25478956_33902801	cis	1	chr6:31271808:C:T	rs1050437	6	31271808	T	C	0.2958	0.9643	-0.153313	0.0257714	2.93e-09	-0.26588	0.024304	1.9e-27
HLA-E	HLA-E_6_25478956_33902801	cis	0	chr6:31461134:A:G	rs2596471	6	31461134	G	A	0.7236	0.9259	-0.244061	0.025984	9.6e-21	-0.24966	0.025557	2.9e-22
HLA-E	HLA-E_6_25478956_33902801	cis	0	chr6:30490287:G:A	rs1264457	6	30490287	A	G	0.4118	0.9993	0.19053	0.0222263	1.43e-17	0.17509	0.022502	5.1e-15
HLA-E	HLA-E_6_25478956_33902801	cis	0	chr6:29943062:C:T	rs9260144	6	29943062	T	C	0.3334	0.8116	-0.170184	0.0259346	5.99e-11	-0.19406	0.025731	7.6e-14
HLA-E	HLA-E_6_25478956_33902801	cis	0	chr6:31358015:A:G	rs9266250	6	31358015	G	A	0.8018	0.9948	-0.185529	0.028075	4.4e-11	-0.19253	0.027372	3.6e-12
HMBS	HMBS_3_98809410_99793557	trans	1	chr3:99100195:T:A	rs143542302	3	99100195	T	A	0.9881	0.8732	0.631758	0.111808	1.6e-08	0.631758	0.111808	1.6e-08
HMCN2	HMCN2_16_71235607_72852462	trans	1	chr16:72129795:A:G	rs10492815	16	72129795	G	A	0.256	0.9442	0.22548	0.02692	2e-17	0.22548	0.02692	2e-17
HMCN2	HMCN2_8_8197234_9102488	trans	1	chr8:8781132:T:C	rs554408241	8	8781132	C	T	0.0052	0.7148	-1.1068	0.19493	1.1e-08	-1.1068	0.19493	1.1e-08
HMCN2	HMCN2_9_130215207_130504102	cis	1	chr9:130288675:T:C	rs1105796	9	130288675	T	C	0.1641	0.8964	-0.646738	0.0377845	2.05e-63	-0.52902	0.031747	2.4e-62
HMCN2	HMCN2_9_130215207_130504102	cis	0	chr9:130341147:AG:A	rs1466089351	9	130341147	A	AG	0.0092	0.7594	-0.88941	0.132801	2.42e-11	-1.214	0.13591	4.1e-19
HMCN2	HMCN2_9_130215207_130504102	cis	0	chr9:130370596:G:C	rs914982	9	130370596	G	C	0.1683	0.9063	0.258463	0.0306116	4.28e-17	0.24465	0.032355	3.8e-14
HMCN2	HMCN2_9_130215207_130504102	cis	0	chr9:130265656:A:G	rs7872291	9	130265656	A	G	0.1006	0.8241	0.293746	0.0495658	3.36e-09	-0.2755	0.040936	1.6e-11
HMCN2	HMCN2_9_130215207_130504102	cis	0	chr9:130323334:A:T	rs879134065	9	130323334	T	A	0.1267	0.6028	0.274353	0.0418869	6.5e-11	0.29755	0.044222	1.7e-11
HMOX1	HMOX1_11_116632465_117239313	trans	1	chr11:116792991:G:A	rs662799	11	116792991	A	G	0.723	0.9996	-0.14427	0.024884	6.1e-09	-0.14427	0.024884	6.1e-09
HMOX1	HMOX1_19_44832530_44933535	trans	1	chr19:44908822:C:T	rs7412	19	44908822	T	C	0.0782	0.9997	0.28546	0.041625	4.7e-12	0.28546	0.041625	4.7e-12
HMOX1	HMOX1_2_31342805_32845899	trans	1	chr2:32264782:T:C	rs385076	2	32264782	C	T	0.369	0.95	0.18797	0.023823	2.2e-15	0.18797	0.023823	2.2e-15
HMOX1	HMOX1_5_4666316_4804502	trans	1	chr5:4723722:T:C	rs1393124	5	4723722	C	T	0.6277	0.9089	-0.13683	0.024859	2.5e-08	-0.13683	0.024859	2.5e-08
HMOX2	HMOX2_16_4310568_4774892	cis	1	chr16:4496585:G:C	rs3789038	16	4496585	C	G	0.6362	0.9508	-0.1633	0.023921	8.7e-12	-0.1633	0.023921	8.7e-12
HNMT	HNMT_2_136418505_138643140	cis	1	chr2:138023034:C:T	rs34848635	2	138023034	T	C	0.0455	0.9498	-1.1953	0.0525671	1.11e-107	-1.1823	0.056032	9.7e-99
HNMT	HNMT_2_136418505_138643140	cis	0	chr2:138009997:C:G	rs934907769	2	138009997	G	C	0.0039	0.8731	-1.36103	0.176555	1.6e-14	-1.2121	0.1882	1.1e-10
HPCAL1	HPCAL1_2_10379835_10485216	cis	1	chr2:10390584:C:T	rs141933081	2	10390584	T	C	0.0461	0.785	0.55888	0.059723	1.1e-20	0.55888	0.059723	1.1e-20
HPGDS	HPGDS_4_93692597_94640728	cis	1	chr4:94296734:A:G	rs6854686	4	94296734	G	A	0.7009	0.9142	-0.212431	0.0250753	3.37e-17	-0.2458	0.025821	1.7e-21
HPGDS	HPGDS_4_93692597_94640728	cis	0	chr4:94299561:C:G	rs140417639	4	94299561	G	C	0.0045	0.9965	-1.50054	0.162126	3.41e-20	-1.5225	0.16771	1.1e-19
HPGDS	HPGDS_4_93692597_94640728	cis	0	chr4:94295263:TAG:T	rs777430661	4	94295263	T	TAG	0.006	0.8623	-1.23022	0.149345	2.37e-16	-1.2703	0.15425	1.8e-16
HPGDS	HPGDS_4_93692597_94640728	cis	0	chr4:94334588:T:C	rs148378201	4	94334588	C	T	0.0114	0.5393	-0.96601	0.144469	2.6e-11	-1.0183	0.14912	8.6e-12
HPGDS	HPGDS_5_41524608_44780469	trans	1	chr5:42801033:C:T	rs28919923	5	42801033	T	C	0.0107	0.9981	1.2103	0.10763	2.5e-29	1.2103	0.10763	2.5e-29
HPGDS	HPGDS_9_93053913_93360372	trans	1	chr9:93136897:C:T	rs35836942	9	93136897	T	C	0.6768	0.9996	0.13997	0.023966	5.2e-09	0.13997	0.023966	5.2e-09
HPSE	HPSE_12_8871415_9321645	trans	1	chr12:8946399:G:GAAC	.	12	8946399	GAAC	G	0.3149	0.9746	0.22042	0.024391	1.4e-19	0.22042	0.024391	1.4e-19
HPSE	HPSE_7_80441294_80698707	trans	1	chr7:80563909:G:C	rs79764518	7	80563909	C	G	0.0743	0.9211	-0.37869	0.044606	1.2e-17	-0.37869	0.044606	1.2e-17
HPSE	HPSE_8_105490253_105591434	trans	1	chr8:105569300:A:T	rs6993770	8	105569300	T	A	0.3834	0.999	-0.17239	0.023162	6.9e-14	-0.17239	0.023162	6.9e-14
HRC	HRC_14_49072356_49366231	trans	1	chr14:49356231:T:C	rs17121255	14	49356231	C	T	0.0075	0.7237	-0.86509	0.15838	4.8e-08	-0.86509	0.15838	4.8e-08
HRC	HRC_3_51915467_53203412	trans	1	chr3:52776353:TTTTTC:T	rs3075823	3	52776353	T	TTTTTC	0.4517	0.897	0.13337	0.02364	1.7e-08	0.13337	0.02364	1.7e-08
HRG	HRG_3_186596319_186800775	cis	1	chr3:186672838:C:T	rs9898	3	186672838	C	T	0.4769	0.9975	-0.355762	0.0214026	5.02e-60	-0.45258	0.022758	3.8e-88
HRG	HRG_3_186596319_186800775	cis	0	chr3:186669990:A:G	rs3733008	3	186669990	G	A	0.0374	0.9924	-0.995728	0.0560173	4.59e-68	-1.0299	0.059299	1.3e-67
HRG	HRG_3_186596319_186800775	cis	0	chr3:186661055:C:T	rs4553969	3	186661055	T	C	0.4382	0.9418	-0.222973	0.022231	2.14e-23	-0.23669	0.023157	1.8e-24
HRG	HRG_3_186596319_186800775	cis	0	chr3:186719129:C:T	rs5029975	3	186719129	T	C	0.2976	0.9859	0.149704	0.022908	7.17e-11	0.1399	0.024526	1.2e-08
HS1BP3	HS1BP3_2_20561755_21317037	cis	1	chr2:20624098:C:T	rs2305459	2	20624098	T	C	0.1787	0.9729	-0.292711	0.0297981	1.62e-22	-0.28678	0.030188	2.4e-21
HS1BP3	HS1BP3_2_20561755_21317037	cis	0	chr2:20647492:C:T	rs543260549	2	20647492	T	C	0.0029	0.8923	-1.39135	0.218472	2.13e-10	-1.3297	0.22133	1.7e-09
HS3ST3B1	HS3ST3B1_1_225821546_226323745	trans	1	chr1:225989206:A:AG	.	1	225989206	AG	A	0.1416	0.7804	0.20012	0.036392	3.9e-08	0.20012	0.036392	3.9e-08
HS3ST3B1	HS3ST3B1_17_13912773_13995201	cis	1	chr17:13930205:C:A	rs2108592	17	13930205	A	C	0.0741	0.8796	0.39139	0.045673	1e-17	0.39139	0.045673	1e-17
HS3ST3B1	HS3ST3B1_17_14233476_14395283	cis	1	chr17:14303006:T:C	rs886863	17	14303006	C	T	0.2341	0.9348	-0.224279	0.0265961	4.67e-17	-0.22439	0.027208	1.6e-16
HS3ST3B1	HS3ST3B1_17_14233476_14395283	cis	0	chr17:14373040:C:A	rs12450665	17	14373040	A	C	0.1589	0.9917	-0.229822	0.0299534	2.11e-14	-0.24708	0.030613	7.2e-16
HS3ST3B1	HS3ST3B1_17_14233476_14395283	cis	0	chr17:14330874:C:G	rs9891833	17	14330874	G	C	0.3716	0.97	-0.173364	0.0230076	6.01e-14	-0.17827	0.023515	3.4e-14
HS6ST1	HS6ST1_17_28005880_28478017	trans	1	chr17:28386951:C:T	rs967645	17	28386951	T	C	0.7108	0.9623	-0.15815	0.024977	2.6e-10	-0.15815	0.024977	2.6e-10
HS6ST1	HS6ST1_2_127674216_128293737	cis	1	chr2:128268221:C:T	rs201160903	2	128268221	T	C	0.0068	0.973	-2.3994	0.13805	1.2e-67	-2.3994	0.13805	1.2e-67
HS6ST1	HS6ST1_2_144284612_144304612	trans	1	chr2:144294612:GTGTA:G	rs943479402	2	144294612	G	GTGTA	0.1624	0.5061	-0.2472	0.043253	9.7e-09	-0.2472	0.043253	9.7e-09
HS6ST2	HS6ST2_22_34095037_34580658	trans	1	chr22:34300425:C:T	rs12167860	22	34300425	T	C	0.0388	0.6961	-0.39457	0.06918	1.2e-08	-0.39457	0.06918	1.2e-08
HS6ST2	HS6ST2_4_131058222_133508951	trans	1	chr4:132128860:G:A	rs78351596	4	132128860	A	G	0.0069	0.7828	-0.85677	0.15281	2e-08	-0.85677	0.15281	2e-08
HS6ST2	HS6ST2_X_131626482_133891282	cis	1	chrX:132760716:A:G	rs7881124	23	132760716	G	A	0.4412	0.9943	-0.502894	0.0209135	2.32e-119	-0.30341	0.018829	2.1e-58
HS6ST2	HS6ST2_X_131626482_133891282	cis	0	chrX:132880553:G:A	rs57066725	23	132880553	A	G	0.3526	0.9947	0.379101	0.0216982	6.67e-66	0.095515	0.019535	1e-06
HSBP1	HSBP1_16_83609917_83898575	cis	1	chr16:83752145:A:G	rs1657548	16	83752145	G	A	0.2882	0.9978	-0.321852	0.0239798	3.38e-40	-0.35351	0.024974	1.8e-45
HSBP1	HSBP1_16_83609917_83898575	cis	0	chr16:83737248:C:T	rs401443	16	83737248	T	C	0.2666	0.9562	-0.331062	0.0248716	1.41e-39	-0.36442	0.025903	7.9e-45
HSD17B14	HSD17B14_19_48641116_48922604	cis	1	chr19:48835841:T:C	rs8110220	19	48835841	C	T	0.1303	0.9975	-0.749406	0.0309564	7.62e-121	-0.73447	0.033036	1.3e-109
HSD17B14	HSD17B14_19_48641116_48922604	cis	0	chr19:48831946:C:T	rs12972947	19	48831946	T	C	0.0273	0.3983	-0.581689	0.100173	6.87e-09	-0.40631	0.1069	0.00014
HSDL2	HSDL2_9_112090689_112899168	cis	1	chr9:112447393:C:A	rs1999263	9	112447393	A	C	0.4195	0.9722	-0.620169	0.0222827	7.84e-156	-0.63414	0.022909	3.1e-168
HSDL2	HSDL2_9_112090689_112899168	cis	0	chr9:112459764:G:C	rs2274784	9	112459764	C	G	0.2073	0.9716	0.240981	0.0269172	5.23e-19	0.56529	0.028006	7.5e-91
HSDL2	HSDL2_9_112090689_112899168	cis	0	chr9:112423991:A:G	rs62569989	9	112423991	A	G	0.0486	0.7318	-0.79567	0.0539926	6.85e-48	-0.54453	0.060124	2.2e-19
HSPA1A	HSPA1A_11_122989975_123142607	trans	1	chr11:123067152:T:C	rs190733142	11	123067152	C	T	0.3529	0.9454	-0.20799	0.024264	2.3e-18	-0.20799	0.024264	2.3e-18
HSPA1A	HSPA1A_16_126951_816994	trans	1	chr16:136951:T:C	rs191086839	16	136951	C	T	0.0053	0.931	1.1471	0.1634	9.6e-13	1.1471	0.1634	9.6e-13
HSPA1A	HSPA1A_5_9077809_9210382	trans	1	chr5:9160642:A:AAT	.	5	9160642	AAT	A	0.2543	0.9257	0.15049	0.027329	3.4e-08	0.15049	0.027329	3.4e-08
HSPA1A	HSPA1A_6_25427574_33902801	cis	1	chr6:31707724:G:A	rs9267547	6	31707724	A	G	0.122	0.9998	-0.38858	0.034155	1.6e-30	-0.38858	0.034155	1.6e-30
HSPA2	HSPA2_5_6061551_6286389	trans	1	chr5:6250705:G:A	rs35160761	5	6250705	A	G	0.0648	0.8885	-0.26925	0.047655	1.6e-08	-0.26925	0.047655	1.6e-08
HSPA2	HSPA2_9_103719319_104288432	trans	1	chr9:103960446:AT:A	rs34766436	9	103960446	AT	A	0.469	0.9529	-0.12391	0.022657	4.5e-08	-0.12391	0.022657	4.5e-08
HSPB1	HSPB1_1_226242298_226737012	trans	1	chr1:226672901:C:T	rs3768385	1	226672901	T	C	0.0069	0.8575	-0.83836	0.14964	2e-08	-0.83836	0.14964	2e-08
HSPB1	HSPB1_7_75794761_77437278	cis	1	chr7:76290678:C:CTTTTA	.	7	76290678	CTTTTA	C	0.6008	0.9504	-0.427782	0.0250951	6.23e-63	-0.46385	0.023411	1.1e-87
HSPB1	HSPB1_7_75794761_77437278	cis	0	chr7:76000956:T:C	rs8565	7	76000956	C	T	0.5761	0.9994	-0.144729	0.0244353	3.43e-09	-0.31459	0.022786	1.1e-43
HSPB1	HSPB1_7_75794761_77437278	cis	0	chr7:76304269:CAAAT:C	rs537392004	7	76304269	C	CAAAT	0.0078	0.8735	-1.63033	0.125695	1.04e-37	-1.2623	0.13369	3.1e-21
HTR1A	HTR1A_18_3182884_3268659	trans	1	chr18:3227975:G:A	rs79064985	18	3227975	G	A	0.7385	0.7993	0.169087	0.0290977	6.2e-09	0.169087	0.0290977	6.2e-09
HYAL1	HYAL1_3_47850618_53012626	cis	1	chr3:50302212:G:A	rs138951582	3	50302212	A	G	0.0136	0.9999	-1.78776	0.091873	1.28e-80	-1.7676	0.096671	1.1e-74
HYAL1	HYAL1_3_47850618_53012626	cis	0	chr3:50300616:G:A	rs117179004	3	50300616	A	G	0.072	0.927	-0.354954	0.0430281	2.14e-16	-0.34376	0.045275	3.6e-14
HYOU1	HYOU1_11_118931803_119347373	cis	1	chr11:119057196:C:G	rs17552226	11	119057196	G	C	0.4048	0.9378	-0.21493	0.023846	2e-19	-0.21493	0.023846	2e-19
ICAM1	ICAM1_19_10093993_10856373	cis	1	chr19:10285007:A:G	rs5498	19	10285007	G	A	0.2867	0.9961	0.642662	0.0249795	4.14e-135	0.58335	0.024615	3.7e-124
ICAM1	ICAM1_19_10093993_10856373	cis	0	chr19:10284572:C:T	rs13306429	19	10284572	T	C	0.0602	0.9813	-0.273828	0.0478335	1.11e-08	0.23786	0.047136	4.5e-07
ICAM1	ICAM1_9_133155599_133494915	trans	1	chr9:133266456:T:C	rs2519093	9	133266456	C	T	0.777	0.9808	0.27237	0.027674	5.1e-23	0.27237	0.027674	5.1e-23
ICAM2	ICAM2_17_7132342_7198331	trans	1	chr17:7176997:C:T	rs55714927	17	7176997	T	C	0.3392	0.9918	0.10463	0.023905	3.6e-10	0.10463	0.023905	3.6e-10
ICAM2	ICAM2_3_98078030_99822275	trans	1	chr3:98688089:G:C	rs12496730	3	98688089	C	G	0.4547	0.9644	-0.725559	0.0196302	3.58e-257	-0.71487	0.022427	4e-238
ICAM2	ICAM2_3_98078030_99822275	trans	0	chr3:98950587:T:A	rs28821579	3	98950587	A	T	0.0232	0.979	-0.377986	0.0667628	1.61e-08	-0.62241	0.074663	1.2e-14
ICAM2	ICAM2_3_98078030_99822275	trans	0	chr3:98839121:T:C	rs1983005	3	98839121	C	T	0.626	0.8386	0.125366	0.0220764	1.45e-08	0.11818	0.02474	4.7e-07
ICAM2	ICAM2_9_133006719_133546303	trans	1	chr9:133264504:G:GAAACTGCC	.	9	133264504	GAAACTGCC	G	0.7755	0.9805	0.742472	0.025274	8.86e-172	0.79289	0.027291	3.4e-211
ICAM2	ICAM2_9_133006719_133546303	trans	0	chr9:133255635:C:T	rs8176751	9	133255635	T	C	0.2206	0.9942	0.222312	0.0250671	1.1e-18	0.41737	0.027068	4.1e-58
ICAM3	ICAM3_13_47861618_48719989	trans	1	chr13:48256465:A:C	rs3818455	13	48256465	C	A	0.2234	0.9483	-0.16269	0.02747	2.6e-09	-0.16269	0.02747	2.6e-09
ICAM3	ICAM3_19_9971568_11137526	cis	1	chr19:10346796:T:G	rs28378712	19	10346796	G	T	0.1082	0.9265	0.490309	0.0361125	4.48e-41	0.49301	0.037662	4.6e-39
ICAM3	ICAM3_19_9971568_11137526	cis	0	chr19:10334666:CG:C	rs541048548	19	10334666	C	CG	0.0052	0.9059	-1.92083	0.157345	1.13e-33	-2.0187	0.16414	1.3e-34
ICAM3	ICAM3_19_9971568_11137526	cis	0	chr19:10342097:AC:A	rs200657351	19	10342097	A	AC	0.0532	0.9251	0.356143	0.0488631	3.76e-13	0.34498	0.050971	1e-11
ICAM3	ICAM3_6_30194594_31774770	trans	1	chr6:31281701:A:G	rs9264765	6	31281701	G	A	0.4731	0.9967	0.13661	0.022619	2.3e-10	0.13661	0.022619	2.3e-10
ICAM3	ICAM3_8_24212180_24529672	trans	1	chr8:24292097:A:C	rs12678164	8	24292097	C	A	0.287	0.9208	-0.22459	0.025659	4e-18	-0.22459	0.025659	4e-18
ICAM4	ICAM4_1_25135326_25559973	trans	1	chr1:25484997:G:A	rs35543461	1	25484997	A	G	0.7212	0.9952	-0.375033	0.0333784	7.4e-29	-0.19908	0.025087	1.7e-15
ICAM4	ICAM4_1_25135326_25559973	trans	0	chr1:25259997:T:C	rs28651843	1	25259997	C	T	0.6413	0.8748	0.262113	0.0333233	4.7e-15	0.0089253	0.025046	0.62
ICAM4	ICAM4_11_3633535_3859569	trans	1	chr11:3651711:TC:T	rs60759224	11	3651711	T	TC	0.1612	0.7855	-0.19957	0.034602	2e-08	-0.19957	0.034602	2e-08
ICAM4	ICAM4_19_10230613_10967266	cis	1	chr19:10286991:C:T	rs35803059	19	10286991	T	C	0.0148	0.959	-1.2234	0.093743	1.4e-39	-1.2234	0.093743	1.4e-39
ICAM4	ICAM4_19_44725372_44997385	trans	1	chr19:44814121:C:G	rs142994141	19	44814121	G	C	0.0078	0.8477	1.3766	0.14193	7.3e-23	1.3766	0.14193	7.3e-23
ICAM4	ICAM4_6_134873801_135227501	trans	1	chr6:135090090:T:C	rs9376090	6	135090090	C	T	0.2824	0.9985	-0.2156	0.025145	8.5e-18	-0.2156	0.025145	8.5e-18
ICAM4	ICAM4_9_133006719_133543074	trans	1	chr9:133278860:T:C	rs649129	9	133278860	C	T	0.7732	0.9633	0.40862	0.027723	1.9e-49	0.40862	0.027723	1.9e-49
ICAM5	ICAM5_17_69026128_69332409	trans	1	chr17:69106332:C:A	rs78327357	17	69106332	A	C	0.1482	0.9914	-0.19454	0.031607	1.7e-12	-0.19454	0.031607	1.7e-12
ICAM5	ICAM5_19_10086182_11027096	cis	1	chr19:10289628:G:A	rs281440	19	10289628	A	G	0.4632	0.9675	0.503233	0.0273519	1.33e-72	0.80424	0.022538	1.3e-289
ICAM5	ICAM5_19_10086182_11027096	cis	0	chr19:10291455:T:C	rs901886	19	10291455	C	T	0.336	0.9991	0.466585	0.0285411	3.49e-58	0.80957	0.023349	7.9e-275
ICAM5	ICAM5_19_10086182_11027096	cis	0	chr19:10286991:C:T	rs35803059	19	10286991	T	C	0.0148	0.959	-0.837156	0.0752865	2.63e-28	-0.23695	0.092587	0.032
ICAM5	ICAM5_9_133153627_133494915	trans	1	chr9:133266456:T:C	rs2519093	9	133266456	C	T	0.777	0.9808	0.39265	0.027518	2.9e-67	0.39265	0.027518	2.9e-67
ICOSLG	ICOSLG_21_43931234_44351381	cis	1	chr21:44227538:C:T	.	21	44227538	T	C	0.4331	1	0.375334	0.0246207	4.91e-51	0.38742	0.022523	2.4e-66
ICOSLG	ICOSLG_21_43931234_44351381	cis	0	chr21:44236891:C:T	rs11558819	21	44236891	T	C	0.187	1	0.195804	0.0309928	2.95e-10	0.34676	0.028695	1.2e-33
ICOSLG	ICOSLG_21_43931234_44351381	cis	0	chr21:44066335:G:A	rs2299816	21	44066335	A	G	0.1617	0.927	0.187775	0.0303317	6.6e-10	0.15332	0.031838	1.4e-06
ICOSLG	ICOSLG_21_43931234_44351381	cis	0	chr21:44257605:T:C	rs374306674	21	44257605	C	T	0.2999	0.9391	0.177513	0.0256979	5.72e-12	0.004837	0.025388	0.86
IDI2	IDI2_10_753429_1298576	cis	1	chr10:1016218:CAGG:C	rs35353617	10	1016218	C	CAGG	0.5798	0.9617	-0.24288	0.023399	3e-25	-0.24288	0.023399	3e-25
IDO1	IDO1_8_39733042_40061998	cis	1	chr8:39966178:G:T	rs2729476	8	39966178	G	T	0.4179	0.8995	0.226634	0.0244241	2.74e-20	0.17765	0.023938	1.2e-13
IDO1	IDO1_8_39733042_40061998	cis	0	chr8:39923925:C:T	rs7010461	8	39923925	T	C	0.2706	0.8481	0.217344	0.0278463	7.56e-15	0.15046	0.027292	3.6e-08
IDS	IDS_12_101622834_101956558	trans	1	chr12:101823942:C:A	rs10860794	12	101823942	A	C	0.5896	0.9997	-0.15235	0.022967	3.2e-11	-0.15235	0.022967	3.2e-11
IDUA	IDUA_4_68944_1504806	cis	1	chr4:1003198:G:T	rs188458034	4	1003198	T	G	0.217	0.9859	0.784006	0.028773	5.58e-150	0.50533	0.027262	6.4e-77
IDUA	IDUA_4_68944_1504806	cis	0	chr4:987108:C:A	rs11248061	4	987108	A	C	0.2733	0.95	0.455316	0.0245133	6.63e-74	0.41661	0.026031	1.7e-57
IDUA	IDUA_4_68944_1504806	cis	0	chr4:981450:C:T	rs73211813	4	981450	T	C	0.222	0.9987	-0.326959	0.0299403	2.26e-27	-0.071851	0.027523	0.0099
IDUA	IDUA_4_68944_1504806	cis	0	chr4:1013136:C:T	rs11734750	4	1013136	T	C	0.0581	0.9443	0.307926	0.0444349	4.9e-12	0.096705	0.049358	0.049
IFI30	IFI30_19_18049187_18306833	cis	1	chr19:18174941:G:C	rs2241090	19	18174941	C	G	0.1228	0.9581	-0.45844	0.034975	3.3e-39	-0.45844	0.034975	3.3e-39
IFI30	IFI30_6_27336871_31549278	trans	1	chr6:29954025:G:A	rs55975201	6	29954025	A	G	0.2481	0.984	0.15535	0.026853	3.9e-09	0.15535	0.026853	3.9e-09
IFNAR1	IFNAR1_21_33252870_33704531	cis	1	chr21:33343393:G:C	rs2257167	21	33343393	C	G	0.3616	0.9992	-0.485452	0.0247198	5.27e-82	-0.41551	0.023164	3.9e-72
IFNAR1	IFNAR1_21_33252870_33704531	cis	0	chr21:33365315:T:C	rs147144527	21	33365315	C	T	0.004	0.8684	-1.34272	0.182123	2.03e-13	-1.6462	0.19105	6.3e-18
IFNAR1	IFNAR1_21_33252870_33704531	cis	0	chr21:33338408:G:GC	.	21	33338408	G	GC	0.2688	0.924	-0.203289	0.0276373	2.3e-13	0.05182	0.025983	0.045
IFNAR1	IFNAR1_3_129653776_130592343	trans	1	chr3:130201948:C:A	rs2587987	3	130201948	C	A	0.0413	0.487	-0.4791	0.08079	4.1e-09	-0.4791	0.08079	4.1e-09
IFNG	IFNG_5_64706424_65051896	trans	1	chr5:64799447:G:A	rs9765478	5	64799447	A	G	0.4884	0.896	-0.13437	0.024085	2.4e-08	-0.13437	0.024085	2.4e-08
IFNGR1	IFNGR1_6_136680403_137291092	cis	1	chr6:137202859:C:T	rs185822747	6	137202859	T	C	0.0063	0.9019	1.97683	0.141695	3.21e-43	2.0849	0.14776	3.3e-45
IFNGR1	IFNGR1_6_136680403_137291092	cis	0	chr6:137218368:C:G	rs9376269	6	137218368	G	C	0.4261	0.8415	-0.230791	0.0236588	3.12e-22	-0.25403	0.024664	7e-25
IFNGR1	IFNGR1_6_136680403_137291092	cis	0	chr6:136980726:C:T	rs199743292	6	136980726	T	C	0.0037	0.9192	1.56301	0.182617	1.61e-17	1.4902	0.19108	6.2e-15
IFNGR1	IFNGR1_9_133182305_133543074	trans	1	chr9:133257567:T:C	rs75179845	9	133257567	C	T	0.2188	0.9965	0.32464	0.027478	3.3e-32	0.32464	0.027478	3.3e-32
IFNGR2	IFNGR2_11_61365967_62046975	trans	1	chr11:61824435:G:A	rs12226877	11	61824435	G	A	0.6608	0.8766	-0.148924	0.0266718	2.4e-08	-0.148924	0.0266718	2.4e-08
IFNGR2	IFNGR2_21_33211394_34257825	cis	1	chr21:33415005:A:G	rs9808753	21	33415005	A	G	0.5712	0.9997	-1.18509	0.022871	1.45E-585	-1.18509	0.022871	1.45E-585
IFNL1	IFNL1_14_76461379_76508312	trans	1	chr14:76483185:C:G	rs4903415	14	76483185	G	C	0.6895	0.9162	0.15367	0.025097	9.2e-10	0.15367	0.025097	9.2e-10
IFNLR1	IFNLR1_1_23659700_24209506	cis	1	chr1:24159074:C:T	rs140780438	1	24159074	T	C	0.0117	0.9922	0.815594	0.103409	3.97e-15	0.93026	0.10476	6.6e-19
IFNLR1	IFNLR1_1_23659700_24209506	cis	0	chr1:24167956:T:C	rs12035496	1	24167956	C	T	0.4844	0.9315	-0.183673	0.0231829	2.99e-15	-0.18965	0.023497	6.5e-16
IFNLR1	IFNLR1_1_23659700_24209506	cis	0	chr1:24193430:G:A	rs4649203	1	24193430	A	G	0.6219	0.9917	0.141755	0.0229796	7.58e-10	0.14258	0.023326	1e-09
IFT20	IFT20_10_49849969_51362553	trans	1	chr10:50993084:A:G	rs1343009648	10	50993084	G	A	0.003	0.9653	-1.1958	0.20799	9e-09	-1.1958	0.20799	9e-09
IGDCC4	IGDCC4_13_41550671_42739611	trans	1	chr13:42175812:T:C	rs140593786	13	42175812	C	T	0.0242	0.9054	-0.44626	0.07663	5.8e-09	-0.44626	0.07663	5.8e-09
IGDCC4	IGDCC4_15_64614697_66069569	cis	1	chr15:65396929:T:C	rs12442757	15	65396929	C	T	0.2538	0.9863	0.343554	0.0253444	5.98e-41	0.37037	0.02578	8.4e-47
IGDCC4	IGDCC4_15_64614697_66069569	cis	0	chr15:65390151:C:T	rs140828138	15	65390151	T	C	0.0116	0.7979	0.745181	0.118914	4.09e-10	1.0178	0.12095	3.9e-17
IGF1R	IGF1R_15_98905489_99074211	cis	1	chr15:98961900:C:G	rs2654981	15	98961900	G	C	0.5496	0.9166	0.17518	0.023241	2.3e-14	0.17518	0.023241	2.3e-14
IGF1R	IGF1R_16_85177966_85385666	trans	1	chr16:85335663:G:A	rs188014064	16	85335663	A	G	0.006	0.8	0.8411	0.16106	3.1e-08	0.8411	0.16106	3.1e-08
IGF1R	IGF1R_9_133120654_133543074	trans	1	chr9:133271182:T:C	rs550057	9	133271182	C	T	0.776	0.9795	0.674087	0.0323485	1.36e-91	0.51474	0.02765	1.6e-77
IGF1R	IGF1R_9_133120654_133543074	trans	0	chr9:133270009:A:C	rs13292932	9	133270009	C	A	0.5674	0.9658	-0.22828	0.0274305	1.18e-16	0.10502	0.023446	6.6e-06
IGF2R	IGF2R_12_8871415_9180857	trans	1	chr12:8910242:A:G	rs7959846	12	8910242	G	A	0.323	0.9781	-0.18394	0.024248	1.3e-14	-0.18394	0.024248	1.3e-14
IGF2R	IGF2R_4_78461351_78983470	trans	1	chr4:78657097:T:C	rs118190473	4	78657097	C	T	0.1136	0.9957	-0.20558	0.035477	2.1e-09	-0.20558	0.035477	2.1e-09
IGF2R	IGF2R_6_159633700_160253012	cis	1	chr6:160092761:G:A	rs3777399	6	160092761	A	G	0.2425	0.9533	0.601924	0.0248285	3.55e-121	0.6124	0.026651	6e-118
IGF2R	IGF2R_6_159633700_160253012	cis	0	chr6:160014537:T:G	rs3798189	6	160014537	G	T	0.823	0.8372	-0.214981	0.0294555	3.5e-13	-0.26778	0.031618	2.3e-17
IGFBP2	IGFBP2_2_216371556_216575657	cis	1	chr2:216508071:CAT:C	rs59755534	2	216508071	C	CAT	0.1741	0.9876	0.18815	0.030114	4e-10	0.18815	0.030114	4e-10
IGFBP3	IGFBP3_16_1203805_2416845	trans	1	chr16:1887711:C:T	rs181510280	16	1887711	T	C	0.0038	0.8595	-1.35826	0.192901	2.24e-12	-1.355	0.19425	3.2e-12
IGFBP3	IGFBP3_16_1203805_2416845	trans	0	chr16:1792129:G:A	rs35947557	16	1792129	A	G	0.057	0.9658	-0.270517	0.048734	3.03e-08	-0.27257	0.049074	2e-09
IGFBP3	IGFBP3_4_7183327_7269169	trans	1	chr4:7220526:G:A	rs4689088	4	7220526	A	G	0.7219	0.9539	0.14579	0.025616	1.5e-08	0.14579	0.025616	1.5e-08
IGFBP3	IGFBP3_7_45889358_46162187	cis	1	chr7:45923515:C:T	rs924140	7	45923515	T	C	0.7491	0.9185	0.42176	0.02697	3.6e-55	0.42176	0.02697	3.6e-55
IGFBP6	IGFBP6_12_52880224_53369815	cis	1	chr12:53103504:A:G	rs2280698	12	53103504	G	A	0.1402	0.9381	0.18421	0.033741	4.8e-08	0.18421	0.033741	4.8e-08
IGFBP7	IGFBP7_4_56768896_57176329	cis	1	chr4:57086796:C:T	rs10010274	4	57086796	T	C	0.9569	0.7813	-0.37715	0.063057	2.2e-09	-0.37715	0.063057	2.2e-09
IGFBPL1	IGFBPL1_9_38280598_38515858	cis	1	chr9:38406791:A:ATTAT	.	9	38406791	ATTAT	A	0.7724	0.919	0.489564	0.028471	5.78e-64	0.52719	0.02827	1e-77
IGFBPL1	IGFBPL1_9_38280598_38515858	cis	0	chr9:38381311:G:T	rs10973772	9	38381311	T	G	0.5056	0.9886	-0.275386	0.0209351	1.03e-38	-0.30286	0.022465	2e-41
IGFBPL1	IGFBPL1_9_38280598_38515858	cis	0	chr9:38426964:C:T	rs2381871	9	38426964	T	C	0.28	0.9672	0.296138	0.0320195	3.62e-20	0.2907	0.024977	2.1e-31
IGFBPL1	IGFBPL1_9_38280598_38515858	cis	0	chr9:38404263:T:C	rs4878807	9	38404263	C	T	0.3342	0.9389	-0.187755	0.0323682	7.13e-09	0.15279	0.024445	3.7e-10
IGLC2	IGLC2_10_6897706_6917706	trans	1	chr10:6907706:G:A	rs183399739	10	6907706	A	G	0.0058	0.4867	1.1849	0.21485	2.2e-08	1.1849	0.21485	2.2e-08
IGLC2	IGLC2_17_16900490_16991000	trans	1	chr17:16945436:C:T	rs4561508	17	16945436	T	C	0.3658	0.9996	0.13567	0.023288	3.5e-09	0.13567	0.023288	3.5e-09
IGLC2	IGLC2_22_20588531_26912786	cis	1	chr22:22902993:A:C	rs457529	22	22902993	C	A	0.2847	0.859	-0.39071	0.026343	8.6e-50	-0.39071	0.026343	8.6e-50
IGSF21	IGSF21_1_18086478_18169330	cis	1	chr1:18114920:C:T	rs12403357	1	18114920	C	T	0.3841	0.879	0.26017	0.024709	6.5e-26	0.26017	0.024709	6.5e-26
IGSF3	IGSF3_1_116537531_116762156	cis	1	chr1:116691675:C:T	rs699714	1	116691675	T	C	0.326	0.9945	0.3056	0.023938	2.4e-37	0.3056	0.023938	2.4e-37
IGSF3	IGSF3_9_133182305_133522426	trans	1	chr9:133255635:C:T	rs8176751	9	133255635	T	C	0.2206	0.9942	0.20165	0.027427	1.9e-13	0.20165	0.027427	1.9e-13
IGSF8	IGSF8_1_159947109_160185085	cis	1	chr1:160132444:G:A	rs74625387	1	160132444	A	G	0.0672	0.9934	-0.38205	0.04535	1.3e-17	-0.38205	0.04535	1.3e-17
IGSF8	IGSF8_11_130048519_130212685	trans	1	chr11:130159766:T:C	rs28365809	11	130159766	C	T	0.3845	0.9668	-0.31838	0.023662	1.2e-41	-0.31838	0.023662	1.2e-41
IGSF9	IGSF9_1_159838268_160077667	cis	1	chr1:159943109:C:T	rs3747617	1	159943109	T	C	0.1101	0.7683	-0.45348	0.041202	3e-28	-0.45348	0.041202	3e-28
IKZF2	IKZF2_22_22172108_22234948	trans	1	chr22:22215058:T:A	rs5750741	22	22215058	T	A	0.3498	0.9337	-0.217093	0.0243229	4.4e-19	-0.217093	0.0243229	4.4e-19
IL10	IL10_11_117938509_118113978	trans	1	chr11:118008030:C:T	rs11216671	11	118008030	T	C	0.2913	0.9652	0.13875	0.025005	2.8e-08	0.13875	0.025005	2.8e-08
IL10RB	IL10RB_21_33206930_33699764	cis	1	chr21:33288402:CACAG:C	rs67118950	21	33288402	C	CACAG	0.2148	0.9674	0.511293	0.0276059	1.64e-73	0.43323	0.027488	6e-56
IL10RB	IL10RB_21_33206930_33699764	cis	0	chr21:33285941:G:T	rs149368385	21	33285941	T	G	0.0139	0.8866	0.712539	0.0992107	8.16e-13	0.64114	0.10333	5.5e-10
IL10RB	IL10RB_21_33206930_33699764	cis	0	chr21:33268483:A:G	rs2834167	21	33268483	G	A	0.5721	0.9929	0.172191	0.0230331	9.39e-14	0.05622	0.022914	0.014
IL12A_IL12B	IL12A_IL12B_3_188344588_188430544	trans	1	chr3:188397894:C:A	rs9815073	3	188397894	A	C	0.1922	0.7414	0.33052	0.033546	4.7e-24	0.33052	0.033546	4.7e-24
IL12A_IL12B	IL12A_IL12B_5_159068524_159433698	trans	1	chr5:159366095:GT:G	rs34674542	5	159366095	G	GT	0.8762	0.7843	0.57823	0.038286	1.4e-52	0.57823	0.038286	1.4e-52
IL12A_IL12B	IL12A_IL12B_6_28477231_32900413	trans	1	chr6:31498018:C:A	rs3828913	6	31498018	A	C	0.1471	0.9968	0.21535	0.031856	5.6e-12	0.21535	0.031856	5.6e-12
IL12B	IL12B_3_188342620_188430544	trans	1	chr3:188397894:C:A	rs9815073	3	188397894	A	C	0.1922	0.7414	0.33594	0.033488	3.6e-25	0.33594	0.033488	3.6e-25
IL12B	IL12B_5_158926049_159433698	cis	1	chr5:159366095:GT:G	rs34674542	5	159366095	G	GT	0.8762	0.7843	0.59334	0.038222	1.7e-55	0.59334	0.038222	1.7e-55
IL12B	IL12B_6_28477231_32900413	trans	1	chr6:31498018:C:A	rs3828913	6	31498018	A	C	0.1471	0.9968	0.23329	0.03179	6.2e-14	0.23329	0.03179	6.2e-14
IL12RB1	IL12RB1_11_60047593_60729641	trans	1	chr11:60385111:G:A	rs950802	11	60385111	A	G	0.4701	0.9616	0.36934	0.022989	4.9e-59	0.36934	0.022989	4.9e-59
IL12RB1	IL12RB1_19_17977106_18337863	cis	1	chr19:18075557:A:G	rs17887036	19	18075557	G	A	0.3512	0.9857	-0.22259	0.0251548	1.31e-18	-0.27376	0.023775	3.5e-31
IL12RB1	IL12RB1_19_17977106_18337863	cis	0	chr19:18078949:G:A	rs369378	19	18078949	A	G	0.068	0.9756	-0.32289	0.0473096	1.01e-11	-0.47608	0.044904	6.3e-27
IL12RB1	IL12RB1_19_17977106_18337863	cis	0	chr19:18080970:C:T	rs147215816	19	18080970	T	C	0.0363	0.9935	-0.395904	0.0594427	3.11e-11	-0.32736	0.060767	4.6e-08
IL12RB2	IL12RB2_1_204282519_204399944	trans	1	chr1:204376023:T:G	rs12037061	1	204376023	G	T	0.1819	0.8966	0.1738	0.030923	1.9e-08	0.1738	0.030923	1.9e-08
IL12RB2	IL12RB2_12_99718562_100685984	trans	1	chr12:100430824:A:G	rs113934613	12	100430824	G	A	0.0048	0.7731	1.0037	0.18305	4.2e-08	1.0037	0.18305	4.2e-08
IL13RA1	IL13RA1_7_154888171_155123609	trans	1	chr7:155068429:AGG:A	rs10588464	7	155068429	AGG	A	0.193	0.7152	-0.192954	0.0337637	1.1e-08	-0.192954	0.0337637	1.1e-08
IL13RA1	IL13RA1_X_118234627_119512629	cis	1	chrX:118770266:T:C	rs2248846	23	118770266	T	C	0.4825	0.9982	-0.783602	0.0185413	2.65E-390	-0.783602	0.0185413	2.65E-390
IL15	IL15_20_38545489_38925091	trans	1	chr20:38731516:T:C	rs1406858	20	38731516	C	T	0.5426	0.9054	0.13337	0.023995	3.2e-08	0.13337	0.023995	3.2e-08
IL15RA	IL15RA_10_5869727_6160381	cis	1	chr10:5960405:T:G	rs2228059	10	5960405	G	T	0.4117	0.9988	-0.283812	0.0242885	4.89e-31	-0.33644	0.022998	1.9e-48
IL15RA	IL15RA_10_5869727_6160381	cis	0	chr10:5977217:G:A	rs2274035	10	5977217	A	G	0.3455	0.9477	0.216621	0.0265091	4.06e-16	0.25704	0.024496	9.4e-26
IL15RA	IL15RA_10_5869727_6160381	cis	0	chr10:5963793:G:A	rs41294171	10	5963793	A	G	0.0282	0.9953	-0.377487	0.0670653	1.94e-08	-0.69893	0.068103	1.1e-24
IL15RA	IL15RA_10_5869727_6160381	cis	0	chr10:5966202:C:T	rs377470890	10	5966202	T	C	0.0052	0.9952	-1.58904	0.149534	5.01e-26	-1.5695	0.15755	2.2e-23
IL15RA	IL15RA_10_5869727_6160381	cis	0	chr10:5966823:T:C	rs8177684	10	5966823	C	T	0.2207	0.9151	0.306698	0.0303637	1.06e-23	0.09122	0.028529	0.0014
IL16	IL16_15_80991876_81580101	cis	1	chr15:81308110:T:G	rs4778639	15	81308110	G	T	0.2104	0.9994	-0.87966	0.027123	5.5e-232	-0.87966	0.027123	5.5e-232
IL17C	IL17C_10_66623496_66996192	trans	1	chr10:66841710:A:G	rs117608975	10	66841710	G	A	0.032	0.8187	-0.41726	0.070727	3.6e-09	-0.41726	0.070727	3.6e-09
IL17D	IL17D_13_20290742_21123682	cis	1	chr13:20721826:G:C	rs200122185	13	20721826	C	G	0.0154	0.9939	-1.3256	0.092527	1.5e-46	-1.3256	0.092527	1.5e-46
IL17F	IL17F_6_52180537_52350836	cis	1	chr6:52236941:T:C	rs763780	6	52236941	T	C	0.8722	0.9967	0.223757	0.0341065	5.4e-11	0.223757	0.0341065	5.4e-11
IL17RA	IL17RA_22_16899032_17214004	cis	1	chr22:17105724:G:C	rs35078252	22	17105724	C	G	0.7758	0.9618	1.03054	0.0204178	1.03E-555	1.1328	0.026975	2.14E-385
IL17RA	IL17RA_22_16899032_17214004	cis	0	chr22:17107415:T:A	rs879574	22	17107415	A	T	0.0271	0.9736	-0.360976	0.0622932	7.37e-09	-1.4098	0.068388	1.4e-84
IL17RA	IL17RA_22_16899032_17214004	cis	0	chr22:17109854:T:C	rs1468488	22	17109854	C	T	0.0711	0.9846	-0.267806	0.0376425	1.33e-12	-0.6168	0.043087	2.3e-42
IL17RA	IL17RA_22_16899032_17214004	cis	0	chr22:17105716:G:A	rs533648027	22	17105716	A	G	0.0121	0.786	1.29264	0.0791872	5.07e-58	1.5759	0.11358	1.4e-41
IL17RA	IL17RA_22_16899032_17214004	cis	0	chr22:17081023:A:C	rs4819956	22	17081023	C	A	0.275	0.9693	-0.168056	0.0181048	2.66e-20	-0.33869	0.025161	5.6e-38
IL17RA	IL17RA_22_16899032_17214004	cis	0	chr22:17108262:T:G	rs41372049	22	17108262	G	T	0.0057	0.9637	-0.898973	0.104866	1.43e-17	-1.6076	0.14926	1.1e-25
IL17RA	IL17RA_22_16899032_17214004	cis	0	chr22:17099227:GT:G	rs144322196	22	17099227	G	GT	0.0206	0.7112	-0.415271	0.066379	4.37e-10	-0.64828	0.092219	2.2e-10
IL17RB	IL17RB_3_53210716_54166782	cis	1	chr3:53842191:A:G	rs6801605	3	53842191	G	A	0.7526	0.9549	-0.961095	0.0253505	1.35e-268	-0.82647	0.027077	6.9e-205
IL17RB	IL17RB_3_53210716_54166782	cis	0	chr3:53855319:T:TA	.	3	53855319	TA	T	0.0054	0.7024	-0.959366	0.152856	3.84e-10	-1.1502	0.17862	1.2e-10
IL17RB	IL17RB_3_53210716_54166782	cis	0	chr3:53865249:C:T	rs1043261	3	53865249	T	C	0.1574	0.9989	-0.390069	0.0290592	3.31e-40	0.07085	0.031043	0.022
IL18	IL18_16_3225623_3336189	trans	1	chr16:3254626:C:G	rs3743930	16	3254626	G	C	0.2693	0.8993	0.14985	0.026718	8.5e-09	0.14985	0.026718	8.5e-09
IL18	IL18_2_31304090_33024262	trans	1	chr2:32264782:T:C	rs385076	2	32264782	C	T	0.369	0.95	0.341292	0.0231879	8.79e-48	0.35195	0.023822	1.5e-49
IL18	IL18_2_31304090_33024262	trans	0	chr2:31636374:T:C	rs142784526	2	31636374	C	T	0.0036	0.8286	1.20505	0.197704	1.2e-09	1.4193	0.20311	2.4e-12
IL18	IL18_8_143391086_143643985	trans	1	chr8:143561433:G:A	rs2290414	8	143561433	A	G	0.5522	0.9704	-0.18167	0.023187	4.1e-15	-0.18167	0.023187	4.1e-15
IL18R1	IL18R1_2_101718976_102832865	cis	1	chr2:102392250:T:C	rs12712145	2	102392250	C	T	0.5098	0.963	-0.636306	0.0221661	8.79e-165	-0.70876	0.023163	2e-202
IL18R1	IL18R1_2_101718976_102832865	cis	0	chr2:102461624:G:GAA	.	2	102461624	GAA	G	0.0523	0.9312	-0.529617	0.0448838	1.32e-31	-0.8675	0.051223	1.3e-64
IL18R1	IL18R1_2_101718976_102832865	cis	0	chr2:102387090:C:A	rs55944637	2	102387090	A	C	0.0358	0.8895	0.340204	0.0565575	1.96e-09	0.81017	0.064868	7.4e-37
IL18R1	IL18R1_2_101718976_102832865	cis	0	chr2:102510219:A:G	rs75562882	2	102510219	G	A	0.1145	0.8475	-0.21321	0.0363097	4.66e-09	-0.3897	0.03848	4.5e-24
IL18R1	IL18R1_2_101718976_102832865	cis	0	chr2:102293351:C:T	rs116132484	2	102293351	T	C	0.017	0.9953	0.967878	0.0781359	1.33e-34	0.56186	0.087092	5.5e-11
IL18R1	IL18R1_2_101718976_102832865	cis	0	chr2:102424157:A:G	rs141511279	2	102424157	G	A	0.0189	0.974	-0.461438	0.0718712	1.52e-10	-0.057103	0.083858	0.5
IL18RAP	IL18RAP_11_124901448_125126196	trans	1	chr11:125103141:G:A	rs7118772	11	125103141	A	G	0.7019	0.8937	0.14528	0.025777	1.7e-08	0.14528	0.025777	1.7e-08
IL18RAP	IL18RAP_14_106262022_106892740	trans	1	chr14:106777878:T:C	rs112482675	14	106777878	C	T	0.1852	0.9905	0.17183	0.028731	2.2e-09	0.17183	0.028731	2.2e-09
IL18RAP	IL18RAP_6_28904454_32378122	trans	1	chr6:29917028:T:G	rs2471872	6	29917028	G	T	0.2879	0.9	-0.14379	0.02588	2.8e-08	-0.14379	0.02588	2.8e-08
IL19	IL19_1_206778362_207019750	cis	1	chr1:206838140:G:A	rs2243174	1	206838140	A	G	0.3531	0.9259	0.272784	0.0406047	2.1e-11	0.47722	0.024717	4.3e-83
IL19	IL19_1_206778362_207019750	cis	0	chr1:206842612:T:C	rs2243191	1	206842612	C	T	0.2928	0.991	0.252241	0.0410114	8.49e-10	0.47813	0.024965	8.8e-82
IL19	IL19_19_48581885_48761698	trans	1	chr19:48703374:A:T	rs1047781	19	48703374	T	A	0.4531	0.9922	0.2527	0.022683	7.6e-29	0.2527	0.022683	7.6e-29
IL19	IL19_7_155422800_155505033	trans	1	chr7:155493338:A:T	rs150397614	7	155493338	T	A	0.0288	0.8632	0.41146	0.071443	8.6e-09	0.41146	0.071443	8.6e-09
IL1A	IL1A_6_31488226_32938553	trans	1	chr6:32669698:G:A	rs17205661	6	32669698	A	G	0.0804	0.9785	-0.2729	0.042716	1.7e-10	-0.2729	0.042716	1.7e-10
IL1R1	IL1R1_2_102046852_102655809	cis	1	chr2:102170504:C:T	rs3917301	2	102170504	T	C	0.0697	0.97	0.80315	0.044994	4.7e-73	0.80315	0.044994	4.7e-73
IL1R1	IL1R1_3_98529393_99060684	trans	1	chr3:98688089:G:C	rs12496730	3	98688089	C	G	0.4547	0.9644	-0.27627	0.022827	6.1e-35	-0.27627	0.022827	6.1e-35
IL1R2	IL1R2_2_101458364_102367610	cis	1	chr2:102000742:T:C	rs7561460	2	102000742	C	T	0.4282	0.9758	-0.49675	0.0236382	4.89e-93	-0.55617	0.022907	5.8e-129
IL1R2	IL1R2_2_101458364_102367610	cis	0	chr2:101987307:G:T	rs11884283	2	101987307	T	G	0.6994	0.9585	0.202083	0.0253407	1.98e-15	0.42477	0.024625	2e-66
IL1R2	IL1R2_2_101458364_102367610	cis	0	chr2:101608673:T:C	rs542003156	2	101608673	C	T	0.0042	0.8381	-1.21294	0.173567	3.25e-12	-0.8972	0.18901	1.9e-06
IL1R2	IL1R2_2_101458364_102367610	cis	0	chr2:102009680:C:G	rs28362312	2	102009680	G	C	0.0068	0.9965	-0.751842	0.122282	8.6e-10	-0.4585	0.13292	0.00034
IL1R2	IL1R2_8_125423295_125523821	trans	1	chr8:125469835:A:G	rs2954021	8	125469835	G	A	0.5701	0.9671	-0.22354	0.022699	2.2e-22	-0.22354	0.022699	2.2e-22
IL1RAP	IL1RAP_3_190527521_190867540	cis	1	chr3:190633393:G:T	rs4687164	3	190633393	T	G	0.7703	0.8763	-0.364961	0.0292775	5.19e-35	-0.475	0.028244	1.7e-63
IL1RAP	IL1RAP_3_190527521_190867540	cis	0	chr3:190629943:T:C	rs1024949	3	190629943	C	T	0.4552	0.9912	-0.195039	0.0231249	4.62e-17	-0.34247	0.022234	9.7e-54
IL1RAP	IL1RAP_3_190527521_190867540	cis	0	chr3:190556107:A:G	rs16865595	3	190556107	G	A	0.1284	0.9604	0.46457	0.0306935	2.36e-50	0.50251	0.033732	4e-50
IL1RAP	IL1RAP_3_190527521_190867540	cis	0	chr3:190643226:T:G	rs4320092	3	190643226	G	T	0.3588	0.9714	-0.323663	0.0216007	2.07e-49	-0.31154	0.023795	2.4e-39
IL1RL1	IL1RL1_2_100960209_102998228	cis	1	chr2:102349607:G:A	rs1921622	2	102349607	A	G	0.4239	0.9748	-0.715491	0.0201475	4.86e-240	-0.71905	0.023408	5.5e-207
IL1RL1	IL1RL1_2_100960209_102998228	cis	0	chr2:102300640:A:G	rs76786854	2	102300640	G	A	0.0358	0.9513	0.498015	0.0535709	2.34e-20	0.89163	0.062213	1.2e-46
IL1RL1	IL1RL1_2_100960209_102998228	cis	0	chr2:102352291:C:T	rs67088699	2	102352291	T	C	0.1282	0.9852	-0.423456	0.0287914	1.02e-47	-0.35059	0.033791	2.1e-25
IL1RL1	IL1RL1_5_973069_1090019	trans	1	chr5:1036950:AGT:A	rs67132510	5	1036950	A	AGT	0.5443	0.8809	-0.13302	0.023827	2.8e-08	-0.13302	0.023827	2.8e-08
IL1RL2	IL1RL2_12_120610736_121060569	trans	1	chr12:120988791:G:A	rs1169294	12	120988791	A	G	0.4139	0.9743	0.16981	0.023121	7e-15	0.16981	0.023121	7e-15
IL1RL2	IL1RL2_2_101286801_103052748	cis	1	chr2:102224047:T:C	rs3771185	2	102224047	C	T	0.6064	0.9592	-0.48931	0.022747	3.69e-97	-0.45542	0.023124	9.2e-88
IL1RL2	IL1RL2_2_101286801_103052748	cis	0	chr2:102187575:C:A	rs2241132	2	102187575	A	C	0.2935	0.8833	-0.573641	0.0370436	1.47e-52	-0.40358	0.02622	5e-54
IL1RL2	IL1RL2_2_101286801_103052748	cis	0	chr2:102232621:T:C	rs955754	2	102232621	C	T	0.2744	0.9821	0.29557	0.0357333	1.79e-16	-0.19269	0.025326	2.4e-14
IL1RL2	IL1RL2_2_101286801_103052748	cis	0	chr2:102235010:G:A	rs75091099	2	102235010	A	G	0.0775	0.9969	-0.436226	0.0407759	2.37e-26	-0.080175	0.041905	0.05
IL1RN	IL1RN_2_112953139_113151948	cis	1	chr2:113077709:GT:G	rs70937205	2	113077709	G	GT	0.6853	0.9088	-0.17516	0.0251	2.6e-12	-0.17516	0.0251	2.6e-12
IL20RB	IL20RB_3_136065234_137409243	cis	1	chr3:136958803:T:C	rs12054408	3	136958803	T	C	0.3096	0.9355	-0.15652	0.025184	5.2e-10	-0.15652	0.025184	5.2e-10
IL20RB	IL20RB_6_34505776_35484620	trans	1	chr6:34755327:T:A	rs61407926	6	34755327	A	T	0.1987	0.9721	0.16697	0.028619	5.4e-09	0.16697	0.028619	5.4e-09
IL20RB	IL20RB_7_84317087_85084002	trans	1	chr7:84488315:T:C	rs79006179	7	84488315	C	T	0.34	0.708	-0.16077	0.028279	1.4e-08	-0.16077	0.028279	1.4e-08
IL22	IL22_11_80169243_80261512	trans	1	chr11:80179243:C:G	rs12794686	11	80179243	G	C	0.0208	0.4716	-0.75481	0.11203	1.8e-11	-0.75481	0.11203	1.8e-11
IL22RA1	IL22RA1_19_48581885_48764454	trans	1	chr19:48703374:A:T	rs1047781	19	48703374	T	A	0.4531	0.9922	-0.1438	0.022695	2.4e-10	-0.1438	0.022695	2.4e-10
IL25	IL25_1_69072358_70458917	trans	1	chr1:69620473:A:C	rs140165142	1	69620473	A	C	0.982	0.9095	0.47193	0.0863874	4.7e-08	0.47193	0.0863874	4.7e-08
IL25	IL25_13_74648311_74718964	trans	1	chr13:74658311:C:T	rs140954852	13	74658311	C	T	0.9908	0.5434	0.902712	0.161057	2.1e-08	0.902712	0.161057	2.1e-08
IL25	IL25_8_17123022_17424125	trans	1	chr8:17232279:C:T	rs77250415	8	17232279	C	T	0.894	0.9049	-0.210413	0.0385824	4.9e-08	-0.210413	0.0385824	4.9e-08
IL2RA	IL2RA_10_5977612_6159309	cis	1	chr10:6037054:C:T	rs11597237	10	6037054	C	T	0.8626	0.9369	0.485244	0.0334098	8.5e-48	0.485244	0.0334098	8.5e-48
IL2RG	IL2RG_6_29434646_32706898	trans	1	chr6:31343894:C:T	rs4713456	6	31343894	T	C	0.3072	0.9974	0.13654	0.024403	2.2e-08	0.13654	0.024403	2.2e-08
IL31	IL31_11_90962282_91547000	trans	1	chr11:91345286:GGTTA:G	rs559897411	11	91345286	G	GGTTA	0.0103	0.7092	-0.74281	0.13271	2.2e-08	-0.74281	0.13271	2.2e-08
IL31RA	IL31RA_5_55041818_56204186	cis	1	chr5:55917875:C:A	rs161698	5	55917875	A	C	0.3142	0.9475	-0.47682	0.024979	2.5e-81	-0.47682	0.024979	2.5e-81
IL32	IL32_16_2945702_3337182	cis	1	chr16:3146671:G:GT	.	16	3146671	G	GT	0.9932	0.713	1.38623	0.163238	2e-17	1.38623	0.163238	2e-17
IL34	IL34_1_239564870_239747847	trans	1	chr1:239574870:A:G	rs181691076	1	239574870	G	A	0.0045	0.7938	1.0443	0.18237	1.5e-08	1.0443	0.18237	1.5e-08
IL34	IL34_16_69509308_72505018	cis	1	chr16:70660097:C:A	rs4985556	16	70660097	A	C	0.0572	0.9963	-0.856663	0.0460794	4.95e-74	-0.92913	0.048307	1.7e-82
IL34	IL34_16_69509308_72505018	cis	0	chr16:70657086:G:C	rs8046424	16	70657086	C	G	0.6764	0.9943	-0.233952	0.0231865	1.18e-23	-0.30341	0.024307	9.1e-36
IL36A	IL36A_7_47028273_47177023	trans	1	chr7:47099610:T:C	rs7801622	7	47099610	C	T	0.3186	0.964	0.13485	0.024471	3.6e-08	0.13485	0.024471	3.6e-08
IL36G	IL36G_19_2557049_2722581	trans	1	chr19:2567049:G:C	rs201974891	19	2567049	C	G	0.0141	0.8067	-0.59004	0.10701	3.4e-08	-0.59004	0.10701	3.4e-08
IL3RA	IL3RA_9_132897285_133545444	trans	1	chr9:133276163:T:TGGTGCAGGCGCAGGAAAAAATTGTGGCAATTCCTCA	rs1461780285	9	133276163	T	TGGTGCAGGCGCAGGAAAAAATTGTGGCAATTCCTCA	0.2248	0.9695	-0.488413	0.0265869	2.13e-72	-0.592224	0.0277817	7.9e-101
IL3RA	IL3RA_9_132897285_133545444	trans	0	chr9:133255635:C:T	rs8176751	9	133255635	C	T	0.7794	0.9934	-0.366542	0.026257	2.86e-43	-0.50146	0.0274371	1.3e-74
IL4R	IL4R_16_27185333_27428071	cis	1	chr16:27329414:T:C	rs6498013	16	27329414	C	T	0.4711	0.9106	-0.31312	0.023347	4.8e-41	-0.31312	0.023347	4.8e-41
IL4R	IL4R_5_91035233_91759631	trans	1	chr5:91207705:G:A	rs79658072	5	91207705	A	G	0.1131	0.9372	-0.20564	0.036984	2e-08	-0.20564	0.036984	2e-08
IL4R	IL4R_6_27549486_33690159	trans	1	chr6:32553671:C:T	rs113913719	6	32553671	T	C	0.0053	1	-0.91725	0.15584	5.9e-09	-0.91725	0.15584	5.9e-09
IL4R	IL4R_7_34818934_35322495	trans	1	chr7:34901392:C:A	rs28576961	7	34901392	A	C	0.1181	0.9384	0.21226	0.036426	8.1e-09	0.21226	0.036426	8.1e-09
IL5RA	IL5RA_17_16847831_16991000	trans	1	chr17:16939677:G:A	rs34562254	17	16939677	A	G	0.3748	0.9972	0.19359	0.023098	9.2e-21	0.19359	0.023098	9.2e-21
IL5RA	IL5RA_3_3049132_3215559	cis	1	chr3:3108627:C:T	rs77530409	3	3108627	T	C	0.2752	0.8779	0.619742	0.0254167	1.87e-122	0.76435	0.026625	1.8e-182
IL5RA	IL5RA_3_3049132_3215559	cis	0	chr3:3108029:A:C	rs3804790	3	3108029	C	A	0.157	0.9212	-0.218807	0.0310566	2.17e-12	-0.55746	0.031703	1.3e-70
IL5RA	IL5RA_3_3049132_3215559	cis	0	chr3:3102835:A:G	rs13097407	3	3102835	G	A	0.075	0.9971	-0.523973	0.038156	5.88e-42	-0.63941	0.042419	2.7e-52
IL5RA	IL5RA_3_3049132_3215559	cis	0	chr3:3096078:A:T	rs11710950	3	3096078	T	A	0.3569	0.9272	-0.155273	0.024028	1.16e-10	-0.31794	0.024069	9.7e-41
IL5RA	IL5RA_3_3049132_3215559	cis	0	chr3:3113545:G:A	rs9814648	3	3113545	A	G	0.0582	0.9705	-0.312851	0.0420587	1.24e-13	-0.40973	0.048143	2.3e-17
IL5RA	IL5RA_3_3049132_3215559	cis	0	chr3:3109280:A:G	rs77400868	3	3109280	G	A	0.0841	0.7628	0.405164	0.0396202	3.02e-24	0.34605	0.045275	1.4e-14
IL5RA	IL5RA_3_3049132_3215559	cis	0	chr3:3066046:G:A	rs340827	3	3066046	A	G	0.2868	0.9886	0.178434	0.0210938	3.74e-17	0.16904	0.025022	1.5e-11
IL5RA	IL5RA_8_102894829_105384879	trans	1	chr8:103538753:C:T	rs182735758	8	103538753	T	C	0.0063	0.9054	-0.80964	0.14718	1.9e-08	-0.80964	0.14718	1.9e-08
IL6	IL6_1_154390755_154706591	trans	1	chr1:154449054:T:C	rs12404936	1	154449054	C	T	0.3816	0.9708	0.21941	0.023349	5.5e-21	0.21941	0.023349	5.5e-21
IL6R	IL6R_1_153414098_155117396	cis	1	chr1:154454494:A:C	rs2228145	1	154454494	C	A	0.3895	0.9997	1.20745	0.0141658	2.08-1580	1.0675	0.021952	5.16E-516
IL6R	IL6R_1_153414098_155117396	cis	0	chr1:154454471:T:A	rs4845374	1	154454471	A	T	0.1079	0.99	0.387098	0.0224206	1.87e-64	-0.12292	0.034765	0.0017
IL6R	IL6R_1_153414098_155117396	cis	0	chr1:154408627:A:G	rs12083537	1	154408627	G	A	0.0769	0.9879	-0.215337	0.0252775	2.26e-17	-0.0732	0.040609	0.03
IL6ST	IL6ST_3_98529393_99060684	trans	1	chr3:98688089:G:C	rs12496730	3	98688089	C	G	0.4547	0.9644	-0.19064	0.022857	7.5e-17	-0.19064	0.022857	7.5e-17
IL6ST	IL6ST_9_133120654_133543074	trans	1	chr9:133271182:T:C	rs550057	9	133271182	C	T	0.776	0.9795	0.2403	0.02766	3.7e-18	0.2403	0.02766	3.7e-18
IL7	IL7_3_56804669_56918042	trans	1	chr3:56815721:T:C	rs1354034	3	56815721	C	T	0.5776	0.9959	-0.13442	0.022774	3.8e-09	-0.13442	0.022774	3.8e-09
IL7	IL7_7_80475118_80692736	trans	1	chr7:80547085:CTA:C	rs59723274	7	80547085	C	CTA	0.071	0.9081	-0.28082	0.045844	8e-10	-0.28082	0.045844	8e-10
IL7	IL7_8_105490253_105591434	trans	1	chr8:105569300:A:T	rs6993770	8	105569300	T	A	0.3838	0.999	-0.13254	0.023149	1.2e-08	-0.13254	0.023149	1.2e-08
IL7R	IL7R_12_54123292_54195509	trans	1	chr12:54158905:AG:A	.	12	54158905	A	AG	0.0043	0.6423	1.0649	0.20789	7.4e-09	1.0649	0.20789	7.4e-09
IL7R	IL7R_5_35190214_36427581	cis	1	chr5:35873021:G:GT	.	5	35873021	GT	G	0.1449	0.9882	-1.20198	0.0404148	1.33e-175	-0.95606	0.032284	3.9e-213
IL7R	IL7R_5_35190214_36427581	cis	0	chr5:35877403:G:A	rs10063294	5	35877403	A	G	0.2395	0.9886	0.244795	0.0336393	4.09e-13	-0.43889	0.026694	5.5e-68
IL7R	IL7R_5_35190214_36427581	cis	0	chr5:35867398:G:A	rs150051812	5	35867398	A	G	0.0068	0.9922	-1.45837	0.117821	1.49e-34	-1.3882	0.13614	2.6e-27
IL7R	IL7R_5_35190214_36427581	cis	0	chr5:35854349:TC:T	rs147010261	5	35854349	T	TC	0.0655	0.9823	-0.244727	0.0401767	1.23e-09	-0.10484	0.045864	0.0073
IL7R	IL7R_6_25966699_33865283	trans	1	chr6:30970696:T:C	rs9468855	6	30970696	C	T	0.1268	0.9954	0.15191	0.033815	3e-08	0.15191	0.033815	3e-08
IL7R	IL7R_9_133026821_133543074	trans	1	chr9:133266456:T:C	rs2519093	9	133266456	C	T	0.777	0.9808	0.495951	0.0271263	9.39e-72	0.55202	0.027438	3.5e-107
IL7R	IL7R_9_133026821_133543074	trans	0	chr9:133255635:C:T	rs8176751	9	133255635	T	C	0.2206	0.9942	0.212703	0.0268816	3.25e-15	0.34459	0.02719	2.1e-41
IMPA1	IMPA1_8_81343462_81867135	cis	1	chr8:81652967:A:G	rs2142316	8	81652967	G	A	0.7017	0.9523	-0.33134	0.024858	1.6e-40	-0.33134	0.024858	1.6e-40
IMPG1	IMPG1_12_27637394_27822633	trans	1	chr12:27766073:C:CTTT	.	12	27766073	CTTT	C	0.1612	0.9854	0.17191	0.030958	2.8e-08	0.17191	0.030958	2.8e-08
INHBB	INHBB_2_120523912_120609065	cis	1	chr2:120548864:G:A	rs17050272	2	120548864	A	G	0.4869	0.9947	0.31612	0.02235	1.9e-45	0.31612	0.02235	1.9e-45
INHBC	INHBC_12_56813028_58106700	cis	1	chr12:57449928:G:A	rs2229357	12	57449928	A	G	0.0879	0.9999	-0.81939	0.039209	1.2e-97	-0.81939	0.039209	1.2e-97
INHBC	INHBC_6_160598714_161310042	trans	1	chr6:161096109:A:G	rs143894794	6	161096109	G	A	0.0064	0.6036	1.1001	0.18167	2.1e-09	1.1001	0.18167	2.1e-09
INPP5D	INPP5D_2_233174179_233221910	cis	1	chr2:233206296:T:C	rs13408498	2	233206296	C	T	0.3703	0.9653	-0.15777	0.023561	2.1e-11	-0.15777	0.023561	2.1e-11
INSR	INSR_9_133153627_133494915	trans	1	chr9:133276354:C:T	rs600038	9	133276354	C	T	0.2255	0.9705	-0.2171	0.027717	4.3e-15	-0.2171	0.027717	4.3e-15
IRAG2	IRAG2_6_9976220_10058327	trans	1	chr6:10047681:A:G	rs855398	6	10047681	A	G	0.6053	0.991	0.127029	0.0228441	2.7e-08	0.127029	0.0228441	2.7e-08
IRAK4	IRAK4_12_43598242_44159056	cis	1	chr12:43749386:C:T	rs12229685	12	43749386	C	T	0.9447	0.9908	-0.280509	0.0489371	9.9e-09	-0.280509	0.0489371	9.9e-09
ISLR2	ISLR2_15_74248772_74732964	cis	1	chr15:74318059:G:A	rs2899825	15	74318059	A	G	0.242	0.976	-0.28427	0.026726	7.8e-29	-0.28427	0.026726	7.8e-29
ISLR2	ISLR2_9_133026821_133549646	trans	1	chr9:133274414:A:G	rs532436	9	133274414	G	A	0.7768	0.9802	0.581833	0.025186	7.1e-111	0.71491	0.027637	1.5e-148
ISLR2	ISLR2_9_133026821_133549646	trans	0	chr9:133255635:C:T	rs8176751	9	133255635	T	C	0.2206	0.9942	0.474087	0.024954	4.3e-77	0.6341	0.027383	1.1e-119
ISM1	ISM1_20_13215501_13705505	cis	1	chr20:13468370:A:AC	.	20	13468370	AC	A	0.3527	0.9581	-0.221034	0.0234455	6.94e-21	-0.22813	0.023836	1e-21
ISM1	ISM1_20_13215501_13705505	cis	0	chr20:13274894:T:G	rs6105064	20	13274894	G	T	0.2161	0.9702	0.204907	0.0275812	1.33e-13	0.21815	0.028041	7.3e-15
ITGA11	ITGA11_15_68308713_68357921	cis	1	chr15:68332303:A:C	rs6494733	15	68332303	C	A	0.914	0.8862	0.37566	0.042432	7.7e-19	0.37566	0.042432	7.7e-19
ITGA11	ITGA11_15_68417541_68491939	cis	1	chr15:68463822:G:C	rs11633794	15	68463822	C	G	0.3606	0.9176	-0.14449	0.024704	4.6e-09	-0.14449	0.024704	4.6e-09
ITGA2	ITGA2_11_116695684_117236506	trans	1	chr11:116831285:T:TTTC	.	11	116831285	T	TTTC	0.3292	0.9519	0.13525	0.024468	1.3e-09	0.13525	0.024468	1.3e-09
ITGA2	ITGA2_5_52856596_54049007	cis	1	chr5:52974496:C:T	rs246517	5	52974496	T	C	0.3949	0.9838	0.614705	0.0213531	1.31e-165	0.70715	0.02295	1.8e-205
ITGA2	ITGA2_5_52856596_54049007	cis	0	chr5:53073960:A:C	rs188405392	5	53073960	C	A	0.0687	0.9686	0.39088	0.0405978	1.05e-21	0.768	0.044477	8.8e-64
ITGA2	ITGA2_5_52856596_54049007	cis	0	chr5:53015333:A:G	rs153139	5	53015333	A	G	0.1123	0.8767	-0.258827	0.0340674	3.75e-14	-0.49297	0.03753	4.8e-38
ITGA2	ITGA2_5_52856596_54049007	cis	0	chr5:53122473:C:A	rs67190221	5	53122473	A	C	0.2427	0.9054	-0.13989	0.0242343	8.42e-09	-0.20236	0.027162	2.2e-13
ITGA5	ITGA5_9_133155599_133543074	trans	1	chr9:133262254:C:T	rs8176693	9	133262254	T	C	0.2186	0.9956	0.23934	0.027486	2.9e-18	0.23934	0.027486	2.9e-18
ITGA6	ITGA6_9_133153627_133494915	trans	1	chr9:133278431:T:C	rs651007	9	133278431	C	T	0.7796	0.9999	0.23694	0.027547	7.9e-18	0.23694	0.027547	7.9e-18
ITGAM	ITGAM_16_31052777_31379275	cis	1	chr16:31334504:CCCTT:C	rs146629143	16	31334504	C	CCCTT	0.7069	0.9283	0.19761	0.025884	2.5e-14	0.19761	0.025884	2.5e-14
ITGAM	ITGAM_9_33098248_33196574	trans	1	chr9:33116943:G:C	rs12352863	9	33116943	C	G	0.4909	0.9587	0.13491	0.022999	6.2e-09	0.13491	0.022999	6.2e-09
ITGAV	ITGAV_17_47221376_47791121	trans	1	chr17:47249199:A:G	rs7218524	17	47249199	G	A	0.4791	0.9824	-0.14768	0.022736	8.3e-11	-0.14768	0.022736	8.3e-11
ITGB1	ITGB1_9_133183381_133468510	trans	1	chr9:133255635:C:T	rs8176751	9	133255635	T	C	0.2206	0.9942	0.16493	0.027415	1.8e-09	0.16493	0.027415	1.8e-09
ITGB2	ITGB2_16_31052777_31392223	trans	1	chr16:31331922:T:C	rs4594268	16	31331922	C	T	0.7231	0.9686	0.16399	0.025618	1.5e-10	0.16399	0.025618	1.5e-10
ITGB2	ITGB2_21_44814216_44926251	cis	1	chr21:44908184:T:C	rs760462	21	44908184	C	T	0.7575	0.995	0.19797	0.026076	4.6e-14	0.19797	0.026076	4.6e-14
ITGB2	ITGB2_9_33097799_33196574	trans	1	chr9:33129609:A:G	rs3780491	9	33129609	G	A	0.5858	0.9611	0.13182	0.023154	2.6e-08	0.13182	0.023154	2.6e-08
ITGB5	ITGB5_11_71558860_72468480	trans	1	chr11:72139110:CTA:C	rs71891516	11	72139110	C	CTA	0.8991	0.6962	0.55621	0.044275	2.6e-36	0.55621	0.044275	2.6e-36
ITGB5	ITGB5_3_124653300_124940528	cis	1	chr3:124763647:TTTGTTGAAC:T	rs150512726	3	124763647	T	TTTGTTGAAC	0.061	0.8757	0.29816	0.049928	2.3e-09	0.29816	0.049928	2.3e-09
ITGB6	ITGB6_2_159716217_160334882	cis	1	chr2:160137064:GA:G	rs57756134	2	160137064	G	GA	0.4386	0.9339	0.2638	0.023483	2.4e-29	0.2638	0.023483	2.4e-29
ITGB6	ITGB6_9_133183381_133543074	trans	1	chr9:133257567:T:C	rs75179845	9	133257567	C	T	0.2188	0.9965	0.15594	0.02747	1.3e-08	0.15594	0.02747	1.3e-08
ITGB7	ITGB7_1_43291898_44026640	trans	1	chr1:43805985:T:C	rs812490	1	43805985	C	T	0.6746	0.953	-0.1375	0.024407	1.6e-08	-0.1375	0.024407	1.6e-08
ITGB7	ITGB7_12_52983747_53500562	cis	1	chr12:53186347:T:C	rs3814778	12	53186347	C	T	0.1752	0.9541	0.21482	0.029866	3.3e-13	0.21482	0.029866	3.3e-13
ITGB7	ITGB7_15_58446318_58522760	trans	1	chr15:58472984:T:G	rs7182229	15	58472984	G	T	0.8482	0.8998	-0.1785	0.032969	4.6e-08	-0.1785	0.032969	4.6e-08
ITGB7	ITGB7_17_3627461_3768217	trans	1	chr17:3726573:G:A	rs178322	17	3726573	A	G	0.2967	0.9821	-0.38624	0.02492	2e-54	-0.38624	0.02492	2e-54
ITGB7	ITGB7_17_7124193_7264884	trans	1	chr17:7176997:C:T	rs55714927	17	7176997	T	C	0.3392	0.9918	0.20471	0.024104	2e-17	0.20471	0.024104	2e-17
ITGB7	ITGB7_2_134218053_134399635	trans	1	chr2:134322568:A:G	rs935473	2	134322568	G	A	0.8783	0.8124	-0.24198	0.038276	1.2e-10	-0.24198	0.038276	1.2e-10
ITGB7	ITGB7_3_186876547_186989446	trans	1	chr3:186922204:G:A	rs57880821	3	186922204	A	G	0.1131	0.9546	0.27636	0.035864	3.2e-15	0.27636	0.035864	3.2e-15
ITGBL1	ITGBL1_1_15425539_16461560	trans	1	chr1:15531801:G:A	rs117876850	1	15531801	A	G	0.0365	0.985	-0.34507	0.060968	1.3e-08	-0.34507	0.060968	1.3e-08
ITGBL1	ITGBL1_13_101141876_101857189	cis	1	chr13:101531616:A:G	rs4771402	13	101531616	A	G	0.2888	0.7893	0.185079	0.0301941	9.67e-10	0.35553	0.028048	6.2e-37
ITGBL1	ITGBL1_13_101141876_101857189	cis	0	chr13:101460782:G:GGCAAGAGAAGGA	.	13	101460782	G	GGCAAGAGAAGGA	0.2117	0.8775	0.229725	0.0303081	4.29e-14	0.34453	0.029248	2.5e-32
ITGBL1	ITGBL1_13_101141876_101857189	cis	0	chr13:101536832:A:T	rs9518431	13	101536832	T	A	0.1875	0.9752	-0.215602	0.0293956	2.69e-13	-0.31298	0.02889	6e-27
ITGBL1	ITGBL1_13_101141876_101857189	cis	0	chr13:101320042:C:T	rs9513882	13	101320042	T	C	0.0397	0.912	-0.393899	0.0581967	1.49e-11	-0.46123	0.060383	6e-15
ITGBL1	ITGBL1_13_101141876_101857189	cis	0	chr13:101673697:T:C	rs3918323	13	101673697	T	C	0.4768	0.9589	0.119122	0.021672	4.12e-08	0.15945	0.022427	2.4e-12
ITGBL1	ITGBL1_13_101141876_101857189	cis	0	chr13:101199668:A:T	rs71439695	13	101199668	T	A	0.359	0.9158	-0.158406	0.0238622	3.6e-11	-0.15323	0.0248	1.6e-09
ITGBL1	ITGBL1_13_51147319_51273016	trans	1	chr13:51161947:G:A	rs7318961	13	51161947	A	G	0.2315	0.996	0.14302	0.026378	4.8e-08	0.14302	0.026378	4.8e-08
ITGBL1	ITGBL1_15_67139426_67697122	trans	1	chr15:67186713:T:C	rs7173811	15	67186713	C	T	0.1724	0.9058	-0.16835	0.030925	2.9e-08	-0.16835	0.030925	2.9e-08
ITIH1	ITIH1_2_204046829_204206813	trans	1	chr2:204186171:C:T	rs1991177	2	204186171	C	T	0.2252	0.8977	0.166893	0.0283093	3.7e-09	0.166893	0.0283093	3.7e-09
ITIH1	ITIH1_3_51916762_53160558	cis	1	chr3:52799203:G:A	rs2535629	3	52799203	G	A	0.6209	0.999	0.175184	0.0230965	3.3e-14	0.175184	0.0230965	3.3e-14
ITIH3	ITIH3_2_238803817_238823817	trans	1	chr2:238813817:C:T	rs34451302	2	238813817	T	C	0.0131	0.5943	0.7235	0.13048	4.2e-08	0.7235	0.13048	4.2e-08
ITIH3	ITIH3_3_126487341_126909401	trans	1	chr3:126522952:C:T	rs6786437	3	126522952	T	C	0.2086	0.9497	-0.28679	0.028107	1.8e-24	-0.28679	0.028107	1.8e-24
ITIH3	ITIH3_3_48413704_53741784	cis	1	chr3:52795617:G:A	rs2286797	3	52795617	A	G	0.1307	0.995	-1.00047	0.0340567	8.99e-172	-0.73027	0.033262	7.9e-107
ITIH3	ITIH3_3_48413704_53741784	cis	0	chr3:52926278:A:T	rs3733036	3	52926278	T	A	0.0582	0.9171	-0.275589	0.0453345	1.32e-09	-0.16616	0.049863	0.00088
ITIH3	ITIH3_3_48413704_53741784	cis	0	chr3:52801338:C:T	rs736408	3	52801338	T	C	0.3862	0.9995	0.388315	0.0235184	2.81e-59	0.064929	0.022989	0.0045
ITIH4	ITIH4_3_50031292_53632683	cis	1	chr3:52855755:C:T	rs6803519	3	52855755	T	C	0.3272	0.9808	0.274112	0.024034	1.14e-29	0.28233	0.024468	4.5e-31
ITIH4	ITIH4_3_50031292_53632683	cis	0	chr3:52826735:C:T	rs184221500	3	52826735	T	C	0.0164	0.9917	-0.623982	0.0866139	6.96e-13	-0.69427	0.088179	2.9e-15
ITM2A	ITM2A_14_94288903_94419828	trans	1	chr14:94382864:C:T	rs709932	14	94382864	T	C	0.1975	0.9391	-0.38912	0.029526	1.1e-39	-0.38912	0.029526	1.1e-39
ITM2A	ITM2A_X_75588822_80736320	cis	1	chrX:79367683:T:C	rs17277952	23	79367683	C	T	0.0693	0.8178	-0.30242	0.039565	2e-14	-0.30242	0.039565	2e-14
ITPA	ITPA_20_3095464_3571023	cis	1	chr20:3213527:G:A	rs67002563	20	3213527	A	G	0.1582	0.9905	-0.68792	0.030711	4e-111	-0.68792	0.030711	4e-111
IZUMO1	IZUMO1_3_86955730_88705829	trans	1	chr3:88323930:T:C	rs117427678	3	88323930	T	C	0.9809	0.8343	-0.494375	0.0880718	2e-08	-0.494375	0.0880718	2e-08
JAM2	JAM2_9_133236239_133543074	trans	1	chr9:133257367:C:A	rs8176722	9	133257367	A	C	0.2193	1	0.2216	0.027419	6e-16	0.2216	0.027419	6e-16
JAM3	JAM3_11_134033571_134338278	cis	1	chr11:134148761:T:C	rs610382	11	134148761	T	C	0.4038	0.903	-0.3021	0.024018	2.8e-36	-0.3021	0.024018	2.8e-36
JUN	JUN_10_100682616_101010276	trans	1	chr10:100878913:G:A	rs117533012	10	100878913	A	G	0.005	0.7157	1.0078	0.1837	4e-08	1.0078	0.1837	4e-08
JUN	JUN_7_125691647_126196247	trans	1	chr7:125841607:A:C	rs200474463	7	125841607	C	A	0.0522	0.5497	-0.41873	0.067536	5.7e-10	-0.41873	0.067536	5.7e-10
KAZALD1	KAZALD1_10_100918605_103464979	cis	1	chr10:101062818:T:G	rs11547671	10	101062818	G	T	0.051	0.7834	-1.36975	0.0510627	8.7e-146	-1.5772	0.057013	1.2e-168
KAZALD1	KAZALD1_10_100918605_103464979	cis	0	chr10:101064592:G:C	rs807037	10	101064592	C	G	0.4276	0.9964	0.370103	0.0203169	2.89e-71	0.48993	0.022684	4.4e-104
KDM3A	KDM3A_3_27037723_27375253	trans	1	chr3:27203296:C:T	rs191578411	3	27203296	C	T	0.9874	0.6248	0.699142	0.127543	4.2e-08	0.699142	0.127543	4.2e-08
KDR	KDR_3_98529393_99060684	trans	1	chr3:98684125:C:T	rs11927405	3	98684125	T	C	0.4548	0.9643	-0.22627	0.022803	7.1e-24	-0.22627	0.022803	7.1e-24
KDR	KDR_4_55077163_55189578	cis	1	chr4:55115364:C:T	rs35636987	4	55115364	T	C	0.0096	0.9744	-1.70439	0.110704	5.45e-52	-1.6446	0.11532	4.5e-48
KDR	KDR_4_55077163_55189578	cis	0	chr4:55152525:A:T	rs35389572	4	55152525	T	A	0.1696	0.9297	-0.263595	0.029938	1.93e-18	-0.27314	0.031141	7.4e-19
KDR	KDR_4_55077163_55189578	cis	0	chr4:55113391:C:T	rs2305948	4	55113391	T	C	0.1398	0.9927	-0.250354	0.0313757	1.91e-15	-0.24144	0.032592	7.5e-14
KDR	KDR_6_30728970_32918885	trans	1	chr6:32218864:C:T	rs61365987	6	32218864	T	C	0.0392	0.9979	-0.34835	0.057391	1.8e-10	-0.34835	0.057391	1.8e-10
KDR	KDR_9_132897285_133526814	trans	1	chr9:133264504:G:GAAACTGCC	.	9	133264504	GAAACTGCC	G	0.7755	0.9805	0.42408	0.027577	4e-54	0.42408	0.027577	4e-54
KEL	KEL_3_186876713_187075244	trans	1	chr3:186937213:T:C	rs34190794	3	186937213	T	C	0.4094	0.9681	0.297204	0.0223328	1.46e-39	0.294085	0.0230899	3.7e-37
KEL	KEL_3_186876713_187075244	trans	0	chr3:187021889:G:A	rs4686837	3	187021889	G	A	0.5969	0.994	0.217506	0.0218907	5.38e-23	0.213476	0.022633	4e-21
KEL	KEL_9_133120654_133494915	trans	1	chr9:133278860:T:C	rs649129	9	133278860	T	C	0.2268	0.9647	-0.305664	0.0277684	3.5e-28	-0.305664	0.0277684	3.5e-28
KHK	KHK_1_118497237_119156933	trans	1	chr1:118893352:G:A	rs868257187	1	118893352	A	G	0.0181	0.501	0.68157	0.11808	5.5e-09	0.68157	0.11808	5.5e-09
KHK	KHK_2_26786020_28041902	cis	1	chr2:27100517:C:T	rs1131375	2	27100517	T	C	0.2957	0.9997	-0.23148	0.024577	4.2e-21	-0.23148	0.024577	4.2e-21
KIAA0319	KIAA0319_6_24306627_24857206	cis	1	chr6:24610915:T:C	rs4712833	6	24610915	C	T	0.1693	0.9432	0.236165	0.0316833	1.11e-13	0.3138	0.030954	4.3e-24
KIAA0319	KIAA0319_6_24306627_24857206	cis	0	chr6:24666977:T:TCC	rs17243164	6	24666977	T	TCC	0.1597	0.9011	-0.259584	0.0329317	4.12e-15	-0.2692	0.032766	2.1e-16
KIAA0319	KIAA0319_6_24306627_24857206	cis	0	chr6:24560115:C:T	rs807543	6	24560115	T	C	0.4852	0.9401	0.129447	0.0234414	3.56e-08	0.14518	0.022907	2.5e-10
KIF1C	KIF1C_6_137241220_137494108	trans	1	chr6:137331295:A:T	rs562935257	6	137331295	T	A	0.0072	0.5676	0.92808	0.16768	3.1e-08	0.92808	0.16768	3.1e-08
KIFBP	KIFBP_10_94383167_95202810	trans	1	chr10:94741825:G:A	rs140808471	10	94741825	G	A	0.9924	0.7085	-0.881079	0.154905	1.3e-08	-0.881079	0.154905	1.3e-08
KIR2DL2	KIR2DL2_19_54680247_54862818	cis	1	chr19:54740939:T:G	rs1743325	19	54740939	T	G	0.7707	1	-0.599831	0.0268723	2.3e-110	-0.599831	0.0268723	2.3e-110
KIR2DL2	KIR2DL2_6_25200554_33902801	trans	1	chr6:31276053:G:A	rs2524076	6	31276053	G	A	0.3857	0.9976	0.416215	0.0354226	2.34e-31	0.535911	0.0232831	3.1e-117
KIR2DL2	KIR2DL2_6_25200554_33902801	trans	0	chr6:31261955:G:GAGA	rs9281290	6	31261955	G	GAGA	0.2061	0.8769	0.383837	0.0412594	2.2e-20	0.658677	0.0293982	3.5e-111
KIR2DL2	KIR2DL2_6_25200554_33902801	trans	0	chr6:31741368:C:A	rs1423392750	6	31741368	C	A	0.9069	0.9483	-0.362938	0.0428536	3.44e-17	-0.405421	0.0397886	2.2e-24
KIR2DL2	KIR2DL2_6_25200554_33902801	trans	0	chr6:31127814:CAA:C	rs754619698	6	31127814	CAA	C	0.7853	0.9907	0.158988	0.0257922	7.79e-10	0.158129	0.027833	1.3e-08
KIR2DL2	KIR2DL2_6_25200554_33902801	trans	0	chr6:31274480:AC:A	rs9279077	6	31274480	AC	A	0.6552	0.9989	0.301279	0.0296532	5.88e-24	0.0635654	0.0238963	0.0078
KIR2DL2	KIR2DL2_6_25200554_33902801	trans	0	chr6:31379280:C:T	rs9266638	6	31379280	C	T	0.5623	0.9987	-0.130415	0.0220522	3.62e-09	-0.0465479	0.0229389	0.042
KIR2DL3	KIR2DL3_19_54656747_54835830	cis	1	chr19:54744332:C:G	rs35222638	19	54744332	C	G	0.8904	0.8549	-0.555821	0.038829	1.8e-46	-0.555821	0.038829	1.8e-46
KIR2DL3	KIR2DL3_6_25200554_33902801	trans	1	chr6:31276118:C:T	rs3094680	6	31276118	C	T	0.3858	0.9976	0.422997	0.022552	2.89e-75	0.580682	0.023283	2.7e-137
KIR2DL3	KIR2DL3_6_25200554_33902801	trans	0	chr6:31228026:G:A	rs6934133	6	31228026	G	A	0.6901	0.9984	0.276811	0.0235748	2.56e-31	0.385939	0.0244496	3.9e-56
KIR2DL3	KIR2DL3_6_25200554_33902801	trans	0	chr6:31272935:A:C	rs2249741	6	31272935	A	C	0.4239	0.9983	0.460024	0.0207845	1.98e-102	0.349649	0.0226375	8.1e-54
KIR2DL3	KIR2DL3_6_25200554_33902801	trans	0	chr6:31609661:T:C	rs9391851	6	31609661	T	C	0.8703	0.7628	-0.212685	0.0359866	3.71e-09	-0.340346	0.0383079	6.4e-19
KIR2DL3	KIR2DL3_6_25200554_33902801	trans	0	chr6:31268282:TTC:T	rs72202794	6	31268282	TTC	T	0.9922	0.9852	0.676796	0.111904	1.6e-09	0.931307	0.129974	7.8e-13
KIR2DL3	KIR2DL3_6_25200554_33902801	trans	0	chr6:31395249:G:T	rs2523466	6	31395249	G	T	0.6891	0.9883	-0.153119	0.0229046	2.63e-11	-0.127243	0.0248578	3.1e-07
KIR2DS4	KIR2DS4_19_50865730_55157683	cis	1	chr19:54826121:C:T	rs3826877	19	54826121	C	T	0.4695	0.8998	-0.839684	0.0370622	6.02e-107	-1.0829	0.023327	1.86E-470
KIR2DS4	KIR2DS4_19_50865730_55157683	cis	0	chr19:54849220:C:T	rs35189301	19	54849220	T	C	0.5004	0.8826	0.338466	0.0382843	1.4e-18	1.0629	0.02398	4.32E-429
KIR2DS4	KIR2DS4_19_50865730_55157683	cis	0	chr19:54890030:G:A	rs145316840	19	54890030	A	G	0.0385	0.7362	-0.404518	0.0452902	6.3e-19	0.16971	0.06691	0.01
KIR2DS4	KIR2DS4_19_50865730_55157683	cis	0	chr19:54797556:G:A	rs367592311	19	54797556	A	G	0.0136	0.6425	-0.534583	0.0804765	3.5e-11	0.26662	0.11978	0.024
KIR3DL1	KIR3DL1_19_50742501_55517688	cis	1	chr19:54827411:A:T	rs3117641	19	54827411	T	A	0.3914	0.9199	-0.557002	0.023682	1.32e-114	-0.79948	0.02372	4.1e-252
KIR3DL1	KIR3DL1_19_50742501_55517688	cis	0	chr19:54845678:G:T	rs2984181	19	54845678	T	G	0.2008	0.8165	-0.508447	0.0307389	1.77e-59	-0.94298	0.031031	6.6e-205
KIR3DL1	KIR3DL1_19_50742501_55517688	cis	0	chr19:54797913:C:T	rs373300884	19	54797913	T	C	0.0196	0.8623	0.558879	0.0725061	1.61e-14	1.0459	0.087918	4.8e-33
KIR3DL1	KIR3DL1_6_25135154_33135828	trans	1	chr6:29940273:C:T	rs9260047	6	29940273	T	C	0.0108	0.9607	0.93224	0.110884	5.78e-17	0.90465	0.11176	2.6e-19
KIR3DL1	KIR3DL1_6_25135154_33135828	trans	0	chr6:31298238:A:G	rs17198888	6	31298238	G	A	0.2455	0.999	0.150067	0.0260918	9.51e-09	0.14293	0.026298	5.2e-09
KIR3DL2	KIR3DL2_19_54745693_54926507	cis	1	chr19:54816475:A:G	rs34583400	19	54816475	A	G	0.3941	0.9607	-0.159465	0.0231404	6.41e-12	-0.18337	0.02311	2e-15
KIR3DL2	KIR3DL2_19_54745693_54926507	cis	0	chr19:54842943:C:T	rs113482692	19	54842943	T	C	0.0862	0.8714	0.270526	0.0426842	2.59e-10	0.31146	0.042628	2.3e-13
KIRREL2	KIRREL2_19_35581342_37971753	cis	1	chr19:35858431:G:A	rs75233655	19	35858431	A	G	0.0486	0.9923	-1.24128	0.0468965	2.79e-142	-1.1758	0.051847	3.7e-120
KIRREL2	KIRREL2_19_35581342_37971753	cis	0	chr19:35858557:G:A	rs78060569	19	35858557	A	G	0.0163	0.9927	-1.24067	0.0804224	3.47e-52	-1.1236	0.089055	3e-38
KIRREL2	KIRREL2_19_35581342_37971753	cis	0	chr19:35852007:A:G	rs401824	19	35852007	G	A	0.1358	0.967	-0.283418	0.0301442	8.8e-21	-0.19682	0.03329	1.5e-09
KIRREL2	KIRREL2_6_95430647_96655161	trans	1	chr6:96011655:A:C	rs12524464	6	96011655	C	A	0.1207	0.9283	-0.25271	0.035576	6.6e-14	-0.25271	0.035576	6.6e-14
KIRREL2	KIRREL2_9_133045079_133549646	trans	1	chr9:133266772:C:T	rs8176672	9	133266772	T	C	0.2199	0.9948	0.47661	0.027393	1.5e-75	0.47661	0.027393	1.5e-75
KIT	KIT_11_126162625_126456355	trans	1	chr11:126423293:G:T	rs948054	11	126423293	T	G	0.8607	0.8483	-0.21016	0.03497	1.6e-09	-0.21016	0.03497	1.6e-09
KIT	KIT_21_41122429_41184254	trans	1	chr21:41148410:A:G	rs2248555	21	41148410	G	A	0.645	0.998	0.19193	0.023792	8.3e-16	0.19193	0.023792	8.3e-16
KIT	KIT_3_141309716_141675946	trans	1	chr3:141485026:T:C	rs78542178	3	141485026	C	T	0.1802	0.9146	-0.24251	0.030403	1.5e-15	-0.24251	0.030403	1.5e-15
KIT	KIT_3_148825377_148989419	trans	1	chr3:148892553:C:T	rs6440574	3	148892553	T	C	0.8978	0.4555	0.45802	0.055899	2.1e-16	0.45802	0.055899	2.1e-16
KITLG	KITLG_15_38745565_38827913	trans	1	chr15:38756030:C:T	rs4461048	15	38756030	T	C	0.1801	0.9916	-0.15239	0.028893	3.8e-08	-0.15239	0.028893	3.8e-08
KITLG	KITLG_20_45548395_46110769	trans	1	chr20:45945077:A:G	rs2297194	20	45945077	G	A	0.0635	0.983	0.40486	0.0463188	3.36e-18	0.4651	0.046162	7.3e-24
KITLG	KITLG_20_45548395_46110769	trans	0	chr20:45909845:G:T	rs435306	20	45909845	T	G	0.6148	0.9786	0.166783	0.0236576	2.1e-12	0.20269	0.023577	3.2e-18
KLB	KLB_17_68804606_68917152	trans	1	chr17:68888738:G:A	rs10852765	17	68888738	A	G	0.54	0.9227	0.15744	0.023256	8.5e-16	0.15744	0.023256	8.5e-16
KLB	KLB_4_38973077_40207226	cis	1	chr4:39452673:G:A	rs6855868	4	39452673	A	G	0.4116	0.9992	-0.604747	0.0222414	2.1e-149	-0.75433	0.022845	2.9e-239
KLB	KLB_4_38973077_40207226	cis	0	chr4:39457145:G:T	rs1012352	4	39457145	T	G	0.7308	0.9524	-0.175144	0.02704	1.05e-10	-0.62275	0.026168	2.6e-127
KLB	KLB_4_38973077_40207226	cis	0	chr4:39431346:G:A	rs3107672	4	39431346	A	G	0.7073	0.9279	-0.243782	0.0251272	5.19e-22	-0.58018	0.025558	9.8e-118
KLB	KLB_4_38973077_40207226	cis	0	chr4:39408748:C:T	rs28621754	4	39408748	T	C	0.0097	0.9721	0.731642	0.0965724	4.41e-14	0.75747	0.11555	1.9e-11
KLB	KLB_5_176886297_177392617	trans	1	chr5:177093242:G:A	rs351855	5	177093242	A	G	0.427	0.9984	-0.26074	0.022635	3.7e-43	-0.26074	0.022635	3.7e-43
KLK1	KLK1_19_48067663_48867459	trans	1	chr19:48703374:A:T	rs1047781	19	48703374	T	A	0.4531	0.9922	0.876944	0.018068	4.77E-514	0.83314	0.022557	3e-305
KLK1	KLK1_19_48067663_48867459	trans	0	chr19:48703838:G:A	rs1800030	19	48703838	A	G	0.0077	0.9957	0.940127	0.103034	1.12e-19	0.52639	0.12962	3.3e-05
KLK1	KLK1_19_48067663_48867459	trans	0	chr19:48708231:CAAAAAAAAAAAA:C	rs66744711	19	48708231	C	CAAAAAAAAAAAA	0.0073	0.9463	0.994258	0.108532	8.06e-20	0.43944	0.13621	0.0015
KLK1	KLK1_19_48067663_48867459	trans	0	chr19:48703560:C:T	rs1800028	19	48703560	T	C	0.0048	0.9924	0.977867	0.12842	3.29e-14	0.51834	0.16162	0.0011
KLK1	KLK1_19_50766470_50839414	cis	1	chr19:50803535:T:C	rs2659062	19	50803535	C	T	0.7018	0.9702	-0.21464	0.02467	7.5e-19	-0.21464	0.02467	7.5e-19
KLK1	KLK1_9_133120654_133549646	trans	1	chr9:133253728:A:T	rs10793962	9	133253728	T	A	0.2172	0.9848	0.28093	0.027629	2.1e-28	0.28093	0.027629	2.1e-28
KLK10	KLK10_11_71628608_72468480	trans	1	chr11:72139110:CTA:C	rs71891516	11	72139110	C	CTA	0.8991	0.6962	0.2441	0.044385	3.4e-08	0.2441	0.044385	3.4e-08
KLK10	KLK10_19_50956787_51034785	cis	1	chr19:51019947:T:C	rs2569454	19	51019947	C	T	0.6425	0.9569	0.774695	0.0208827	8.65e-259	0.71091	0.023695	1.1e-197
KLK10	KLK10_19_50956787_51034785	cis	0	chr19:51014828:C:T	rs78258028	19	51014828	T	C	0.0031	0.9957	-2.08657	0.170981	1.19e-33	-1.9926	0.20134	4.3e-23
KLK10	KLK10_19_50956787_51034785	cis	0	chr19:50976146:C:T	rs11084043	19	50976146	T	C	0.4678	0.9933	0.139489	0.01906	3.02e-13	0.11515	0.022435	2.9e-07
KLK10	KLK10_19_50956787_51034785	cis	0	chr19:51019500:G:A	rs77303625	19	51019500	A	G	0.1014	0.961	-0.339033	0.0337325	1.74e-23	0.0020812	0.038293	0.96
KLK11	KLK11_11_71628608_72468480	trans	1	chr11:72139110:CTA:C	rs71891516	11	72139110	C	CTA	0.8991	0.6962	0.41223	0.044302	5.6e-21	0.41223	0.044302	5.6e-21
KLK11	KLK11_19_51015576_51036591	cis	1	chr19:51025576:C:T	rs62117661	19	51025576	T	C	0.068	0.9509	-0.33299	0.045579	1.4e-13	-0.33299	0.045579	1.4e-13
KLK11	KLK11_2_241722744_241814528	trans	1	chr2:241789751:C:T	rs62193066	2	241789751	T	C	0.1312	0.9609	-0.19445	0.033762	5.7e-09	-0.19445	0.033762	5.7e-09
KLK12	KLK12_19_51004792_51056478	cis	1	chr19:51031874:A:G	rs3745540	19	51031874	A	G	0.3443	0.9828	1.21091	0.0147099	3.10-1474	1.19316	0.0238919	4.35E-544
KLK12	KLK12_19_51004792_51056478	cis	0	chr19:51026292:C:A	rs73591965	19	51026292	C	A	0.9738	0.9076	0.322956	0.0455967	1.66e-12	-0.36291	0.0740576	9.6e-07
KLK13	KLK13_19_51010109_51056478	cis	1	chr19:51035305:G:T	rs3760739	19	51035305	T	G	0.3411	0.9954	-0.39305	0.023898	4.7e-61	-0.39305	0.023898	4.7e-61
KLK14	KLK14_19_51060781_51166665	cis	1	chr19:51081694:T:C	rs35287116	19	51081694	C	T	0.1085	0.9991	0.359744	0.0347857	9.41e-25	0.34909	0.036103	4.4e-22
KLK14	KLK14_19_51060781_51166665	cis	0	chr19:51079545:C:T	rs199715229	19	51079545	T	C	0.0084	0.7048	-1.41693	0.138894	3.87e-24	-1.3475	0.14446	1.1e-20
KLK14	KLK14_19_51060781_51166665	cis	0	chr19:51092294:T:C	rs34093024	19	51092294	C	T	0.1961	0.7921	-0.265532	0.0322607	2.5e-16	-0.2527	0.03195	2.6e-15
KLK14	KLK14_19_51060781_51166665	cis	0	chr19:51093217:C:T	rs17728459	19	51093217	T	C	0.0886	0.9879	0.252489	0.0398979	2.75e-10	0.30993	0.040283	1.5e-14
KLK14	KLK14_19_51060781_51166665	cis	0	chr19:51092303:G:C	rs2691271	19	51092303	C	G	0.8361	0.9156	0.208786	0.0315584	4.19e-11	0.1338	0.031424	2e-05
KLK15	KLK15_11_118254438_118422668	trans	1	chr11:118323626:G:T	rs147391151	11	118323626	T	G	0.0028	0.9585	1.2589	0.21776	1.4e-08	1.2589	0.21776	1.4e-08
KLK15	KLK15_19_48582021_48764454	trans	1	chr19:48703374:A:T	rs1047781	19	48703374	T	A	0.4532	0.9922	0.1877	0.022601	1.3e-16	0.1877	0.022601	1.3e-16
KLK15	KLK15_19_50766470_50888296	cis	1	chr19:50833210:A:G	rs60621230	19	50833210	G	A	0.2069	0.9997	-0.490397	0.0272748	1.54e-69	-0.43104	0.027737	2.9e-54
KLK15	KLK15_19_50766470_50888296	cis	0	chr19:50836560:T:G	rs66962846	19	50836560	G	T	0.2056	0.9872	-0.326467	0.02825	2.1e-30	-0.17053	0.027909	8.9e-10
KLK15	KLK15_19_50766470_50888296	cis	0	chr19:50828805:C:T	rs4802748	19	50828805	T	C	0.1038	0.9873	0.207619	0.0363767	1.23e-08	0.15737	0.036801	2e-05
KLK3	KLK3_19_50822325_50883907	cis	1	chr19:50846460:T:C	rs10445554	19	50846460	T	C	0.4428	0.9997	-0.13802	0.022923	1.7e-09	-0.13802	0.022923	1.7e-09
KLK4	KLK4_19_50820489_50956660	cis	1	chr19:50909070:C:G	rs2978643	19	50909070	G	C	0.0791	0.9966	0.556861	0.0406452	8.92e-42	0.48153	0.041432	3.2e-31
KLK4	KLK4_19_50820489_50956660	cis	0	chr19:50910546:G:C	rs198969	19	50910546	C	G	0.1658	0.9858	-0.337666	0.0299445	4.74e-29	-0.27048	0.030524	7.9e-19
KLK6	KLK6_19_50938337_50988314	cis	1	chr19:50968727:A:C	rs268891	19	50968727	C	A	0.594	0.8893	-0.15813	0.024032	5.2e-11	-0.15813	0.024032	5.2e-11
KLK7	KLK7_12_7432242_7704464	trans	1	chr12:7574245:G:T	rs11054544	12	7574245	T	G	0.3512	0.9463	0.15648	0.024134	8.9e-11	0.15648	0.024134	8.9e-11
KLK7	KLK7_19_50950038_51033406	cis	1	chr19:50981734:T:C	rs1991819	19	50981734	C	T	0.4837	0.9404	0.294849	0.0291849	1.04e-23	0.25027	0.023372	9.3e-27
KLK7	KLK7_19_50950038_51033406	cis	0	chr19:50976146:C:T	rs11084043	19	50976146	T	C	0.4677	0.9933	0.148882	0.0243734	1.1e-09	0.20427	0.022488	1e-19
KLK7	KLK7_19_50950038_51033406	cis	0	chr19:50979203:G:A	rs1654526	19	50979203	A	G	0.344	0.9824	0.19329	0.0291452	3.76e-11	-0.037398	0.02408	0.12
KLK8	KLK8_19_50975320_51033406	cis	1	chr19:51002469:C:A	rs2569456	19	51002469	A	C	0.3225	0.9698	0.331695	0.0314458	1.13e-25	0.2022	0.024576	1.8e-16
KLK8	KLK8_19_50975320_51033406	cis	0	chr19:50997078:A:C	rs1722560	19	50997078	C	A	0.4299	0.9466	-0.192449	0.0298993	1.37e-10	0.0080394	0.023367	0.74
KLKB1	KLKB1_3_186643856_186870005	trans	1	chr3:186736391:A:C	rs5030062	3	186736391	C	A	0.2957	0.9995	0.31393	0.024347	3.4e-41	0.31393	0.024347	3.4e-41
KLKB1	KLKB1_4_186106813_186334715	cis	1	chr4:186257319:G:A	rs4253325	4	186257319	A	G	0.3046	0.9978	-0.568796	0.0251773	2.18e-106	-0.49287	0.024787	6.8e-91
KLKB1	KLKB1_4_186106813_186334715	cis	0	chr4:186208617:G:A	rs9685463	4	186208617	A	G	0.2695	0.9799	-0.208371	0.0261942	2.32e-15	0.011945	0.025788	0.78
KLRB1	KLRB1_15_50410162_51422510	trans	1	chr15:50694416:G:A	rs12912793	15	50694416	A	G	0.0702	0.9799	0.35649	0.04509	2.6e-15	0.35649	0.04509	2.6e-15
KLRB1	KLRB1_6_31103632_31612124	trans	1	chr6:31280657:A:G	rs9264758	6	31280657	G	A	0.7994	0.9954	0.15924	0.027887	1.1e-08	0.15924	0.027887	1.1e-08
KLRD1	KLRD1_12_10067947_10542587	cis	1	chr12:10322019:C:T	rs2537773	12	10322019	T	C	0.9222	0.6916	-0.778203	0.0484645	2.95e-56	-0.86626	0.049729	1.1e-66
KLRD1	KLRD1_12_10067947_10542587	cis	0	chr12:10315655:A:G	rs12829155	12	10315655	G	A	0.4488	0.9401	-0.34516	0.0297727	1.39e-30	-0.31492	0.023114	6.1e-43
KLRD1	KLRD1_12_10067947_10542587	cis	0	chr12:10301897:A:G	rs1600130	12	10301897	G	A	0.266	0.8819	0.18382	0.0335741	4.64e-08	-0.14724	0.026468	8.9e-08
KLRD1	KLRD1_12_10067947_10542587	cis	0	chr12:10441210:T:G	rs10743891	12	10441210	G	T	0.6954	0.7933	0.19441	0.0261379	1.25e-13	0.14871	0.027502	5.7e-07
KLRD1	KLRD1_19_51710087_52035522	trans	1	chr19:51820963:G:A	rs17695224	19	51820963	A	G	0.1983	0.9995	-0.31853	0.027618	3.7e-32	-0.31853	0.027618	3.7e-32
KLRD1	KLRD1_6_26160650_33643771	trans	1	chr6:30104734:G:A	rs2844796	6	30104734	A	G	0.1231	0.9998	-0.28723	0.0358544	1.48e-15	-0.22671	0.03439	3.5e-11
KLRD1	KLRD1_6_26160650_33643771	trans	0	chr6:29949565:A:AATAAATAC	.	6	29949565	AATAAATAC	A	0.8055	0.7433	-0.189807	0.0337592	2.01e-08	-0.10216	0.03238	0.0032
KLRF1	KLRF1_12_10330129_10605017	cis	1	chr12:10431777:AT:A	rs142647914	12	10431777	AT	A	0.3427	0.7281	0.15515	0.028183	2.9e-08	0.15515	0.028183	2.9e-08
KLRF1	KLRF1_6_29775571_32232629	trans	1	chr6:31268902:C:T	.	6	31268902	T	C	0.4682	1	-0.19041	0.022764	6.6e-17	-0.19041	0.022764	6.6e-17
KLRF1	KLRF1_6_32362063_33839541	trans	1	chr6:33191121:C:T	rs2269346	6	33191121	T	C	0.4814	0.9955	0.14916	0.022529	3.6e-11	0.14916	0.022529	3.6e-11
KLRK1	KLRK1_12_10324378_10685072	cis	1	chr12:10373949:T:C	rs2086098	12	10373949	T	C	0.2682	0.8864	0.366104	0.0303207	5.45e-33	0.46529	0.026692	3.7e-68
KLRK1	KLRK1_12_10324378_10685072	cis	0	chr12:10444712:A:T	rs60110638	12	10444712	T	A	0.404	0.9608	0.162776	0.026304	6.7e-10	0.33275	0.023156	7.3e-47
KRT18	KRT18_11_5596927_5707865	trans	1	chr11:5675205:TTA:T	rs370297403	11	5675205	T	TTA	0.4212	0.9102	-0.14773	0.023887	6.7e-10	-0.14773	0.023887	6.7e-10
KRT5	KRT5_20_1560692_1634750	trans	1	chr20:1570692:C:T	rs138844422	20	1570692	T	C	0.005	0.778	-1.0077	0.18337	4.5e-08	-1.0077	0.18337	4.5e-08
KRT6C	KRT6C_2_148454008_148838190	trans	1	chr2:148728365:A:G	rs75118597	2	148728365	G	A	0.0637	0.9944	0.25667	0.045691	1.9e-08	0.25667	0.045691	1.9e-08
KYAT1	KYAT1_9_128577515_129254064	cis	1	chr9:128816394:C:CA	.	9	128816394	CA	C	0.6233	0.9185	-0.193342	0.0242565	2.05e-15	-0.21433	0.024442	1.8e-18
KYAT1	KYAT1_9_128577515_129254064	cis	0	chr9:128835655:C:T	rs183808885	9	128835655	T	C	0.0076	0.996	0.906871	0.129328	2.75e-12	1.0395	0.13032	1.5e-15
KYAT1	KYAT1_9_81768908_81827474	trans	1	chr9:81786983:G:A	rs144386788	9	81786983	A	G	0.006	0.8353	-0.84663	0.15513	4.8e-08	-0.84663	0.15513	4.8e-08
KYNU	KYNU_12_7356537_7488594	trans	1	chr12:7381962:AT:A	rs60005928	12	7381962	A	AT	0.1354	0.942	-0.24701	0.034139	4.6e-13	-0.24701	0.034139	4.6e-13
KYNU	KYNU_2_141840557_144225249	cis	1	chr2:142957696:G:A	rs2304705	2	142957696	A	G	0.0151	0.9953	-1.13711	0.0904967	1.55e-35	-1.193	0.092962	1.1e-37
KYNU	KYNU_2_141840557_144225249	cis	0	chr2:142946550:C:T	rs351692	2	142946550	T	C	0.3719	0.9592	0.161847	0.023613	8.29e-12	0.19825	0.02424	2.9e-16
KYNU	KYNU_2_141840557_144225249	cis	0	chr2:142983607:AAGC:A	rs571265607	2	142983607	A	AAGC	0.0043	0.711	-1.25488	0.194937	1.36e-10	-1.2736	0.20116	2.4e-10
L1CAM	L1CAM_11_71628608_72468480	trans	1	chr11:72140463:T:C	rs118013879	11	72140463	C	T	0.0596	0.9564	-0.27838	0.048375	4.8e-09	-0.27838	0.048375	4.8e-09
L1CAM	L1CAM_9_133153627_133494915	trans	1	chr9:133251152:A:ACT	.	9	133251152	ACT	A	0.2057	0.9325	-0.45928	0.028886	5.9e-57	-0.45928	0.028886	5.9e-57
L1CAM	L1CAM_X_153309501_155705745	cis	1	chrX:153882237:G:C	rs12689505	23	153882237	C	G	0.2512	0.9878	0.654088	0.0199672	1.77e-208	0.69603	0.021628	5.2e-232
L1CAM	L1CAM_X_153309501_155705745	cis	0	chrX:153900062:C:T	rs5945368	23	153900062	C	T	0.3307	0.9417	-0.105164	0.0185568	1.56e-08	-0.33269	0.0201	7.3e-63
L3HYPDH	L3HYPDH_21_43941007_44186324	trans	1	chr21:44080878:TA:T	rs68122014	21	44080878	T	TA	0.2547	0.9096	0.19033	0.027123	2.2e-12	0.19033	0.027123	2.2e-12
LACRT	LACRT_7_6888971_7239111	trans	1	chr7:7114878:A:T	rs1002190517	7	7114878	T	A	0.0289	0.9851	0.42087	0.067223	3.8e-10	0.42087	0.067223	3.8e-10
LACTB2	LACTB2_14_94487391_94527387	trans	1	chr14:94506437:G:T	rs77060950	14	94506437	T	G	0.0493	0.9657	-0.49618	0.052652	4.8e-21	-0.49618	0.052652	4.8e-21
LAG3	LAG3_1_109144298_109306778	trans	1	chr1:109274570:A:G	rs7528419	1	109274570	G	A	0.0532	0.984	-0.27669	0.049637	2.5e-08	-0.27669	0.049637	2.5e-08
LAG3	LAG3_12_6765078_6806251	cis	1	chr12:6776063:G:A	rs4764620	12	6776063	A	G	0.607	0.9881	0.15693	0.02339	2e-11	0.15693	0.02339	2e-11
LAG3	LAG3_8_33496389_33516389	trans	1	chr8:33506389:CTT:C	rs10542848	8	33506389	C	CTT	0.0085	0.4261	1.0841	0.1975	4e-08	1.0841	0.1975	4e-08
LAIR1	LAIR1_19_54329821_54429648	cis	1	chr19:54361936:C:T	rs55857639	19	54361936	T	C	0.2174	0.9474	-0.521057	0.026373	6.11e-83	-0.48047	0.027994	4e-66
LAIR1	LAIR1_19_54329821_54429648	cis	0	chr19:54360987:A:G	rs79046875	19	54360987	G	A	0.9624	0.9999	0.829386	0.0552431	1.36e-49	0.72343	0.05864	4.6e-35
LAIR2	LAIR2_19_54374844_54755281	cis	1	chr19:54502908:G:A	rs2287828	19	54502908	A	G	0.2996	0.9807	0.752282	0.0173358	2.24E-411	0.92373	0.024418	3.66E-313
LAIR2	LAIR2_19_54374844_54755281	cis	0	chr19:54502626:T:C	rs117073187	19	54502626	C	T	0.0318	0.8674	1.18041	0.048073	4.87e-124	1.8776	0.06867	6.9e-165
LAIR2	LAIR2_19_54374844_54755281	cis	0	chr19:54502771:A:G	rs2042288	19	54502771	G	A	0.1303	0.8465	-0.484877	0.0244088	8.81e-84	-0.66037	0.035951	2.1e-75
LAIR2	LAIR2_19_54374844_54755281	cis	0	chr19:54502956:A:T	rs73070113	19	54502956	T	A	0.0185	0.8807	-0.946996	0.0586062	6.33e-57	-1.1989	0.087294	4.6e-43
LAIR2	LAIR2_19_54374844_54755281	cis	0	chr19:54502815:C:T	rs59342471	19	54502815	T	C	0.0596	0.9804	1.27395	0.0542336	2.48e-114	0.29472	0.047474	5.3e-10
LAIR2	LAIR2_19_54374844_54755281	cis	0	chr19:54502802:A:G	rs2287829	19	54502802	G	A	0.0444	0.985	-1.26173	0.0621987	4.06e-87	-0.20313	0.054392	0.00027
LAMA1	LAMA1_18_3177863_3197863	trans	1	chr18:3187863:T:C	rs916821343	18	3187863	C	T	0.0175	0.5768	0.63496	0.11219	1.5e-08	0.63496	0.11219	1.5e-08
LAMA4	LAMA4_17_35487363_35986276	trans	1	chr17:35937714:T:C	rs78999738	17	35937714	T	C	0.8946	0.9614	0.217141	0.0375836	7.6e-09	0.217141	0.0375836	7.6e-09
LAMA4	LAMA4_4_69665044_70618317	trans	1	chr4:70574787:A:C	rs143466766	4	70574787	A	C	0.9922	0.8118	-0.786465	0.142613	3.5e-08	-0.786465	0.142613	3.5e-08
LAMA4	LAMA4_6_111077447_112843207	cis	1	chr6:112119286:C:A	rs369887291	6	112119286	C	A	0.9968	0.9861	1.15598	0.199873	7.3e-09	1.15598	0.199873	7.3e-09
LAMB1	LAMB1_5_96644353_97151617	trans	1	chr5:96886481:C:T	rs2303209	5	96886481	C	T	0.4286	0.9738	0.19039	0.023506	6e-17	0.19039	0.023506	6e-17
LAMB1	LAMB1_7_107873131_108856784	cis	1	chr7:108103772:A:G	rs403731	7	108103772	G	A	0.3645	0.9655	-0.533583	0.0220491	9.15e-121	-0.52789	0.023632	2.9e-111
LAMB1	LAMB1_7_107873131_108856784	cis	0	chr7:107972934:G:A	rs2701034	7	107972934	G	A	0.2721	0.9191	0.153779	0.0244913	3.78e-10	0.13258	0.026249	3.9e-07
LAMP1	LAMP1_13_113164978_113348459	cis	1	chr13:113306530:G:A	rs74628343	13	113306530	A	G	0.018	0.7983	-0.66133	0.09389	1.8e-12	-0.66133	0.09389	1.8e-12
LAMP2	LAMP2_X_120366289_120672332	cis	1	chrX:120436284:G:A	rs5910887	23	120436284	A	G	0.393	0.9967	-0.355713	0.0184888	6.27e-79	-0.33184	0.019044	5.4e-68
LAMP2	LAMP2_X_120366289_120672332	cis	0	chrX:120519335:C:T	rs5957403	23	120519335	C	T	0.3267	0.8568	-0.120741	0.0200079	1.74e-09	-0.11089	0.020979	1.3e-07
LAMP2	LAMP2_X_120366289_120672332	cis	0	chrX:120441096:T:C	rs77907433	23	120441096	C	T	0.0509	0.9371	-0.25174	0.0424481	3.28e-09	-0.10321	0.043733	0.018
LAMP3	LAMP3_3_182975941_183202262	cis	1	chr3:183141613:G:T	rs675924	3	183141613	G	T	0.4784	0.9999	-0.257592	0.0224977	6.93e-30	-0.235014	0.0225184	1.7e-25
LAMP3	LAMP3_3_182975941_183202262	cis	0	chr3:183153676:A:G	rs500288	3	183153676	A	G	0.9614	0.9968	0.32401	0.0584092	3.09e-08	0.20302	0.0584631	0.00052
LAMP3	LAMP3_9_133182305_133522426	trans	1	chr9:133255635:C:T	rs8176751	9	133255635	C	T	0.7794	0.9934	-0.161791	0.0274453	3.7e-09	-0.161791	0.0274453	3.7e-09
LAP3	LAP3_12_7356537_7488594	trans	1	chr12:7381962:AT:A	rs60005928	12	7381962	A	AT	0.1354	0.942	-0.30213	0.034124	8.7e-19	-0.30213	0.034124	8.7e-19
LAT	LAT_15_45453166_45473166	trans	1	chr15:45463166:T:C	rs1250043942	15	45463166	C	T	0.0109	0.3867	0.99973	0.18051	3e-08	0.99973	0.18051	3e-08
LAT	LAT_7_80460968_80711284	trans	1	chr7:80547085:CTA:C	rs59723274	7	80547085	C	CTA	0.071	0.9081	-0.31568	0.045951	6.3e-12	-0.31568	0.045951	6.3e-12
LAT	LAT_8_105490253_105591434	trans	1	chr8:105569300:A:T	rs6993770	8	105569300	T	A	0.3838	0.999	-0.18146	0.023193	5.1e-15	-0.18146	0.023193	5.1e-15
LAYN	LAYN_11_111306441_111952732	cis	1	chr11:111549715:T:C	rs75324125	11	111549715	C	T	0.01	0.9938	-1.6617	0.11395	3.6e-48	-1.6617	0.11395	3.6e-48
LBP	LBP_20_38317207_38750837	cis	1	chr20:38355355:G:T	rs2232591	20	38355355	T	G	0.0049	0.9874	-1.0712	0.160576	2.89e-11	-1.0849	0.16212	2.2e-11
LBP	LBP_20_38317207_38750837	cis	0	chr20:38365540:T:C	rs141643090	20	38365540	C	T	0.0337	0.9769	0.376885	0.063305	2.85e-09	0.38087	0.063913	2.5e-09
LCAT	LCAT_19_54235677_54337022	trans	1	chr19:54280275:C:T	rs383369	19	54280275	T	C	0.2576	0.8601	0.16609	0.029545	1.9e-08	0.16609	0.029545	1.9e-08
LCAT	LCAT_22_21319070_21655003	trans	1	chr22:21555991:T:C	rs8139142	22	21555991	C	T	0.3756	0.8894	-0.14229	0.024397	5.5e-09	-0.14229	0.024397	5.5e-09
LCN15	LCN15_7_126469741_128336613	trans	1	chr7:127613496:C:T	rs2233580	7	127613496	T	C	0.0704	0.9954	-0.26891	0.045237	1.1e-09	-0.26891	0.045237	1.1e-09
LCN15	LCN15_9_136610736_137251427	cis	1	chr9:136766536:C:G	rs4112632	9	136766536	C	G	0.1448	0.8869	-0.73171	0.033866	1.3e-103	-0.73171	0.033866	1.3e-103
LCN2	LCN2_9_128068358_128883634	cis	1	chr9:128150312:G:A	rs142623708	9	128150312	A	G	0.0076	0.995	-1.59119	0.127036	2.51e-35	-1.5722	0.13052	2e-33
LCN2	LCN2_9_128068358_128883634	cis	0	chr9:128148162:A:G	rs117855349	9	128148162	G	A	0.0206	0.9932	-0.649794	0.0775729	7.47e-17	-0.63256	0.079699	2.1e-15
LCP1	LCP1_12_7286256_7540565	trans	1	chr12:7421559:A:G	rs140918173	12	7421559	G	A	0.1611	0.9663	-0.27522	0.031398	1.2e-23	-0.27522	0.031398	1.2e-23
LCP1	LCP1_13_45912617_46212584	cis	1	chr13:46134156:T:C	rs4941543	13	46134156	T	C	0.1032	0.9963	1.4067	0.03645	7.91E-326	1.4067	0.03645	7.91E-326
LDLR	LDLR_11_116632465_117220044	trans	1	chr11:116792991:G:A	rs662799	11	116792991	A	G	0.723	0.9996	-0.22003	0.024867	4.6e-19	-0.22003	0.024867	4.6e-19
LDLR	LDLR_19_44814773_44943400	trans	1	chr19:44909976:G:T	rs1065853	19	44909976	T	G	0.0774	0.9947	0.45412	0.041904	1.4e-27	0.45412	0.041904	1.4e-27
LDLRAP1	LDLRAP1_8_35688374_36869888	trans	1	chr8:36598848:A:G	rs75680542	8	36598848	G	A	0.018	0.8274	-0.50011	0.090936	3.9e-08	-0.50011	0.090936	3.9e-08
LECT2	LECT2_5_135624382_136980160	cis	1	chr5:135953415:C:T	rs31514	5	135953415	C	T	0.3683	0.9641	0.974871	0.0183839	3.59E-613	0.94076	0.023477	4.15E-351
LECT2	LECT2_5_135624382_136980160	cis	0	chr5:135988682:A:G	rs30738	5	135988682	A	G	0.0843	0.733	0.264569	0.0372189	1.39e-12	-0.098362	0.04753	0.036
LECT2	LECT2_9_124155818_124175818	trans	1	chr9:124165818:CAACA:C	rs368490871	9	124165818	C	CAACA	0.0115	0.425	0.77951	0.1539	3.2e-08	0.77951	0.1539	3.2e-08
LEFTY2	LEFTY2_1_225677707_226153758	cis	1	chr1:225890637:A:G	rs360060	1	225890637	G	A	0.5518	0.9466	-0.28938	0.02483	6.92e-31	-0.46521	0.022998	4.2e-91
LEFTY2	LEFTY2_1_225677707_226153758	cis	0	chr1:225889432:G:A	rs360059	1	225889432	A	G	0.1822	0.9824	-0.383787	0.0307469	4.24e-35	-0.51138	0.028991	1.4e-69
LEFTY2	LEFTY2_1_225677707_226153758	cis	0	chr1:225887053:C:T	rs139440539	1	225887053	T	C	0.0608	0.985	-0.431938	0.0465897	2.95e-20	-0.49056	0.047554	8e-25
LEG1	LEG1_15_88820604_88849703	trans	1	chr15:88838476:G:A	rs115252131	15	88838476	A	G	0.0041	0.7103	1.1748	0.20935	5e-09	1.1748	0.20935	5e-09
LEG1	LEG1_19_48601123_48761883	trans	1	chr19:48703374:A:T	rs1047781	19	48703374	T	A	0.4532	0.9922	0.15323	0.022652	1.4e-11	0.15323	0.022652	1.4e-11
LEG1	LEG1_19_5509246_6006288	trans	1	chr19:5831829:C:T	rs17855739	19	5831829	T	C	0.0832	0.9718	0.89179	0.041492	1.9e-102	0.89179	0.041492	1.9e-102
LEG1	LEG1_3_9672322_9844884	trans	1	chr3:9682322:G:A	rs370513565	3	9682322	A	G	0.0042	0.6274	1.2094	0.20965	4.1e-09	1.2094	0.20965	4.1e-09
LEPR	LEPR_2_27153931_27952131	trans	1	chr2:27508073:T:C	rs1260326	2	27508073	C	T	0.4824	0.9959	-0.14258	0.022535	2.5e-10	-0.14258	0.022535	2.5e-10
LGALS1	LGALS1_22_37571706_38114518	cis	1	chr22:37666105:C:G	rs7291867	22	37666105	G	C	0.2577	0.9781	-0.24405	0.025474	1e-21	-0.24405	0.025474	1e-21
LGALS3	LGALS3_14_54820325_55554156	cis	1	chr14:55159259:A:C	rs8011834	14	55159259	C	A	0.2577	0.9893	-0.39516	0.025383	8.7e-55	-0.39516	0.025383	8.7e-55
LGALS3	LGALS3_19_5803220_5862932	trans	1	chr19:5844332:C:T	rs3745635	19	5844332	T	C	0.142	0.9522	-0.19196	0.032443	6.5e-10	-0.19196	0.032443	6.5e-10
LGALS3BP	LGALS3BP_20_3486387_3792719	trans	1	chr20:3692649:A:G	rs200137244	20	3692649	G	A	0.0125	0.9977	0.986262	0.0968212	4.51e-24	0.95652	0.098953	4.5e-22
LGALS3BP	LGALS3BP_20_3486387_3792719	trans	0	chr20:3699056:A:G	rs547658	20	3699056	A	G	0.1207	0.9155	0.266106	0.0351804	4.83e-14	0.24934	0.035945	2.5e-12
LGALS3BP	LGALS3BP_20_3486387_3792719	trans	0	chr20:3692547:G:T	rs3746636	20	3692547	T	G	0.0062	0.8383	1.07257	0.152046	2.04e-12	1.001	0.1554	1.2e-10
LGALS3BP	LGALS3BP_8_16070240_16484108	trans	1	chr8:16196818:C:T	rs75663868	8	16196818	T	C	0.0887	0.9779	0.32418	0.039239	1.2e-16	0.32418	0.039239	1.2e-16
LGALS4	LGALS4_19_38224728_38950011	cis	1	chr19:38776705:T:C	rs7250443	19	38776705	C	T	0.2814	0.9774	0.20244	0.025261	5.8e-16	0.20244	0.025261	5.8e-16
LGALS4	LGALS4_9_133065818_133515417	trans	1	chr9:133263862:A:C	rs657152	9	133263862	C	A	0.5684	1	0.468313	0.0268047	6.63e-66	0.37215	0.022905	1.2e-59
LGALS4	LGALS4_9_133065818_133515417	trans	0	chr9:133266772:C:T	rs8176672	9	133266772	T	C	0.2199	0.9948	0.200647	0.0319935	3.96e-10	-0.11655	0.027339	2.1e-05
LGALS7_LGALS7B	LGALS7_LGALS7B_19_38231019_38956771	cis	1	chr19:38769554:T:C	rs1471431	19	38769554	C	T	0.3299	0.9654	0.23724	0.02454	4.1e-22	0.23724	0.02454	4.1e-22
LGALS7_LGALS7B	LGALS7_LGALS7B_9_133161108_133481085	trans	1	chr9:133257521:T:TC	rs8176719	9	133257521	TC	T	0.4359	0.994	0.17822	0.023088	1.1e-14	0.17822	0.023088	1.1e-14
LGALS8	LGALS8_1_236509556_237001339	cis	1	chr1:236538910:A:G	rs1041937	1	236538910	G	A	0.6342	0.9996	0.852756	0.0199146	1.28E-400	0.81582	0.023205	2.9e-269
LGALS8	LGALS8_1_236509556_237001339	cis	0	chr1:236582167:C:T	rs149442532	1	236582167	T	C	0.0273	0.9926	0.330966	0.0578449	1.13e-08	-0.20131	0.067402	0.0017
LGALS8	LGALS8_12_7462557_7689552	trans	1	chr12:7589430:T:C	rs4526839	12	7589430	C	T	0.6092	0.9461	-0.13666	0.02357	1.1e-08	-0.13666	0.02357	1.1e-08
LGALS8	LGALS8_6_32218792_32992866	trans	1	chr6:32599879:T:C	rs139663859	6	32599879	C	T	0.0612	0.9964	0.31465	0.04702	3.5e-12	0.31465	0.04702	3.5e-12
LGALS9	LGALS9_17_27017243_27997257	cis	1	chr17:27633297:CACACATGGA:C	rs67997433	17	27633297	C	CACACATGGA	0.2699	0.9858	-0.489296	0.0235391	3.6e-91	-0.52922	0.02516	1.5e-98
LGALS9	LGALS9_17_27017243_27997257	cis	0	chr17:27647416:G:A	rs142653327	17	27647416	A	G	0.0115	0.996	-1.24567	0.0984876	5.64e-36	-1.5414	0.10527	1.2e-48
LGMN	LGMN_12_8871415_9321645	trans	1	chr12:8946399:G:GAAC	.	12	8946399	GAAC	G	0.3148	0.9746	0.31854	0.024371	9.2e-39	0.31854	0.024371	9.2e-39
LGMN	LGMN_14_92717192_92924146	cis	1	chr14:92839815:G:GT	.	14	92839815	GT	G	0.8133	0.8291	0.17743	0.031684	3.9e-08	0.17743	0.031684	3.9e-08
LHB	LHB_22_46773670_47180059	trans	1	chr22:46979515:C:T	rs140890188	22	46979515	T	C	0.0102	0.7272	0.73859	0.13502	4.5e-08	0.73859	0.13502	4.5e-08
LHB	LHB_3_117509913_117634975	trans	1	chr3:117609361:T:A	rs6775299	3	117609361	A	T	0.2921	0.937	0.13857	0.025358	4.6e-08	0.13857	0.025358	4.6e-08
LHPP	LHPP_10_124446270_124881717	cis	1	chr10:124469341:A:G	rs11245061	10	124469341	G	A	0.3478	0.9992	0.450131	0.0234676	1.76e-78	0.40261	0.023575	2.4e-65
LHPP	LHPP_10_124446270_124881717	cis	0	chr10:124493446:C:T	rs11245194	10	124493446	T	C	0.3721	0.9686	-0.19222	0.0227171	3.67e-17	-0.19188	0.023662	5.2e-16
LHPP	LHPP_10_124446270_124881717	cis	0	chr10:124507989:G:C	rs2807050	10	124507989	C	G	0.4902	0.8998	-0.132099	0.0237176	2.72e-08	-0.023495	0.023584	0.32
LIFR	LIFR_12_127632041_127693761	trans	1	chr12:127665146:T:C	rs28482201	12	127665146	C	T	0.0137	0.9092	0.54209	0.10027	4.5e-08	0.54209	0.10027	4.5e-08
LIFR	LIFR_5_38440823_38665151	cis	1	chr5:38527126:T:G	rs2289779	5	38527126	G	T	0.5686	0.9969	-0.15876	0.022586	2.6e-12	-0.15876	0.022586	2.6e-12
LIFR	LIFR_9_133026821_133543074	trans	1	chr9:133271182:T:C	rs550057	9	133271182	C	T	0.776	0.9795	0.371498	0.0278627	1.05e-39	0.42138	0.027663	2.1e-52
LIFR	LIFR_9_133026821_133543074	trans	0	chr9:133255635:C:T	rs8176751	9	133255635	T	C	0.2206	0.9942	0.171922	0.027605	5.22e-10	0.27558	0.027407	7.6e-24
LILRA2	LILRA2_19_54384248_54779912	cis	1	chr19:54591389:C:T	rs1974209	19	54591389	C	T	0.6843	0.9951	1.25085	0.013531	1.74-1858	1.23845	0.0238586	1.25E-587
LILRA2	LILRA2_19_54384248_54779912	cis	0	chr19:54565360:T:C	rs7256314	19	54565360	T	C	0.9935	0.9911	-0.546292	0.0785415	4.09e-12	0.410074	0.138488	0.0031
LILRA2	LILRA2_8_96190973_96392590	trans	1	chr8:96310636:T:C	rs10955071	8	96310636	T	C	0.9716	0.4203	-0.57454	0.104853	4.3e-08	-0.57454	0.104853	4.3e-08
LILRA3	LILRA3_19_53994339_54337022	cis	1	chr19:54297564:G:A	rs1645788	19	54297564	A	G	0.254	0.8548	1.05571	0.032098	6.42e-210	1.1832	0.030358	2.85E-332
LILRA3	LILRA3_19_53994339_54337022	cis	0	chr19:54296519:C:T	rs410852	19	54296519	T	C	0.1506	0.886	0.229807	0.0384011	2.36e-09	1.0802	0.036316	2.5e-194
LILRA3	LILRA3_19_53994339_54337022	cis	0	chr19:54279009:C:T	rs201954016	19	54279009	T	C	0.0068	0.8914	0.723116	0.112076	1.24e-10	0.67836	0.14397	2.4e-06
LILRA3	LILRA3_2_113304651_114203687	trans	1	chr2:113603903:C:A	rs548405594	2	113603903	A	C	0.0127	0.8749	0.59963	0.10659	1.4e-08	0.59963	0.10659	1.4e-08
LILRA5	LILRA5_19_54121957_54336363	cis	1	chr19:54307511:G:A	rs151005102	19	54307511	A	G	0.0056	0.9907	2.13249	0.138419	4.7e-52	2.3921	0.14523	4.3e-61
LILRA5	LILRA5_19_54121957_54336363	cis	0	chr19:54303153:A:T	rs8109872	19	54303153	T	A	0.2163	0.9837	0.344217	0.0262062	1.32e-38	0.40129	0.027493	3.3e-48
LILRA5	LILRA5_19_54121957_54336363	cis	0	chr19:54279180:T:G	rs55904418	19	54279180	G	T	0.0218	0.8055	-0.474396	0.0811977	5.56e-09	-0.49794	0.086101	6.5e-09
LILRA6	LILRA6_19_53961921_54370786	cis	1	chr19:54244919:T:G	rs635711	19	54244919	G	T	0.2779	0.9422	1.27033	0.0201854	1.17E-862	1.1101	0.025685	4.42E-408
LILRA6	LILRA6_19_53961921_54370786	cis	0	chr19:54199551:C:T	rs142509564	19	54199551	T	C	0.0132	0.6553	-0.57898	0.0850206	1.12e-11	-1.1973	0.1211	4.2e-23
LILRA6	LILRA6_19_53961921_54370786	cis	0	chr19:54239123:C:A	rs8100079	19	54239123	A	C	0.085	0.8062	-0.692127	0.037427	2.7e-73	0.43177	0.044479	2.9e-22
LILRA6	LILRA6_19_53961921_54370786	cis	0	chr19:54226789:T:C	rs10425111	19	54226789	C	T	0.0429	0.5558	0.316239	0.0566478	2.53e-08	0.71273	0.07473	1.4e-21
LILRA6	LILRA6_19_53961921_54370786	cis	0	chr19:54219677:C:T	rs255773	19	54219677	T	C	0.4698	0.7963	-0.190633	0.0179805	6.47e-26	-0.080756	0.025193	0.0014
LILRB1	LILRB1_19_53994339_54370786	cis	1	chr19:54297564:G:A	rs1645788	19	54297564	A	G	0.254	0.8548	0.596105	0.0296588	1.24e-85	0.64659	0.029936	2.2e-108
LILRB1	LILRB1_19_53994339_54370786	cis	0	chr19:54303153:A:T	rs8109872	19	54303153	T	A	0.2163	0.9837	0.172114	0.0267955	1.49e-10	0.31338	0.027046	1.1e-31
LILRB1	LILRB1_19_54504855_54675335	cis	1	chr19:54631705:C:T	rs12462774	19	54631705	T	C	0.4692	0.8486	-0.309519	0.0237781	5.83e-38	-0.31578	0.023928	6.9e-41
LILRB1	LILRB1_19_54504855_54675335	cis	0	chr19:54590645:G:A	rs148225809	19	54590645	A	G	0.0109	0.8671	-1.15804	0.111652	6.92e-25	-1.3128	0.11342	6.3e-32
LILRB1	LILRB1_19_54504855_54675335	cis	0	chr19:54626517:T:C	rs7257593	19	54626517	C	T	0.0132	0.9902	0.654232	0.0948878	6.25e-12	0.49561	0.096084	4.7e-08
LILRB1	LILRB1_6_25576918_33807624	trans	1	chr6:31287161:A:G	rs141618471	6	31287161	G	A	0.0995	0.9936	0.676834	0.0382246	1.41e-67	0.61891	0.036739	9.6e-68
LILRB1	LILRB1_6_25576918_33807624	trans	0	chr6:29976407:C:T	rs3823376	6	29976407	T	C	0.5719	0.9977	-0.168765	0.0221718	3.36e-14	-0.25034	0.021908	2.5e-30
LILRB1	LILRB1_6_25576918_33807624	trans	0	chr6:31358305:T:C	rs9266271	6	31358305	C	T	0.3518	0.9982	0.223621	0.0231274	7.11e-22	0.097877	0.022734	3.3e-06
LILRB1	LILRB1_6_25576918_33807624	trans	0	chr6:31152333:A:G	rs190952701	6	31152333	G	A	0.0191	0.9737	0.463598	0.0805345	9.24e-09	0.34276	0.080996	8.8e-06
LILRB2	LILRB2_1_196380890_197350473	trans	1	chr1:196844222:T:C	rs521631	1	196844222	C	T	0.3427	0.4378	0.19161	0.035224	3.8e-08	0.19161	0.035224	3.8e-08
LILRB2	LILRB2_19_53994339_54337022	cis	1	chr19:54280275:C:T	rs383369	19	54280275	T	C	0.2576	0.8601	0.991659	0.0321535	2.29e-187	1.2485	0.029415	1.19E-393
LILRB2	LILRB2_19_53994339_54337022	cis	0	chr19:54297564:G:A	rs1645788	19	54297564	A	G	0.254	0.8548	0.192781	0.0324273	3e-09	1.0075	0.030432	2.2e-240
LILRB2	LILRB2_19_53994339_54337022	cis	0	chr19:54278553:C:T	rs1128646	19	54278553	T	C	0.0691	0.7677	0.333019	0.040659	3.47e-16	1.1163	0.052018	3.6e-102
LILRB2	LILRB2_19_53994339_54337022	cis	0	chr19:54279181:G:A	rs1479306487	19	54279181	A	G	0.0046	0.7285	2.02993	0.143607	2.71e-44	3.0864	0.19471	1.4e-56
LILRB2	LILRB2_6_28477231_33004622	trans	1	chr6:31356866:G:C	rs1050517	6	31356866	C	G	0.3649	0.9354	-0.14467	0.024268	1.9e-09	-0.14467	0.024268	1.9e-09
LILRB4	LILRB4_19_54496826_54675084	cis	1	chr19:54660452:A:G	rs417477	19	54660452	G	A	0.0732	0.9826	0.310568	0.0446509	4.09e-12	0.40793	0.042671	5.9e-23
LILRB4	LILRB4_19_54496826_54675084	cis	0	chr19:54664811:G:A	rs731170	19	54664811	A	G	0.2421	0.8526	0.231252	0.027758	1.09e-16	0.23307	0.028102	2.2e-18
LILRB4	LILRB4_19_54496826_54675084	cis	0	chr19:54655271:G:A	rs4806798	19	54655271	A	G	0.3709	0.9968	0.13964	0.0240885	7.28e-09	0.18883	0.023042	2.5e-17
LILRB4	LILRB4_6_27015829_33902801	trans	1	chr6:32552561:A:G	rs67077728	6	32552561	G	A	0.6934	0.4463	-0.668169	0.0340034	4.19e-82	-0.66598	0.035264	1.1e-81
LILRB4	LILRB4_6_27015829_33902801	trans	0	chr6:32400220:T:A	rs3817964	6	32400220	A	T	0.0476	0.9976	0.47784	0.0501808	2.86e-21	0.52189	0.052041	4.8e-23
LILRB5	LILRB5_19_53589882_54337022	cis	1	chr19:54255803:T:C	rs10405357	19	54255803	C	T	0.0989	0.9677	-1.03403	0.0437814	1.74e-115	-1.3002	0.038986	1.6e-243
LILRB5	LILRB5_19_53589882_54337022	cis	0	chr19:54255498:T:C	rs12975366	19	54255498	C	T	0.0561	0.9973	-0.609339	0.057773	1.14e-25	-1.4757	0.050517	2e-187
LILRB5	LILRB5_19_53589882_54337022	cis	0	chr19:54250521:T:G	rs2361796	19	54250521	G	T	0.116	0.989	-0.628413	0.0285489	2.14e-101	-0.57266	0.035719	5.9e-58
LILRB5	LILRB5_19_53589882_54337022	cis	0	chr19:54245159:G:T	rs422948	19	54245159	T	G	0.2709	0.9902	0.127049	0.0207748	1.06e-09	0.075707	0.025339	0.0028
LIPF	LIPF_10_88293602_89041630	cis	1	chr10:88674237:C:G	rs4333926	10	88674237	G	C	0.4772	0.9491	0.299943	0.0235154	1.52e-36	0.41003	0.023139	2.9e-70
LIPF	LIPF_10_88293602_89041630	cis	0	chr10:88675750:C:T	rs11202805	10	88675750	T	C	0.1286	0.9793	-0.432874	0.034617	3.24e-35	-0.5969	0.034063	9e-69
LMNB1	LMNB1_1_16851896_17151612	trans	1	chr1:17087568:C:T	rs2311481	1	17087568	C	T	0.4561	0.922	0.13348	0.023492	1.3e-08	0.13348	0.023492	1.3e-08
LMNB1	LMNB1_1_17236294_17361967	trans	1	chr1:17311650:C:T	rs6586520	1	17311650	T	C	0.3641	0.8649	0.183	0.025139	3.3e-13	0.183	0.025139	3.3e-13
LMOD1	LMOD1_1_201778734_202002583	cis	1	chr1:201915540:A:G	rs4494199	1	201915540	A	G	0.4872	0.9265	-0.15745	0.023408	1.7e-11	-0.15745	0.023408	1.7e-11
LPA	LPA_12_116439818_116615472	trans	1	chr12:116528489:G:A	rs4767418	12	116528489	G	A	0.9377	0.9433	0.258096	0.0469858	4e-08	0.258096	0.0469858	4e-08
LPA	LPA_19_44814773_44943400	trans	1	chr19:44905371:T:C	rs769446	19	44905371	T	C	0.9159	0.9438	0.326226	0.0415461	4.1e-15	0.326226	0.0415461	4.1e-15
LPA	LPA_6_160161828_161285929	cis	1	chr6:160647288:C:G	rs4708876	6	160647288	C	G	0.13	0.9102	0.824984	0.0336179	6.79e-124	0.682517	0.0350778	2.5e-84
LPA	LPA_6_160161828_161285929	cis	0	chr6:160459455:T:C	rs184606388	6	160459455	T	C	0.991	0.8903	-1.16091	0.115968	2.59e-23	-1.20401	0.12674	2.1e-21
LPA	LPA_6_160161828_161285929	cis	0	chr6:160586186:T:C	rs192717255	6	160586186	T	C	0.99	0.8662	-1.19057	0.110906	1.61e-26	-0.96009	0.120486	1.6e-15
LPA	LPA_6_160161828_161285929	cis	0	chr6:160584240:C:T	rs6919083	6	160584240	C	T	0.5237	0.8718	-0.222663	0.0231581	1.19e-21	-0.0817915	0.0242636	0.00075
LPA	LPA_6_160161828_161285929	cis	0	chr6:160421179:C:T	rs9456537	6	160421179	C	T	0.7635	0.9628	0.153072	0.0251303	1.23e-09	0.0817383	0.0270076	0.0025
LPCAT2	LPCAT2_16_55474346_55649423	cis	1	chr16:55551487:A:C	rs1501995	16	55551487	C	A	0.1132	0.9627	-0.26823	0.035953	8.6e-14	-0.26823	0.035953	8.6e-14
LPL	LPL_8_19859936_20123211	cis	1	chr8:19997495:C:G	rs17411113	8	19997495	G	C	0.0935	0.9939	-0.505784	0.0497076	5.04e-24	-0.32478	0.038586	3.9e-17
LPL	LPL_8_19859936_20123211	cis	0	chr8:20010591:C:T	rs1837843	8	20010591	T	C	0.1902	0.991	0.209364	0.0368028	1.37e-08	-0.03139	0.028568	0.27
LPO	LPO_17_58140642_59037153	cis	1	chr17:58246317:C:T	rs8178307	17	58246317	T	C	0.1103	0.9465	-0.42211	0.037005	3.4e-31	-0.42211	0.037005	3.4e-31
LPO	LPO_19_48593738_48761883	trans	1	chr19:48703374:A:T	rs1047781	19	48703374	T	A	0.4531	0.9922	0.14431	0.022596	7.1e-11	0.14431	0.022596	7.1e-11
LPO	LPO_19_5762101_6006288	trans	1	chr19:5828053:G:C	rs7255720	19	5828053	C	G	0.082	0.969	0.534035	0.0461224	1.63e-30	0.66447	0.041883	7.6e-57
LPO	LPO_19_5762101_6006288	trans	0	chr19:5844781:A:C	rs28362459	19	5844781	C	A	0.2552	0.9949	0.157047	0.0280011	2.18e-08	0.31377	0.025428	3.1e-35
LRG1	LRG1_19_4456469_4571859	cis	1	chr19:4545705:C:T	rs10426311	19	4545705	C	T	0.1121	0.9905	0.56565	0.035957	8.2e-56	0.56565	0.035957	8.2e-56
LRG1	LRG1_7_102394663_103131802	trans	1	chr7:102549154:C:T	rs1306427721	7	102549154	T	C	0.0109	0.4742	-0.94986	0.16174	5e-09	-0.94986	0.16174	5e-09
LRIG1	LRIG1_3_65952401_66658538	cis	1	chr3:66384219:T:C	rs2306272	3	66384219	C	T	0.7188	0.9975	-0.891938	0.0195264	1.44E-455	-0.92052	0.024516	1e-300
LRIG1	LRIG1_3_65952401_66658538	cis	0	chr3:66383369:G:A	rs151188219	3	66383369	A	G	0.0071	0.9353	1.67203	0.106342	4.41e-54	2.3697	0.13351	1.4e-68
LRP1	LRP1_6_29476373_32778159	trans	1	chr6:31417943:CT:C	rs9279202	6	31417943	C	CT	0.0089	0.472	1.1689	0.17696	4e-11	1.1689	0.17696	4e-11
LRP11	LRP11_6_148976536_150279239	cis	1	chr6:149788159:C:T	rs9688902	6	149788159	T	C	0.8142	0.9403	0.740803	0.0291821	7.64e-132	0.6615	0.029863	4.7e-113
LRP11	LRP11_6_148976536_150279239	cis	0	chr6:149845687:A:G	rs73610596	6	149845687	G	A	0.0173	0.9908	0.908618	0.0798991	1.65e-29	1.1524	0.086557	2e-41
LRP11	LRP11_6_148976536_150279239	cis	0	chr6:149862577:C:CCTTT	rs57368910	6	149862577	CCTTT	C	0.4738	0.8554	-0.236968	0.0242538	2.69e-22	-0.054617	0.024692	0.021
LRP11	LRP11_9_114285719_114536579	trans	1	chr9:114331659:G:C	rs12685968	9	114331659	C	G	0.053	0.9974	0.80885	0.050211	5.3e-63	0.80885	0.050211	5.3e-63
LRP11	LRP11_9_114566152_114867422	trans	1	chr9:114576152:T:C	rs78308563	9	114576152	C	T	0.0225	0.8274	0.47374	0.082175	5.1e-09	0.47374	0.082175	5.1e-09
LRPAP1	LRPAP1_4_2976405_3579697	cis	1	chr4:3524918:C:T	rs11549516	4	3524918	T	C	0.0337	0.994	-1.25068	0.0587574	2.8e-95	-1.1844	0.061412	7.2e-83
LRPAP1	LRPAP1_4_2976405_3579697	cis	0	chr4:3496386:C:T	rs13144301	4	3496386	T	C	0.0065	0.9721	1.37955	0.133392	9.37e-25	1.5051	0.14182	2.3e-26
LRPAP1	LRPAP1_4_2976405_3579697	cis	0	chr4:3516547:A:C	rs1800491	4	3516547	C	A	0.5249	0.9507	-0.126964	0.0218016	6.22e-09	-0.054368	0.022725	0.017
LRPAP1	LRPAP1_4_66549821_66757554	trans	1	chr4:66735032:GA:G	rs11289178	4	66735032	G	GA	0.6065	0.7242	-0.15202	0.027341	2.5e-08	-0.15202	0.027341	2.5e-08
LRPAP1	LRPAP1_6_28566768_32848497	trans	1	chr6:31417943:CT:C	rs9279202	6	31417943	C	CT	0.0089	0.472	1.256	0.17706	9.2e-13	1.256	0.17706	9.2e-13
LRPAP1	LRPAP1_6_33959148_33981102	trans	1	chr6:33971102:T:C	rs111722480	6	33971102	C	T	0.0033	0.8592	1.1698	0.20819	1.1e-08	1.1698	0.20819	1.1e-08
LRPAP1	LRPAP1_7_6444555_6566885	trans	1	chr7:6482832:CAAAAAAAAAAAA:C	rs10525658	7	6482832	C	CAAAAAAAAAAAA	0.4196	0.9473	0.14933	0.023374	2.6e-11	0.14933	0.023374	2.6e-11
LRRC25	LRRC25_11_60330187_60635955	trans	1	chr11:60385111:G:A	rs950802	11	60385111	A	G	0.4701	0.9616	0.15834	0.022996	5.7e-12	0.15834	0.022996	5.7e-12
LRRC25	LRRC25_19_18326215_18552034	cis	1	chr19:18402007:TAGAAAAAAA:T	rs5827412	19	18402007	T	TAGAAAAAAA	0.1635	0.9199	-0.37727	0.031738	9.6e-33	-0.37727	0.031738	9.6e-33
LRRC25	LRRC25_3_98699311_99156908	trans	1	chr3:99051081:G:A	rs2462216	3	99051081	A	G	0.2412	0.9111	-0.20342	0.027718	1.2e-13	-0.20342	0.027718	1.2e-13
LRRC25	LRRC25_6_10455938_10570119	trans	1	chr6:10533230:T:C	rs809479	6	10533230	C	T	0.6123	0.9527	0.2833	0.023528	8.3e-34	0.2833	0.023528	8.3e-34
LRRC25	LRRC25_7_128988738_129155999	trans	1	chr7:129137407:C:T	rs12667978	7	129137407	T	C	0.2937	0.9871	-0.16997	0.025025	1.4e-11	-0.16997	0.025025	1.4e-11
LRRC37A2	LRRC37A2_17_45189809_47223425	cis	1	chr17:46568816:G:A	rs369963387	17	46568816	A	G	0.3498	0.8806	0.876242	0.0205866	7.50E-396	0.88012	0.025241	1.8e-266
LRRC37A2	LRRC37A2_17_45189809_47223425	cis	0	chr17:45488324:T:C	rs10432034	17	45488324	C	T	0.3196	0.9519	0.279789	0.0199247	9.51e-44	0.29774	0.024429	3e-34
LRRC38	LRRC38_1_13475333_13553090	cis	1	chr1:13494677:T:C	rs164868	1	13494677	C	T	0.4311	0.9561	0.235507	0.0230359	3.11e-24	0.24323	0.023414	2.8e-25
LRRC38	LRRC38_1_13475333_13553090	cis	0	chr1:13507954:T:G	rs3013053	1	13507954	G	T	0.2169	0.9372	-0.168435	0.0272712	7.22e-10	-0.18207	0.027719	5e-11
LRRN1	LRRN1_3_3659629_4046866	cis	1	chr3:3766094:G:A	rs9839475	3	3766094	A	G	0.4953	0.9295	0.497575	0.0261958	4.61e-77	0.68474	0.022979	2.2e-195
LRRN1	LRRN1_3_3659629_4046866	cis	0	chr3:3768256:A:C	rs1661507	3	3768256	C	A	0.2819	0.9619	-0.333922	0.0289939	3.26e-30	-0.68405	0.025433	4.3e-159
LSM8	LSM8_14_106240285_106885390	trans	1	chr14:106500114:TTTTTC:T	rs146044425	14	106500114	T	TTTTTC	0.3682	0.9709	-0.17145	0.023698	4.7e-13	-0.17145	0.023698	4.7e-13
LSP1	LSP1_11_1840583_1948956	cis	1	chr11:1852991:C:T	rs907612	11	1852991	T	C	0.2908	0.9574	0.19601	0.025079	5.4e-15	0.19601	0.025079	5.4e-15
LTA	LTA_12_110370390_112741754	trans	1	chr12:111495741:C:A	rs77465633	12	111495741	A	C	0.0895	0.9313	0.32064	0.041355	2.4e-15	0.32064	0.041355	2.4e-15
LTA	LTA_14_81333308_81610029	trans	1	chr14:81500386:C:T	rs117130084	14	81500386	T	C	0.1877	0.9062	-0.16548	0.029922	2.2e-08	-0.16548	0.029922	2.2e-08
LTA	LTA_6_25286782_33980025	cis	1	chr6:31572980:A:C	rs2229092	6	31572980	C	A	0.0139	0.996	-1.71324	0.0911374	1.39e-75	-1.8045	0.09634	7.3e-79
LTA	LTA_6_25286782_33980025	cis	0	chr6:31571991:A:G	rs2071590	6	31571991	G	A	0.7387	1	-0.27931	0.0241463	1.85e-30	-0.29734	0.025475	3.8e-32
LTA	LTA_6_25286782_33980025	cis	0	chr6:31583982:G:A	rs4647174	6	31583982	A	G	0.0154	0.9967	0.641384	0.0866081	1.59e-13	0.62605	0.091595	7e-12
LTB	LTB_6_29377440_32078084	trans	1	chr6:29953707:C:G	rs2735091	6	29953707	G	C	0.3169	0.9884	-0.14474	0.023839	1.3e-09	-0.14474	0.023839	1.3e-09
LTBP2	LTBP2_12_103735140_103940404	trans	1	chr12:103757014:T:A	rs751459806	12	103757014	A	T	0.4549	0.8902	0.14938	0.024046	5.2e-10	0.14938	0.024046	5.2e-10
LTBP3	LTBP3_11_64393122_66566824	cis	1	chr11:65556805:C:T	rs11227223	11	65556805	T	C	0.1085	0.9771	0.816084	0.0355188	9.11e-110	0.7425	0.036616	1.8e-91
LTBP3	LTBP3_11_64393122_66566824	cis	0	chr11:65774800:C:T	rs563579802	11	65774800	T	C	0.0087	0.8243	-1.07139	0.131376	4.63e-16	-0.32732	0.13543	0.016
LTBR	LTBR_12_6373483_6421328	cis	1	chr12:6391677:G:A	rs4301834	12	6391677	A	G	0.8627	0.9975	-0.2886	0.033067	2.6e-18	-0.2886	0.033067	2.6e-18
LUZP2	LUZP2_11_24167092_24535712	cis	1	chr11:24490410:A:C	rs10834358	11	24490410	A	C	0.4349	0.9296	0.157008	0.0234492	2.1e-11	0.157008	0.0234492	2.1e-11
LUZP2	LUZP2_11_24556326_24721720	cis	1	chr11:24701126:A:G	rs12798775	11	24701126	A	G	0.6522	0.9041	0.141232	0.0248897	1.4e-08	0.141232	0.0248897	1.4e-08
LXN	LXN_3_157910424_158902408	cis	1	chr3:158616264:A:AT	.	3	158616264	AT	A	0.314	0.9836	-0.15439	0.024273	2e-10	-0.15439	0.024273	2e-10
LXN	LXN_3_186630979_186690108	trans	1	chr3:186672838:C:T	rs9898	3	186672838	T	C	0.5234	0.9975	0.13709	0.022719	1.6e-09	0.13709	0.022719	1.6e-09
LY6D	LY6D_1_237861189_238386774	trans	1	chr1:238252853:A:G	rs535284386	1	238252853	G	A	0.0129	0.8102	-0.59768	0.10858	3.2e-08	-0.59768	0.10858	3.2e-08
LY6D	LY6D_8_142197522_143145998	cis	1	chr8:142794416:C:T	rs2585158	8	142794416	T	C	0.2292	0.9971	-0.411226	0.0283218	1.4e-46	-0.34328	0.026525	2.6e-38
LY6D	LY6D_8_142197522_143145998	cis	0	chr8:142800638:C:T	rs35216146	8	142800638	T	C	0.3582	0.9568	-0.148141	0.0252753	4.97e-09	0.0011049	0.023672	0.97
LY75	LY75_2_158886649_161297531	cis	1	chr2:159899834:G:A	rs7595388	2	159899834	A	G	0.249	0.9754	0.76899	0.0216052	5.7e-241	0.80514	0.025437	6.3e-210
LY75	LY75_2_158886649_161297531	cis	0	chr2:159850033:A:G	rs78685880	2	159850033	G	A	0.0234	0.8984	-1.0778	0.0671524	3.28e-56	-1.6498	0.077081	2.3e-93
LY75	LY75_2_158886649_161297531	cis	0	chr2:159820864:C:G	rs12052715	2	159820864	G	C	0.8752	0.9185	0.587692	0.0298018	1.2e-82	0.61157	0.034045	7.4e-67
LY75	LY75_2_158886649_161297531	cis	0	chr2:159925206:C:T	rs56390392	2	159925206	T	C	0.6703	0.9645	0.226017	0.0203439	2.93e-28	0.37944	0.023836	1.6e-57
LY75	LY75_6_29672701_32705671	trans	1	chr6:31268902:C:T	.	6	31268902	T	C	0.4686	1	-0.11181	0.022597	9.4e-09	-0.11181	0.022597	9.4e-09
LY75	LY75_9_133182305_133522426	trans	1	chr9:133273734:C:T	rs8176644	9	133273734	T	C	0.2198	0.9947	0.1347	0.027217	1.4e-09	0.1347	0.027217	1.4e-09
LY9	LY9_1_160701934_161503006	cis	1	chr1:160792994:T:G	rs12128261	1	160792994	G	T	0.2739	0.9628	0.506985	0.0264679	2.79e-78	0.69268	0.02575	1.2e-159
LY9	LY9_1_160701934_161503006	cis	0	chr1:160797459:C:T	rs7555286	1	160797459	T	C	0.6114	0.9647	0.336455	0.0245068	6.13e-42	0.53702	0.023707	1.4e-113
LY9	LY9_1_160701934_161503006	cis	0	chr1:160905233:G:A	rs79781256	1	160905233	A	G	0.0323	0.887	-0.366643	0.0609728	1.98e-09	-0.35562	0.066655	7.5e-08
LY96	LY96_17_7453029_7670842	trans	1	chr17:7574620:G:C	rs1057086	17	7574620	C	G	0.8138	0.9628	-0.17473	0.029843	3.5e-09	-0.17473	0.029843	3.5e-09
LYPD3	LYPD3_11_126231558_126449875	trans	1	chr11:126405507:C:T	rs11220477	11	126405507	T	C	0.2763	0.9876	-0.25792	0.025667	3.5e-24	-0.25792	0.025667	3.5e-24
LYPD3	LYPD3_11_71628608_72468480	trans	1	chr11:72139110:CTA:C	rs71891516	11	72139110	C	CTA	0.8991	0.6962	0.38942	0.044162	5.5e-21	0.38942	0.044162	5.5e-21
LYPD3	LYPD3_12_47881551_48388287	trans	1	chr12:47958563:G:T	rs188759885	12	47958563	T	G	0.0054	0.9095	0.88491	0.16338	3.6e-08	0.88491	0.16338	3.6e-08
LYPD3	LYPD3_16_256891_401017	trans	1	chr16:363747:A:G	rs7187875	16	363747	G	A	0.346	0.9641	-0.1402	0.023914	1.2e-10	-0.1402	0.023914	1.2e-10
LYPD3	LYPD3_18_30974271_31126767	trans	1	chr18:31031022:C:T	rs276938	18	31031022	T	C	0.6957	0.9958	0.14089	0.024182	8.5e-10	0.14089	0.024182	8.5e-10
LYPD3	LYPD3_19_43117280_43666265	cis	1	chr19:43464117:A:G	rs79297807	19	43464117	G	A	0.1171	0.9987	-0.443738	0.0341844	9.19e-38	-0.43834	0.034881	5.1e-38
LYPD3	LYPD3_19_43117280_43666265	cis	0	chr19:43450763:C:A	rs2247798	19	43450763	A	C	0.4744	0.9931	0.189279	0.0218489	6.59e-18	0.1976	0.022403	1.7e-18
LYPD3	LYPD3_19_43117280_43666265	cis	0	chr19:43475196:G:A	rs11672119	19	43475196	A	G	0.0684	0.9023	-0.279882	0.0458546	1.14e-09	-0.2025	0.046814	6.9e-06
LYPD3	LYPD3_19_48588320_48764454	trans	1	chr19:48703374:A:T	rs1047781	19	48703374	T	A	0.4531	0.9922	0.32231	0.022556	5.3e-46	0.32231	0.022556	5.3e-46
LYPD3	LYPD3_9_133153627_133494915	trans	1	chr9:133252214:G:A	rs9411476	9	133252214	A	G	0.1902	0.9595	-0.2326	0.029538	7.6e-17	-0.2326	0.029538	7.6e-17
LYPD8	LYPD8_1_247865325_248951191	cis	1	chr1:248759364:C:T	rs923568179	1	248759364	T	C	0.2495	0.971	0.720287	0.0249434	1.46e-166	0.67614	0.026238	1.9e-147
LYPD8	LYPD8_1_247865325_248951191	cis	0	chr1:248786844:G:A	rs11205405	1	248786844	A	G	0.2244	0.992	0.155071	0.025471	1.25e-09	-0.048578	0.026793	0.073
LYPD8	LYPD8_19_5801707_5867058	trans	1	chr19:5844781:A:C	rs28362459	19	5844781	C	A	0.2552	0.9949	0.22828	0.025469	5.4e-21	0.22828	0.025469	5.4e-21
LYSMD3	LYSMD3_8_58052755_58377729	trans	1	chr8:58062755:A:G	rs189145469	8	58062755	G	A	0.0066	0.7753	-0.88152	0.16156	4.9e-08	-0.88152	0.16156	4.9e-08
LYVE1	LYVE1_11_126179527_126444225	trans	1	chr11:126355981:C:G	rs112771035	11	126355981	G	C	0.0984	0.9836	0.45599	0.038036	3.2e-33	0.45599	0.038036	3.2e-33
LYVE1	LYVE1_9_33094542_33229947	trans	1	chr9:33125659:CGA:C	rs35233105	9	33125659	C	CGA	0.1908	0.9329	-0.16736	0.029653	1.6e-08	-0.16736	0.029653	1.6e-08
LYZL2	LYZL2_12_70744484_71166022	trans	1	chr12:70814094:C:T	rs141366945	12	70814094	T	C	0.0137	0.8424	-0.57403	0.10498	4.5e-08	-0.57403	0.10498	4.5e-08
LZTFL1	LZTFL1_9_33583588_34519577	trans	1	chr9:34078089:T:C	rs10971894	9	34078089	T	C	0.4046	0.9651	-0.2327	0.023445	3e-23	-0.2327	0.023445	3e-23
M6PR	M6PR_12_8871415_9191030	cis	1	chr12:8946399:G:GAAC	.	12	8946399	GAAC	G	0.3149	0.9746	-0.13656	0.024354	2.1e-08	-0.13656	0.024354	2.1e-08
MAMDC2	MAMDC2_2_237329160_237415684	trans	1	chr2:237367692:A:G	rs2645771	2	237367692	G	A	0.2908	0.9488	-0.16746	0.025334	3.1e-11	-0.16746	0.025334	3.1e-11
MAMDC2	MAMDC2_21_46082028_46495993	trans	1	chr21:46124685:G:A	rs147158850	21	46124685	A	G	0.0053	0.7227	1.7066	0.17841	1.1e-21	1.7066	0.17841	1.1e-21
MAMDC2	MAMDC2_9_69697475_70541312	cis	1	chr9:70019256:A:G	rs11789512	9	70019256	G	A	0.1858	0.9756	0.267573	0.0285274	1.09e-20	0.25005	0.028767	3.4e-18
MAMDC2	MAMDC2_9_69697475_70541312	cis	0	chr9:70364452:T:C	rs1977500	9	70364452	T	C	0.4172	0.9411	-0.134437	0.0232611	8.07e-09	-0.11368	0.023456	1.2e-06
MAMDC4	MAMDC4_12_109667817_113618231	trans	1	chr12:111681367:T:C	rs11066001	12	111681367	C	T	0.2127	0.9956	-0.2031	0.027825	2.4e-13	-0.2031	0.027825	2.4e-13
MAMDC4	MAMDC4_2_27115063_27952131	trans	1	chr2:27508073:T:C	rs1260326	2	27508073	C	T	0.483	0.9959	-0.1281	0.022529	1.1e-08	-0.1281	0.022529	1.1e-08
MAMDC4	MAMDC4_9_136643713_137033645	cis	1	chr9:136940264:T:G	rs142051825	9	136940264	G	T	0.0132	0.7264	-0.8315	0.11065	5.7e-14	-0.8315	0.11065	5.7e-14
MAN1A2	MAN1A2_11_61664364_62067906	trans	1	chr11:61899971:C:T	rs174469	11	61899971	T	C	0.2633	0.9817	-0.14278	0.025839	3.1e-08	-0.14278	0.025839	3.1e-08
MAN1A2	MAN1A2_19_51746225_52035522	trans	1	chr19:51810615:T:C	rs7247412	19	51810615	C	T	0.1958	0.9841	-0.26546	0.028303	5.6e-21	-0.26546	0.028303	5.6e-21
MAN2B2	MAN2B2_12_101622834_101955887	trans	1	chr12:101823942:C:A	rs10860794	12	101823942	C	A	0.4107	0.9997	0.312463	0.0274387	1.39e-29	0.2001	0.023186	1e-20
MAN2B2	MAN2B2_12_101622834_101955887	trans	0	chr12:101839801:G:A	rs12579355	12	101839801	A	G	0.3019	0.9732	0.2162	0.0295247	2.93e-13	0.031977	0.024949	0.24
MAN2B2	MAN2B2_4_6502917_6669235	cis	1	chr4:6598285:A:G	rs2301790	4	6598285	A	G	0.3826	0.9984	-0.768386	0.0210251	3.54e-252	-0.68888	0.023169	7.6e-196
MAN2B2	MAN2B2_4_6502917_6669235	cis	0	chr4:6576651:G:A	rs200793789	4	6576651	A	G	0.0066	0.989	-0.860012	0.120327	1.05e-12	-1.2352	0.13933	4.4e-19
MAN2B2	MAN2B2_4_6502917_6669235	cis	0	chr4:6608230:C:T	rs35972815	4	6608230	T	C	0.1414	0.946	-0.413138	0.0297565	7.91e-43	-0.069582	0.032917	0.025
MANSC1	MANSC1_12_12288890_12542654	cis	1	chr12:12361543:A:G	rs3741794	12	12361543	G	A	0.0456	0.8638	0.550204	0.0590603	1.95e-20	0.69151	0.057002	6.8e-34
MANSC1	MANSC1_12_12288890_12542654	cis	0	chr12:12328880:T:C	rs11054816	12	12328880	C	T	0.6608	0.8602	-0.189897	0.0265237	9.61e-13	-0.27296	0.025599	1.5e-26
MANSC4	MANSC4_12_27253247_28257429	cis	1	chr12:27770229:T:G	rs11049130	12	27770229	G	T	0.1579	0.9793	1.26396	0.0259882	3.66E-516	1.1937	0.031049	2.27E-323
MANSC4	MANSC4_12_27253247_28257429	cis	0	chr12:27756950:A:G	rs2881578	12	27756950	A	G	0.3328	0.8298	0.161118	0.0219899	2.84e-13	-0.17912	0.026272	2.7e-11
MANSC4	MANSC4_6_29827511_33880307	trans	1	chr6:32575084:A:G	rs34087545	6	32575084	G	A	0.227	0.3162	-0.51513	0.046245	2e-36	-0.51513	0.046245	2e-36
MAP2	MAP2_18_8333867_8423905	trans	1	chr18:8391831:A:G	rs656068	18	8391831	G	A	0.2118	0.9538	0.15729	0.028252	2.6e-08	0.15729	0.028252	2.6e-08
MAP2K1	MAP2K1_10_62925174_63980152	trans	1	chr10:63080234:A:G	rs7475867	10	63080234	G	A	0.0727	0.5846	0.3089	0.05656	4.7e-08	0.3089	0.05656	4.7e-08
MAP2K1	MAP2K1_7_68163452_68470689	trans	1	chr7:68203968:C:T	rs201234324	7	68203968	T	C	0.0067	0.868	-0.83044	0.14963	2.9e-08	-0.83044	0.14963	2.9e-08
MAP3K5	MAP3K5_21_32409663_32978004	trans	1	chr21:32937260:C:T	rs56184563	21	32937260	T	C	0.004	0.6688	-1.1525	0.21133	4.8e-08	-1.1525	0.21133	4.8e-08
MAP4K5	MAP4K5_14_50289532_50855533	cis	1	chr14:50656506:G:T	rs149315254	14	50656506	T	G	0.0439	0.9483	-0.40915	0.055924	2.6e-13	-0.40915	0.055924	2.6e-13
MAPK9	MAPK9_6_125175121_125221554	trans	1	chr6:125211554:G:A	rs193141700	6	125211554	A	G	0.0049	0.6495	1.083	0.19506	2.9e-08	1.083	0.19506	2.9e-08
MAPT	MAPT_16_17629933_17972370	trans	1	chr16:17766302:A:G	rs190695550	16	17766302	A	G	0.9964	0.9895	1.05028	0.189173	2.8e-08	1.05028	0.189173	2.8e-08
MARCO	MARCO_14_94487391_94527387	trans	1	chr14:94506437:G:T	rs77060950	14	94506437	T	G	0.0493	0.9657	-0.42811	0.052672	3.6e-16	-0.42811	0.052672	3.6e-16
MARCO	MARCO_2_118849294_119023729	cis	1	chr2:118975372:G:T	rs1371562	2	118975372	T	G	0.1431	0.9118	0.24665	0.033449	1.4e-13	0.24665	0.033449	1.4e-13
MARCO	MARCO_X_40496799_40788488	trans	1	chrX:40718191:T:G	rs144570230	23	40718191	G	T	0.024	0.9761	-0.33533	0.061611	4.5e-08	-0.33533	0.061611	4.5e-08
MASP1	MASP1_1_198571967_199260956	trans	1	chr1:198862480:G:A	rs536588422	1	198862480	A	G	0.0048	0.8069	0.95268	0.1762	4.8e-08	0.95268	0.1762	4.8e-08
MASP1	MASP1_1_26805865_27804373	trans	1	chr1:27370868:C:G	rs56405086	1	27370868	G	C	0.0382	0.9927	-0.852136	0.057046	3.99e-49	-0.76523	0.059499	2.8e-39
MASP1	MASP1_1_26805865_27804373	trans	0	chr1:27370983:G:C	rs3813800	1	27370983	C	G	0.1393	0.9704	-0.476925	0.0319302	4.06e-49	-0.42749	0.033303	2.6e-39
MASP1	MASP1_14_94544811_94634403	trans	1	chr14:94595248:T:G	rs1884080	14	94595248	G	T	0.4385	0.9537	0.13817	0.023263	1.7e-09	0.13817	0.023263	1.7e-09
MASP1	MASP1_2_179717293_180002149	trans	1	chr2:179874723:C:A	rs1486236	2	179874723	A	C	0.2201	0.8779	0.3484	0.029054	4.9e-35	0.3484	0.029054	4.9e-35
MASP1	MASP1_2_3483933_3611729	trans	1	chr2:3592552:C:T	rs6542680	2	3592552	T	C	0.2689	0.9668	0.28555	0.025679	3.8e-30	0.28555	0.025679	3.8e-30
MASP1	MASP1_3_187166958_187331708	cis	1	chr3:187285707:A:G	rs698105	3	187285707	G	A	0.8653	0.8353	-0.336687	0.0357735	8.05e-21	-0.28585	0.035741	2.4e-16
MASP1	MASP1_3_187166958_187331708	cis	0	chr3:187235438:C:G	rs850313	3	187235438	G	C	0.5305	0.9929	0.182408	0.0229074	2.18e-15	0.14504	0.022887	4.7e-11
MASP1	MASP1_8_143860231_144141529	trans	1	chr8:143917037:C:T	rs142946078	8	143917037	T	C	0.0271	0.5423	-0.51066	0.092457	4.2e-08	-0.51066	0.092457	4.2e-08
MATN2	MATN2_8_27584822_27984825	trans	1	chr8:27904504:C:T	rs62496800	8	27904504	T	C	0.3334	0.9714	0.315773	0.0239102	5.31e-39	0.27349	0.024248	1.9e-29
MATN2	MATN2_8_27584822_27984825	trans	0	chr8:27953109:C:T	rs939715	8	27953109	T	C	0.743	0.9545	-0.278435	0.0256976	5.59e-27	-0.22613	0.026061	3e-18
MATN2	MATN2_8_97774633_98088430	cis	1	chr8:97978993:A:G	rs1869609	8	97978993	G	A	0.2865	0.9968	0.479738	0.0243623	1.99e-82	0.4259	0.02438	9.9e-69
MATN2	MATN2_8_97774633_98088430	cis	0	chr8:97845325:GT:G	rs75030410	8	97845325	G	GT	0.23	0.9616	0.152762	0.0257535	3.25e-09	0.15453	0.026992	8.5e-09
MATN2	MATN2_8_97774633_98088430	cis	0	chr8:97885233:A:G	rs7816792	8	97885233	G	A	0.5641	0.9605	-0.120629	0.0220064	4.48e-08	-0.072335	0.022959	0.0014
MATN2	MATN2_8_97774633_98088430	cis	0	chr8:97957919:G:C	rs2444878	8	97957919	C	G	0.7871	0.9352	-0.162737	0.0281922	8.41e-09	-0.009297	0.028331	0.74
MATN2	MATN2_9_115067479_115501170	trans	1	chr9:115126379:G:GT	.	9	115126379	GT	G	0.4863	0.9584	-0.17869	0.022915	2.7e-15	-0.17869	0.022915	2.7e-15
MATN3	MATN3_2_19852895_20478279	cis	1	chr2:20007858:G:A	rs11694716	2	20007858	A	G	0.8788	0.8095	-0.447201	0.0384086	7.86e-31	-0.62904	0.038452	3.8e-60
MATN3	MATN3_2_19852895_20478279	cis	0	chr2:20009245:A:C	rs6531202	2	20009245	C	A	0.0722	0.9431	-0.671305	0.0440198	4.53e-51	-0.59887	0.044712	6.6e-41
MATN3	MATN3_2_19852895_20478279	cis	0	chr2:20017217:T:C	rs62109428	2	20017217	C	T	0.4353	0.9532	-0.247797	0.0236359	2.2e-25	-0.24084	0.022989	1.1e-25
MB	MB_16_81839640_82388150	trans	1	chr16:82301296:C:T	rs546014803	16	82301296	T	C	0.0048	0.675	-1.0576	0.19162	3.5e-08	-1.0576	0.19162	3.5e-08
MBL2	MBL2_10_52403631_52956365	cis	1	chr10:52777079:T:G	rs7899547	10	52777079	T	G	0.3428	0.8631	-0.631587	0.0283945	2.27e-103	-1.0884	0.025491	2.49E-398
MBL2	MBL2_10_52403631_52956365	cis	0	chr10:52771475:C:T	rs1800450	10	52771475	T	C	0.156	0.9967	-0.282793	0.0431451	6.3e-11	-1.2259	0.03051	5.28E-353
MBL2	MBL2_10_52403631_52956365	cis	0	chr10:52776094:AG:A	rs5784944	10	52776094	AG	A	0.4543	0.8788	-0.216965	0.0239954	2.36e-19	-0.85214	0.024101	2.3e-262
MBL2	MBL2_10_52403631_52956365	cis	0	chr10:52775619:G:A	rs11003129	10	52775619	A	G	0.2071	0.9558	-0.389724	0.0339462	4.92e-30	-0.97124	0.027613	5.2e-265
MBL2	MBL2_9_133100409_133494915	trans	1	chr9:133257521:T:TC	rs8176719	9	133257521	TC	T	0.436	0.994	0.28451	0.022924	5e-53	0.28451	0.022924	5e-53
MCAM	MCAM_7_69347874_70634783	trans	1	chr7:69914328:C:T	rs147585664	7	69914328	T	C	0.0094	0.8299	0.73671	0.13088	2.3e-08	0.73671	0.13088	2.3e-08
MCAM	MCAM_9_133155599_133543074	trans	1	chr9:133256781:T:C	rs8176733	9	133256781	C	T	0.2188	0.9969	0.348882	0.0329993	8.8e-26	0.24087	0.027443	2.1e-18
MCAM	MCAM_9_133155599_133543074	trans	0	chr9:133263862:A:C	rs657152	9	133263862	C	A	0.5684	1	0.158043	0.0275985	1.1e-08	-0.0079598	0.022952	0.75
MCEE	MCEE_7_137604164_137816032	trans	1	chr7:137698582:C:G	rs1834143	7	137698582	G	C	0.455	0.9121	-0.13262	0.023626	2e-08	-0.13262	0.023626	2e-08
MCFD2	MCFD2_14_94487391_94527387	trans	1	chr14:94502364:G:A	rs7159023	14	94502364	A	G	0.0498	0.98	-0.34042	0.052277	7.4e-11	-0.34042	0.052277	7.4e-11
MCFD2	MCFD2_2_46819710_47097918	cis	1	chr2:46922519:T:C	rs12621059	2	46922519	C	T	0.1859	0.8883	0.33149	0.030546	1.9e-27	0.33149	0.030546	1.9e-27
MCTS1	MCTS1_6_30965451_33034628	trans	1	chr6:32484011:G:C	rs9269234	6	32484011	C	G	0.3109	0.9	-0.20627	0.025579	7.7e-16	-0.20627	0.025579	7.7e-16
MDGA1	MDGA1_6_37122177_38725092	cis	1	chr6:37698162:T:C	rs11966019	6	37698162	C	T	0.5263	0.9412	-1.09065	0.0159043	7.93-1024	-1.0716	0.022551	7.85E-493
MDGA1	MDGA1_6_37122177_38725092	cis	0	chr6:37676277:A:C	rs4714092	6	37676277	C	A	0.8646	0.7327	-0.203976	0.025901	4.36e-15	-0.89558	0.036944	2.9e-103
MDGA1	MDGA1_6_37122177_38725092	cis	0	chr6:37641965:C:T	rs804831	6	37641965	T	C	0.8378	0.998	-0.409701	0.0206815	2.38e-83	-0.59296	0.029073	1.8e-67
MDGA1	MDGA1_6_37122177_38725092	cis	0	chr6:37680435:G:A	rs56120772	6	37680435	A	G	0.0483	0.95	-0.279919	0.0351358	2.11e-15	0.51427	0.050228	1.5e-18
MDGA1	MDGA1_6_37122177_38725092	cis	0	chr6:37646593:G:A	rs12662703	6	37646593	A	G	0.1313	0.9317	0.157267	0.0216454	4.45e-13	-0.33475	0.033324	1.2e-19
MDGA1	MDGA1_6_37122177_38725092	cis	0	chr6:37698250:T:G	rs1021676884	6	37698250	G	T	0.0095	0.9322	0.420084	0.0728167	8.58e-09	-0.20194	0.1165	0.01
MDGA1	MDGA1_9_103299225_103593093	trans	1	chr9:103341506:G:GA	.	9	103341506	GA	G	0.006	0.6286	0.66173	0.18367	4.5e-08	0.66173	0.18367	4.5e-08
MDH1	MDH1_12_7373402_7704464	trans	1	chr12:7490189:A:C	rs7953031	12	7490189	A	C	0.3258	0.9667	0.20318	0.023788	1.3e-17	0.20318	0.023788	1.3e-17
MDH1	MDH1_18_56690503_57343115	trans	1	chr18:57125985:ACCAACGGAAGACCTGAGCAAC:A	rs531335561	18	57125985	A	ACCAACGGAAGACCTGAGCAAC	0.0175	0.8856	-0.50629	0.090786	2.4e-08	-0.50629	0.090786	2.4e-08
MDK	MDK_6_160334917_161081804	trans	1	chr6:160738593:G:A	rs121918027	6	160738593	G	A	0.9825	0.9913	0.536984	0.0863376	5e-10	0.536984	0.0863376	5e-10
MECR	MECR_1_28818454_29314444	cis	1	chr1:29134136:G:A	rs755293	1	29134136	G	A	0.4117	0.9656	0.14132	0.02327	1.3e-09	0.14132	0.02327	1.3e-09
MEGF10	MEGF10_17_68926862_69335357	trans	1	chr17:69086821:C:G	rs740516	17	69086821	G	C	0.5093	0.9417	-0.18249	0.02358	1.6e-16	-0.18249	0.02358	1.6e-16
MEGF10	MEGF10_5_126548732_127614069	cis	1	chr5:127295256:T:A	rs2059083	5	127295256	A	T	0.2908	0.9573	0.540163	0.0263228	5.18e-89	0.45586	0.025145	1.7e-73
MEGF10	MEGF10_5_126548732_127614069	cis	0	chr5:127409517:G:A	rs3863175	5	127409517	A	G	0.0483	0.9994	0.856625	0.0500933	2.62e-63	0.78322	0.052107	1.3e-51
MEGF10	MEGF10_5_126548732_127614069	cis	0	chr5:127473433:C:T	rs251029	5	127473433	T	C	0.4544	0.9178	-0.207269	0.0251782	2.47e-16	0.11694	0.023315	7.3e-07
MEGF11	MEGF11_15_66157112_66595732	cis	1	chr15:66245680:T:C	rs58469275	15	66245680	T	C	0.916	0.9541	-0.376694	0.041633	1.5e-19	-0.376694	0.041633	1.5e-19
MEGF9	MEGF9_9_120365767_121204090	cis	1	chr9:120678597:T:G	rs2120229	9	120678597	G	T	0.5634	0.9402	0.32584	0.023349	3e-44	0.32584	0.023349	3e-44
MELTF	MELTF_3_196763868_197444007	cis	1	chr3:197006177:T:C	rs11918991	3	197006177	C	T	0.0283	0.9822	-1.12196	0.0657986	5.81e-63	-1.5653	0.068435	4.9e-116
MELTF	MELTF_3_196763868_197444007	cis	0	chr3:197017123:G:A	rs2276790	3	197017123	A	G	0.0538	0.9997	-0.464153	0.0512097	1.94e-19	-0.99947	0.049276	5.6e-92
MELTF	MELTF_3_196763868_197444007	cis	0	chr3:197028882:G:T	rs3773847	3	197028882	T	G	0.1058	0.9835	-0.28647	0.036079	2.61e-15	-0.6132	0.036796	1.5e-62
MELTF	MELTF_3_196763868_197444007	cis	0	chr3:197028866:C:G	rs3773848	3	197028866	G	C	0.0099	0.846	1.26913	0.112309	3.65e-29	1.5335	0.12438	4.5e-35
MELTF	MELTF_3_196763868_197444007	cis	0	chr3:197002698:C:T	rs114521616	3	197002698	T	C	0.0453	0.9315	0.420512	0.0499126	4.99e-17	0.61617	0.055213	4.4e-29
MELTF	MELTF_3_196763868_197444007	cis	0	chr3:197032289:A:C	rs7612298	3	197032289	A	C	0.0542	0.7063	0.390629	0.0513751	3.58e-14	0.47658	0.058473	3.1e-16
MENT	MENT_1_150325917_151365398	cis	1	chr1:151034061:G:A	rs3738477	1	151034061	A	G	0.3814	0.9956	-0.15748	0.023264	1.2e-11	-0.15748	0.023264	1.2e-11
MENT	MENT_11_116616384_117239541	trans	1	chr11:116791863:C:T	rs651821	11	116791863	C	T	0.2765	0.9998	-0.19638	0.024773	1.3e-16	-0.19638	0.024773	1.3e-16
MENT	MENT_19_44785026_45100220	trans	1	chr19:44912921:G:T	rs483082	19	44912921	T	G	0.1855	0.9999	0.396574	0.0367183	8.08e-27	0.5924	0.028601	2.1e-92
MENT	MENT_19_44785026_45100220	trans	0	chr19:44908684:T:C	rs429358	19	44908684	C	T	0.093	0.9895	0.405087	0.0491884	2.41e-16	0.75043	0.038314	2.6e-82
MEP1A	MEP1A_18_32145865_32450289	trans	1	chr18:32232898:G:A	rs200222486	18	32232898	A	G	0.2394	0.9792	-0.24695	0.026544	2.7e-21	-0.24695	0.026544	2.7e-21
MEP1A	MEP1A_19_48581885_48764454	trans	1	chr19:48703374:A:T	rs1047781	19	48703374	T	A	0.4532	0.9922	-0.2488	0.022702	6.1e-29	-0.2488	0.022702	6.1e-29
MEP1A	MEP1A_19_5766947_5867058	trans	1	chr19:5844781:A:C	rs28362459	19	5844781	C	A	0.255	0.9949	0.29376	0.025524	1.4e-32	0.29376	0.025524	1.4e-32
MEP1A	MEP1A_9_132997070_133543074	trans	1	chr9:133253728:A:T	rs10793962	9	133253728	T	A	0.2175	0.9848	0.40895	0.027702	3e-50	0.40895	0.027702	3e-50
MEP1B	MEP1B_16_85938910_85999454	trans	1	chr16:85976134:T:C	rs16940186	16	85976134	C	T	0.2323	0.9989	0.15959	0.026446	2e-12	0.15959	0.026446	2e-12
MEP1B	MEP1B_18_31660757_32665939	cis	1	chr18:32223308:T:C	rs620982	18	32223308	C	T	0.2437	0.9833	-1.0042	0.025652	3.40E-335	-1.0042	0.025652	3.40E-335
MEPE	MEPE_15_50410162_51312775	trans	1	chr15:51031991:C:T	rs80285267	15	51031991	T	C	0.4636	0.9844	0.16204	0.023013	1.8e-12	0.16204	0.023013	1.8e-12
MEPE	MEPE_4_87652253_87980965	cis	1	chr4:87824524:C:T	rs28464861	4	87824524	T	C	0.3027	0.9693	-0.19938	0.024997	1.4e-15	-0.19938	0.024997	1.4e-15
MERTK	MERTK_11_89102724_90298618	trans	1	chr11:89491285:A:C	rs2289125	11	89491285	C	A	0.5112	0.8567	0.19455	0.02439	1.5e-15	0.19455	0.02439	1.5e-15
MERTK	MERTK_2_111903046_112467673	cis	1	chr2:111936935:G:A	rs567138317	2	111936935	A	G	0.003	0.9619	-1.2229	0.2099	5.6e-09	-1.2229	0.2099	5.6e-09
MESD	MESD_8_101908573_102655218	trans	1	chr8:102631450:C:T	rs558649645	8	102631450	T	C	0.003	0.9172	1.1499	0.20837	3.4e-08	1.1499	0.20837	3.4e-08
MESD	MESD_8_30308599_30984383	trans	1	chr8:30556125:A:G	rs6468394	8	30556125	G	A	0.962	0.3727	-0.55818	0.09682	8.2e-09	-0.55818	0.09682	8.2e-09
MET	MET_7_116577853_117231615	cis	1	chr7:116672385:C:G	rs1858830	7	116672385	G	C	0.6311	0.9057	-0.216062	0.0240916	4.55e-19	-0.2308	0.024448	2.3e-21
MET	MET_7_116577853_117231615	cis	0	chr7:116781913:T:C	rs6947629	7	116781913	C	T	0.5318	0.9641	0.175874	0.0222571	3.53e-15	0.19146	0.022586	1.2e-17
MET	MET_9_133153627_133494915	trans	1	chr9:133251249:A:G	rs7849280	9	133251249	G	A	0.2056	0.9326	-0.30784	0.02887	1.3e-26	-0.30784	0.02887	1.3e-26
MFAP4	MFAP4_17_18989151_19524415	cis	1	chr17:19330892:G:C	rs4924984	17	19330892	G	C	0.1783	0.9182	0.22312	0.031175	8.4e-13	0.22312	0.031175	8.4e-13
MFAP4	MFAP4_3_51915467_53210978	trans	1	chr3:52539828:G:A	rs62256903	3	52539828	A	G	0.4245	0.9825	0.14614	0.022829	1.6e-10	0.14614	0.022829	1.6e-10
MFGE8	MFGE8_11_116616384_117239541	trans	1	chr11:116791863:C:T	rs651821	11	116791863	T	C	0.7236	0.9998	-0.18769	0.024872	3e-14	-0.18769	0.024872	3e-14
MFGE8	MFGE8_15_88875658_89047733	cis	1	chr15:88912537:C:G	rs34239095	15	88912537	G	C	0.1162	0.9985	0.36337	0.035803	2.2e-24	0.36337	0.035803	2.2e-24
MGMT	MGMT_10_129439311_129738430	cis	1	chr10:129708019:C:T	rs12917	10	129708019	T	C	0.0954	0.9938	-0.399901	0.0367529	3.44e-27	-0.40269	0.037713	1.3e-26
MGMT	MGMT_10_129439311_129738430	cis	0	chr10:129646763:G:A	rs12241533	10	129646763	A	G	0.0691	1	-0.468375	0.0436244	1.58e-26	-0.46832	0.044764	8.5e-26
MGMT	MGMT_12_108679624_109133877	trans	1	chr12:108867187:G:A	rs142088411	12	108867187	A	G	0.0141	0.8778	-0.57013	0.10196	3e-08	-0.57013	0.10196	3e-08
MIA	MIA_19_39795798_42944866	cis	1	chr19:40778493:G:A	rs2279699	19	40778493	A	G	0.2337	0.9962	1.12202	0.0222411	3.66E-555	1.0017	0.025903	1.9e-294
MIA	MIA_19_39795798_42944866	cis	0	chr19:40796801:C:T	rs7937	19	40796801	T	C	0.6612	0.9999	-0.186975	0.01957	2.12e-21	0.16731	0.022793	3.3e-12
MIA	MIA_4_55145229_55357660	trans	1	chr4:55155229:G:GAA	.	4	55155229	GAA	G	0.007	0.5771	-0.80811	0.17395	1.8e-08	-0.80811	0.17395	1.8e-08
MICA_MICB	MICA_MICB_6_24914870_34222803	cis	1	chr6:31391178:A:T	rs9348866	6	31391178	A	T	0.3777	0.9709	1.06878	0.0190884	2.52E-683	0.992909	0.0232881	3.44E-397
MICA_MICB	MICA_MICB_6_24914870_34222803	cis	0	chr6:31427529:A:C	rs9266861	6	31427529	A	C	0.872	0.8659	-0.360998	0.0342452	1.21e-25	-1.14468	0.0369364	7.2e-211
MICA_MICB	MICA_MICB_6_24914870_34222803	cis	0	chr6:31361468:T:G	rs34277309	6	31361468	T	G	0.8064	0.9964	-0.306634	0.0289976	8.63e-26	-0.797498	0.0284739	1.3e-172
MICA_MICB	MICA_MICB_6_24914870_34222803	cis	0	chr6:31454465:T:C	rs553169727	6	31454465	T	C	0.7222	0.8879	-0.135723	0.0236836	1.07e-08	-0.731677	0.0264242	9.3e-169
MICA_MICB	MICA_MICB_6_24914870_34222803	cis	0	chr6:31365142:C:T	rs9266361	6	31365142	C	T	0.2469	0.9979	-0.170175	0.0296926	1.07e-08	0.541173	0.0263357	7.9e-94
MICA_MICB	MICA_MICB_6_24914870_34222803	cis	0	chr6:31340697:T:G	rs146215260	6	31340697	T	G	0.95	0.9975	-0.26008	0.0311878	1.02e-16	-0.860463	0.0525171	2.5e-60
MICA_MICB	MICA_MICB_6_24914870_34222803	cis	0	chr6:31374624:G:A	rs71563325	6	31374624	G	A	0.9464	0.9996	-0.912169	0.0496679	2.36e-72	-0.614677	0.0495274	2.3e-35
MICA_MICB	MICA_MICB_6_24914870_34222803	cis	0	chr6:31392249:C:G	rs7751194	6	31392249	C	G	0.8819	0.9821	0.363282	0.046458	6.75e-15	-0.372367	0.0350961	2.7e-26
MICA_MICB	MICA_MICB_6_24914870_34222803	cis	0	chr6:31370332:G:A	rs182276997	6	31370332	G	A	0.9757	0.993	-1.12529	0.0371273	1.3e-181	-0.530722	0.0731186	3.9e-13
MICA_MICB	MICA_MICB_6_24914870_34222803	cis	0	chr6:31396580:G:A	rs28366141	6	31396580	G	A	0.9678	0.9976	-1.03634	0.0458334	1.49e-106	-0.331602	0.0638723	2.1e-07
MICA_MICB	MICA_MICB_6_24914870_34222803	cis	0	chr6:31351172:C:T	rs72862142	6	31351172	C	T	0.9964	0.9338	-0.584129	0.098024	2.76e-09	-0.0252749	0.19492	0.9
MICALL2	MICALL2_7_1347001_1580052	cis	1	chr7:1467375:G:A	rs6962610	7	1467375	G	A	0.3993	0.7841	-0.166043	0.0258362	1.3e-10	-0.166043	0.0258362	1.3e-10
MIF	MIF_22_23822181_24146725	cis	1	chr22:23929935:C:T	rs5760124	22	23929935	T	C	0.4716	0.9813	-0.232578	0.022192	2.28e-25	-0.24873	0.022732	7.3e-28
MIF	MIF_22_23822181_24146725	cis	0	chr22:23895096:C:T	rs139210892	22	23895096	T	C	0.0039	0.9782	-1.74242	0.179312	4.48e-22	-1.8829	0.18368	1.2e-24
MILR1	MILR1_17_63513325_65029881	cis	1	chr17:64448998:C:T	rs6504230	17	64448998	T	C	0.5419	0.4918	-0.756496	0.0336857	3.14e-105	-0.60024	0.032444	1.7e-76
MILR1	MILR1_17_63513325_65029881	cis	0	chr17:64545733:A:G	rs532484053	17	64545733	G	A	0.0381	0.3149	0.67347	0.100868	2.78e-11	0.87321	0.10734	3.8e-16
MILR1	MILR1_17_63513325_65029881	cis	0	chr17:64449110:T:G	rs8071835	17	64449110	G	T	0.7814	0.3721	0.579245	0.0467109	1.13e-34	0.10937	0.045187	0.015
MITD1	MITD1_2_98719967_99544691	cis	1	chr2:99073780:C:T	rs80335960	2	99073780	T	C	0.2033	0.9767	-0.1541	0.028197	4.6e-08	-0.1541	0.028197	4.6e-08
MLN	MLN_1_205480383_205632548	trans	1	chr1:205492095:G:C	rs11240492	1	205492095	C	G	0.6279	0.9155	0.13523	0.024174	2.1e-08	0.13523	0.024174	2.1e-08
MLN	MLN_18_57435577_57555084	trans	1	chr18:57485966:A:C	rs3745069	18	57485966	C	A	0.2369	0.8938	0.1718	0.027976	1.5e-10	0.1718	0.027976	1.5e-10
MLN	MLN_2_221145287_221270054	trans	1	chr2:221205237:G:A	rs16862260	2	221205237	A	G	0.2134	0.8963	-0.2793	0.028795	2.1e-23	-0.2793	0.028795	2.1e-23
MLN	MLN_6_116379949_117232623	trans	1	chr6:116877184:G:C	rs419400	6	116877184	C	G	0.4925	0.9366	0.13152	0.023133	1.7e-08	0.13152	0.023133	1.7e-08
MLN	MLN_6_20439673_20961582	trans	1	chr6:20665949:AC:A	rs34184260	6	20665949	A	AC	0.4149	0.9687	0.22892	0.023351	7.7e-23	0.22892	0.023351	7.7e-23
MLN	MLN_6_32650157_33938343	cis	1	chr6:33772548:G:C	rs11755593	6	33772548	C	G	0.126	0.9974	-0.36678	0.0333332	9.25e-28	-0.42104	0.033665	3.6e-36
MLN	MLN_6_32650157_33938343	cis	0	chr6:33810842:A:G	rs9357165	6	33810842	G	A	0.8285	0.9774	-0.274735	0.0298874	6.06e-20	-0.33352	0.030184	1e-28
MME	MME_3_50234544_53571685	trans	1	chr3:52818881:G:T	rs35004449	3	52818881	T	G	0.3257	0.9907	0.65116	0.024192	1.9e-158	0.65116	0.024192	1.9e-158
MME	MME_X_73485250_79934622	trans	1	chrX:78466063:T:G	rs187538940	23	78466063	G	T	0.0138	0.9004	0.43285	0.082137	1e-08	0.43285	0.082137	1e-08
MMP1	MMP1_11_102564850_103015039	cis	1	chr11:102834927:C:G	rs683878	11	102834927	G	C	0.5723	0.962	-0.476138	0.0225423	6.36e-94	-0.40972	0.023041	4.4e-71
MMP1	MMP1_11_102564850_103015039	cis	0	chr11:102908014:A:C	rs12280508	11	102908014	C	A	0.0979	0.9446	0.382944	0.0374957	3.45e-24	0.20404	0.038544	9e-08
MMP1	MMP1_11_102564850_103015039	cis	0	chr11:102796332:C:T	rs996999	11	102796332	T	C	0.4724	0.9468	0.148308	0.0219552	1.64e-11	0.072117	0.02286	0.0017
MMP1	MMP1_19_56059642_56150039	trans	1	chr19:56087294:A:C	rs604364	19	56087294	C	A	0.6896	0.9934	-0.14008	0.024178	4.5e-09	-0.14008	0.024178	4.5e-09
MMP1	MMP1_8_105490253_105639316	trans	1	chr8:105569300:A:T	rs6993770	8	105569300	T	A	0.3838	0.999	-0.14902	0.023118	7.3e-12	-0.14902	0.023118	7.3e-12
MMP10	MMP10_11_102639213_102806332	cis	1	chr11:102770074:A:C	rs11225418	11	102770074	C	A	0.6998	0.9216	-0.18754	0.025427	1.6e-13	-0.18754	0.025427	1.6e-13
MMP10	MMP10_19_48639698_48761883	trans	1	chr19:48708575:C:G	rs76226641	19	48708575	G	C	0.4798	0.9221	0.12754	0.023338	4.6e-08	0.12754	0.023338	4.6e-08
MMP12	MMP12_11_102711830_102969682	cis	1	chr11:102875061:T:C	rs2276109	11	102875061	C	T	0.026	0.9979	-0.744126	0.071729	6.76e-25	-0.60438	0.071381	2.5e-17
MMP12	MMP12_11_102711830_102969682	cis	0	chr11:102934873:T:C	rs10502008	11	102934873	C	T	0.6299	0.9721	0.135293	0.024487	3.5e-08	0.15763	0.023531	2.2e-11
MMP12	MMP12_11_102711830_102969682	cis	0	chr11:102902279:C:A	rs9665980	11	102902279	A	C	0.247	0.9433	0.164674	0.0286107	9.28e-09	0.1553	0.026978	8.8e-09
MMP13	MMP13_11_102789764_102989051	cis	1	chr11:102959076:G:C	rs675392	11	102959076	C	G	0.3648	0.9991	-0.19678	0.023189	2.1e-17	-0.19678	0.023189	2.1e-17
MMP3	MMP3_11_102573942_103515948	cis	1	chr11:102842889:T:C	rs679620	11	102842889	C	T	0.6567	0.9984	0.53922	0.023602	1e-115	0.53922	0.023602	1e-115
MMP7	MMP7_11_102119833_103275050	cis	1	chr11:102527598:C:T	rs17884789	11	102527598	T	C	0.0923	0.9944	-1.00069	0.035127	1.52e-162	-0.98979	0.038581	2.7e-145
MMP7	MMP7_11_102119833_103275050	cis	0	chr11:102527856:A:G	rs150338402	11	102527856	G	A	0.0084	0.9924	-0.779211	0.111149	2.78e-12	-0.69229	0.12208	1.5e-08
MMP8	MMP8_11_102025691_102795437	cis	1	chr11:102713445:A:G	rs34009635	11	102713445	G	A	0.0328	0.9973	-0.932491	0.0622327	2.07e-49	-0.81172	0.062887	4.1e-38
MMP8	MMP8_11_102025691_102795437	cis	0	chr11:102721650:C:A	rs199670970	11	102721650	A	C	0.0035	0.9886	-1.05045	0.186279	1.83e-08	-1.0501	0.19249	4.9e-08
MMP8	MMP8_11_102025691_102795437	cis	0	chr11:102700029:T:G	rs4121366	11	102700029	G	T	0.5926	0.9597	-0.195484	0.023206	5.03e-17	-0.12743	0.02343	5.4e-08
MMP8	MMP8_17_39924555_40108239	trans	1	chr17:40010626:T:C	rs8078723	17	40010626	C	T	0.4605	0.9998	0.12333	0.022511	3.7e-08	0.12333	0.022511	3.7e-08
MMP9	MMP9_11_73218181_73253270	trans	1	chr11:73234296:C:T	rs2511241	11	73234296	T	C	0.8899	0.9758	0.30281	0.036671	1.5e-16	0.30281	0.036671	1.5e-16
MMP9	MMP9_20_45504028_46160139	cis	1	chr20:46027628:CTGTT:C	rs72102685	20	46027628	C	CTGTT	0.7159	0.907	0.31976	0.026317	5.7e-34	0.31976	0.026317	5.7e-34
MNDA	MNDA_20_20407154_20837514	trans	1	chr20:20422009:C:T	rs1003795088	20	20422009	T	C	0.0039	0.8261	-1.1598	0.19938	5.9e-09	-1.1598	0.19938	5.9e-09
MOCS2	MOCS2_5_52841342_53723070	cis	1	chr5:53102175:T:C	rs2233213	5	53102175	C	T	0.072	0.9998	-0.704036	0.0412589	4.74e-63	-0.68039	0.043409	2.1e-55
MOCS2	MOCS2_5_52841342_53723070	cis	0	chr5:53097867:C:T	rs144697442	5	53097867	T	C	0.0128	0.9532	-1.26375	0.0976971	1.62e-37	-1.1887	0.10279	5.3e-31
MOG	MOG_2_162406932_163793208	trans	1	chr2:163156017:G:C	rs536524213	2	163156017	C	G	0.0042	0.8573	1.0296	0.1849	2.6e-08	1.0296	0.1849	2.6e-08
MPI	MPI_15_74343833_75666284	cis	1	chr15:74900663:T:C	rs1127796	15	74900663	C	T	0.1686	0.9924	0.222489	0.0299074	1.23e-13	0.24772	0.030238	2.9e-16
MPI	MPI_15_74343833_75666284	cis	0	chr15:74971844:A:C	rs184999539	15	74971844	C	A	0.0128	0.9769	-0.685125	0.0985098	4.11e-12	-0.68164	0.10019	9.7e-12
MPI	MPI_15_74343833_75666284	cis	0	chr15:74916263:C:T	rs186529022	15	74916263	T	C	0.0603	0.9686	-0.294772	0.0474732	5.87e-10	-0.32273	0.047995	1.8e-11
MPI	MPI_3_32859094_33634808	trans	1	chr3:32944358:T:G	rs75498772	3	32944358	G	T	0.0136	0.8327	0.58957	0.10568	2.2e-08	0.58957	0.10568	2.2e-08
MPIG6B	MPIG6B_15_97824073_97859799	trans	1	chr15:97849799:C:T	rs150079260	15	97849799	T	C	0.0039	0.8025	-1.0886	0.19853	4e-08	-1.0886	0.19853	4e-08
MPIG6B	MPIG6B_7_80497170_80711099	trans	1	chr7:80547085:CTA:C	rs59723274	7	80547085	C	CTA	0.071	0.9081	-0.26352	0.045905	9e-09	-0.26352	0.045905	9e-09
MRC1	MRC1_10_17781194_18018843	cis	1	chr10:17920294:T:TAACAG	.	10	17920294	TAACAG	T	0.3391	0.7548	0.18676	0.027095	5.5e-12	0.18676	0.027095	5.5e-12
MRC1	MRC1_11_89481579_90671827	trans	1	chr11:89920655:C:A	rs149757901	11	89920655	A	C	0.0377	0.9204	0.35045	0.061442	1.2e-08	0.35045	0.061442	1.2e-08
MRC1	MRC1_2_159709770_160334882	trans	1	chr2:160039811:C:G	rs1355422	2	160039811	C	G	0.429	0.9368	0.13105	0.023543	2.6e-08	0.13105	0.023543	2.6e-08
MRC1	MRC1_5_74937519_75860528	trans	1	chr5:75053967:C:T	rs79165591	5	75053967	T	C	0.0299	0.9911	-0.38521	0.064988	3.1e-09	-0.38521	0.064988	3.1e-09
MRI1	MRI1_19_13658262_13816450	cis	1	chr19:13764812:T:C	rs2922288	19	13764812	T	C	0.4526	0.8247	0.31254	0.025095	1.3e-35	0.31254	0.025095	1.3e-35
MRPL24	MRPL24_12_19135629_19604549	trans	1	chr12:19545686:A:G	rs200542405	12	19545686	A	G	0.5956	0.786	0.14446	0.0256855	1.9e-08	0.14446	0.0256855	1.9e-08
MSLN	MSLN_16_567378_1046783	cis	1	chr16:760593:C:A	rs2235503	16	760593	A	C	0.2901	0.954	0.87765	0.0210466	2.19747071355324E-315	0.84447	0.02499	8.4e-251
MSLN	MSLN_16_567378_1046783	cis	0	chr16:759263:A:G	rs73491232	16	759263	G	A	0.0631	0.8946	0.409145	0.0407099	1.75e-23	0.20642	0.048338	2.3e-05
MSMB	MSMB_10_44771301_49925934	cis	1	chr10:46046326:A:G	rs10993994	10	46046326	G	A	0.5297	0.9986	0.898077	0.0191627	1.93E-479	0.99774	0.022242	1.95E-439
MSMB	MSMB_10_44771301_49925934	cis	0	chr10:46046508:G:A	rs12770171	10	46046508	A	G	0.2371	0.9984	-0.188502	0.0226068	1.03e-16	-0.82053	0.026296	2.6e-214
MSMB	MSMB_10_44771301_49925934	cis	0	chr10:46108399:C:T	rs2257399	10	46108399	T	C	0.9625	0.3861	-0.60473	0.0613497	1.16e-22	-0.9892	0.088145	3.6e-29
MSMB	MSMB_11_12233843_12403550	trans	1	chr11:12297432:T:G	rs373579058	11	12297432	G	T	0.006	0.9198	0.73135	0.15258	3.7e-08	0.73135	0.15258	3.7e-08
MSR1	MSR1_11_126163391_126450404	trans	1	chr11:126401080:G:C	rs59822672	11	126401080	C	G	0.2333	0.9291	-0.15667	0.0275	1.4e-08	-0.15667	0.0275	1.4e-08
MSR1	MSR1_17_7124193_7237691	trans	1	chr17:7176997:C:T	rs55714927	17	7176997	T	C	0.3392	0.9918	0.15735	0.024064	3.8e-11	0.15735	0.024064	3.8e-11
MSR1	MSR1_8_16129288_16637714	cis	1	chr8:16183123:C:T	rs383836	8	16183123	T	C	0.2035	0.9867	-0.34342	0.027759	4.1e-35	-0.34342	0.027759	4.1e-35
MSRA	MSRA_11_71628608_72468480	trans	1	chr11:72139110:CTA:C	rs71891516	11	72139110	C	CTA	0.8991	0.6962	0.3199	0.044338	5.7e-13	0.3199	0.044338	5.7e-13
MSRA	MSRA_8_10294032_10626600	cis	1	chr8:10428300:T:C	rs3750314	8	10428300	C	T	0.4132	0.9938	0.16912	0.022814	1e-13	0.16912	0.022814	1e-13
MST1	MST1_3_45957007_53210679	cis	1	chr3:49629531:C:A	rs1873625	3	49629531	A	C	0.0633	0.9977	-1.24789	0.0412099	2.52e-181	-1.2112	0.045823	1.8e-154
MST1	MST1_3_45957007_53210679	cis	0	chr3:49355917:C:T	rs8179171	3	49355917	T	C	0.0214	0.9813	-0.607498	0.0703244	8.14e-18	-0.48947	0.078236	3.4e-10
MST1	MST1_3_45957007_53210679	cis	0	chr3:49377868:G:A	rs62259941	3	49377868	A	G	0.0159	0.8724	-0.616392	0.0871285	1.77e-12	-0.53576	0.097029	3e-08
MSTN	MSTN_3_191633405_192100333	trans	1	chr3:191800369:T:A	rs118167313	3	191800369	A	T	0.042	0.9927	-0.30581	0.05586	4e-08	-0.30581	0.05586	4e-08
MTHFSD	MTHFSD_16_86511178_86614236	cis	1	chr16:86529523:G:T	rs9932053	16	86529523	T	G	0.3438	0.9606	0.38098	0.02413	3e-56	0.38098	0.02413	3e-56
MTHFSD	MTHFSD_8_56015444_57296968	trans	1	chr8:56793188:G:A	rs187170785	8	56793188	A	G	0.009	0.7804	0.74589	0.13047	2.1e-08	0.74589	0.13047	2.1e-08
MTIF3	MTIF3_17_73458358_73539287	trans	1	chr17:73501590:A:G	rs2410774	17	73501590	A	G	0.4866	0.8888	0.136966	0.0239319	1e-08	0.136966	0.0239319	1e-08
MTPN	MTPN_5_95824367_96449846	trans	1	chr5:95994468:G:A	rs141571778	5	95994468	G	A	0.9884	0.769	-0.669731	0.119826	2.3e-08	-0.669731	0.119826	2.3e-08
MTUS1	MTUS1_13_71515867_71764260	trans	1	chr13:71723436:T:C	rs9572771	13	71723436	C	T	0.1068	0.7813	0.23059	0.041412	2.6e-08	0.23059	0.041412	2.6e-08
MTUS1	MTUS1_8_17586030_17700498	cis	1	chr8:17645616:C:T	rs3203733	8	17645616	C	T	0.2933	0.936	-0.13979	0.025408	3.7e-08	-0.13979	0.025408	3.7e-08
MUC13	MUC13_3_124622469_124962927	cis	1	chr3:124920909:G:A	rs9843509	3	124920909	A	G	0.8538	0.8426	-0.24865	0.034696	7.7e-13	-0.24865	0.034696	7.7e-13
MUC13	MUC13_9_133153627_133494915	trans	1	chr9:133266456:T:C	rs2519093	9	133266456	C	T	0.777	0.9808	0.24344	0.027702	1.5e-18	0.24344	0.027702	1.5e-18
MUC16	MUC16_2_241723358_241814528	trans	1	chr2:241793577:A:G	rs62648954	2	241793577	A	G	0.8687	0.9558	0.217445	0.0338456	1.3e-10	0.217445	0.0338456	1.3e-10
MUC16	MUC16_9_107432910_107522319	trans	1	chr9:107472062:T:C	rs1934912	9	107472062	T	C	0.5516	0.9342	-0.12653	0.0231406	4.6e-08	-0.12653	0.0231406	4.6e-08
MUC2	MUC2_11_1050165_1179118	cis	1	chr11:1083078:T:C	rs41411848	11	1083078	C	T	0.4174	0.9996	-0.32733	0.022735	2.1e-58	-0.32733	0.022735	2.1e-58
MUC2	MUC2_19_48581885_48764454	trans	1	chr19:48703374:A:T	rs1047781	19	48703374	T	A	0.4532	0.9922	0.32822	0.022584	4.6e-59	0.32822	0.022584	4.6e-59
MUC2	MUC2_19_5766947_5867058	trans	1	chr19:5844781:A:C	rs28362459	19	5844781	C	A	0.255	0.9949	0.20965	0.02539	3.5e-18	0.20965	0.02539	3.5e-18
MUC2	MUC2_9_132997070_133549646	trans	1	chr9:133257521:T:TC	rs8176719	9	133257521	TC	T	0.436	0.994	0.426717	0.0262535	1.49e-57	0.5456	0.022912	3.5e-135
MUC2	MUC2_9_132997070_133549646	trans	0	chr9:133266900:A:C	rs8176671	9	133266900	C	A	0.2199	0.9945	0.252635	0.0312643	8.48e-16	0.547	0.027284	3e-97
MUCL3	MUCL3_9_28439765_28677397	trans	1	chr9:28596491:C:A	rs148798142	9	28596491	A	C	0.0089	0.9037	-0.705	0.12494	1.7e-08	-0.705	0.12494	1.7e-08
MUCL3	MUCL3_X_33550794_33645978	trans	1	chrX:33601657:T:C	rs5972903	23	33601657	C	T	0.0972	0.8459	0.19198	0.032854	5.3e-09	0.19198	0.032854	5.3e-09
MYDGF	MYDGF_19_4633564_4747516	cis	1	chr19:4674787:A:G	rs11670570	19	4674787	G	A	0.1526	0.901	-0.36321	0.032968	3.2e-28	-0.36321	0.032968	3.2e-28
MYDGF	MYDGF_7_6420774_6585692	trans	1	chr7:6482832:CAAAAAAAAAAAA:C	rs10525658	7	6482832	C	CAAAAAAAAAAAA	0.4199	0.9473	0.14342	0.023369	8.3e-10	0.14342	0.023369	8.3e-10
MYH7B	MYH7B_2_45327664_45626980	trans	1	chr2:45376314:C:G	rs11695188	2	45376314	G	C	0.1558	0.8805	0.18555	0.033186	2.2e-08	0.18555	0.033186	2.2e-08
MYLPF	MYLPF_2_195543788_196747185	trans	1	chr2:196091841:C:T	rs191535865	2	196091841	T	C	0.0039	0.7629	-1.2106	0.20856	6.5e-09	-1.2106	0.20856	6.5e-09
MYO6	MYO6_15_66079094_66137855	trans	1	chr15:66117666:A:G	rs7179647	15	66117666	A	G	0.1861	0.9194	-0.168788	0.030333	2.6e-08	-0.168788	0.030333	2.6e-08
MYOC	MYOC_1_171249790_172305163	cis	1	chr1:171645230:T:C	rs7523603	1	171645230	C	T	0.252	0.9614	-0.635445	0.0317478	5.68e-85	-0.48053	0.026642	1e-72
MYOC	MYOC_1_171249790_172305163	cis	0	chr1:171652476:G:A	rs74315337	1	171652476	A	G	0.0082	0.9988	-1.16404	0.118655	1.83e-22	-1.464	0.12528	1.5e-31
MYOC	MYOC_1_171249790_172305163	cis	0	chr1:171654693:C:A	rs2075537	1	171654693	A	C	0.433	0.9396	0.277383	0.0278259	3.91e-23	-0.088948	0.023496	0.00015
MYOC	MYOC_8_142548109_142918870	trans	1	chr8:142607143:G:A	rs182092032	8	142607143	A	G	0.9601	0.3916	0.4973	0.089734	3e-08	0.4973	0.089734	3e-08
MYOM3	MYOM3_1_243914788_244020266	trans	1	chr1:243949842:G:T	rs788831	1	243949842	T	G	0.155	0.8564	0.19066	0.033442	1.1e-08	0.19066	0.033442	1.1e-08
MZB1	MZB1_14_105485192_105939446	trans	1	chr14:105745936:C:T	rs11160868	14	105745936	T	C	0.3495	0.6227	-0.23501	0.031465	3.7e-14	-0.23501	0.031465	3.7e-14
MZB1	MZB1_17_16847831_16983654	trans	1	chr17:16945436:C:T	rs4561508	17	16945436	T	C	0.3657	0.9996	0.1341	0.02326	4e-09	0.1341	0.02326	4e-09
MZB1	MZB1_5_137650161_141216990	cis	1	chr5:139389334:C:A	rs117072954	5	139389334	A	C	0.0144	0.9961	-1.89437	0.089881	1.51e-93	-1.8751	0.095081	1.5e-86
MZB1	MZB1_5_137650161_141216990	cis	0	chr5:139421234:G:A	rs546004844	5	139421234	A	G	0.0051	0.9355	-1.18617	0.153015	1.14e-14	-1.1195	0.16187	4.3e-12
MZT1	MZT1_20_384301_534145	trans	1	chr20:423763:T:C	rs6107303	20	423763	T	C	0.4541	0.9709	-0.142548	0.0227581	3.8e-10	-0.142548	0.0227581	3.8e-10
NAA80	NAA80_3_48360770_52088668	cis	1	chr3:50332633:G:GA	.	3	50332633	G	GA	0.4404	0.9477	0.20225	0.023346	4.6e-18	0.20225	0.023346	4.6e-18
NAAA	NAAA_10_72047378_73823378	trans	1	chr10:72932888:T:G	rs41280378	10	72932888	G	T	0.2623	0.9663	-0.13501	0.026148	2.3e-09	-0.13501	0.026148	2.3e-09
NAAA	NAAA_12_101621481_101955887	trans	1	chr12:101825121:T:C	rs10745925	12	101825121	C	T	0.5842	0.9784	-0.34793	0.0275853	8.67e-36	-0.24465	0.023315	6.6e-27
NAAA	NAAA_12_101621481_101955887	trans	0	chr12:101836485:CTT:C	rs369440091	12	101836485	C	CTT	0.2997	0.95	0.196623	0.0297795	4.58e-11	-0.0092286	0.025169	0.92
NAAA	NAAA_4_75034808_76561815	cis	1	chr4:75935995:AT:A	rs138725752	4	75935995	A	AT	0.3804	0.9743	-0.397858	0.0264672	1.04e-49	-0.58435	0.023116	2e-143
NAAA	NAAA_4_75034808_76561815	cis	0	chr4:75921721:G:T	rs10518142	4	75921721	T	G	0.5283	0.9983	-0.277807	0.0255733	4.15e-27	-0.49339	0.022598	4.3e-108
NAAA	NAAA_4_75034808_76561815	cis	0	chr4:75970004:T:A	rs11097193	4	75970004	A	T	0.0603	0.9539	0.287468	0.0453955	2.68e-10	0.37878	0.048059	9.4e-16
NAAA	NAAA_4_75034808_76561815	cis	0	chr4:75919486:A:C	rs114486183	4	75919486	C	A	0.0058	0.8827	1.00715	0.143172	2.34e-12	1.247	0.15844	1e-15
NACC1	NACC1_3_51894260_53260983	trans	1	chr3:52566689:A:G	rs75404951	3	52566689	G	A	0.0952	0.99	-0.27326	0.037777	4.7e-13	-0.27326	0.037777	4.7e-13
NADK	NADK_1_1669993_1989807	cis	1	chr1:1756186:T:C	rs34306661	1	1756186	C	T	0.2586	0.9417	-0.23764	0.026886	2.5e-19	-0.23764	0.026886	2.5e-19
NADK	NADK_12_7361835_7489318	trans	1	chr12:7400325:C:T	rs12309831	12	7400325	T	C	0.1669	0.9909	0.38977	0.030538	1.7e-37	0.38977	0.030538	1.7e-37
NAGA	NAGA_12_101670664_101956558	trans	1	chr12:101821036:C:A	rs11111044	12	101821036	A	C	0.1242	0.9693	-0.327692	0.0347159	6.23e-21	-0.28742	0.0348	1.5e-16
NAGA	NAGA_12_101670664_101956558	trans	0	chr12:101694334:T:C	rs2695288	12	101694334	C	T	0.4114	0.9711	0.172393	0.0231642	1.21e-13	0.1376	0.02322	3.1e-09
NAGA	NAGA_22_40059590_42518652	cis	1	chr22:42142819:G:A	rs191494653	22	42142819	A	G	0.0325	0.8914	-0.506579	0.0675648	7.97e-14	-0.47167	0.067979	3.8e-12
NAGA	NAGA_22_40059590_42518652	cis	0	chr22:42142219:A:G	rs1807314	22	42142219	G	A	0.1659	0.9434	-0.175713	0.0304509	8.52e-09	-0.15577	0.030637	3.7e-07
NAGK	NAGK_2_70983127_71484222	cis	1	chr2:71090845:A:T	rs3962380	2	71090845	T	A	0.3489	0.952	-0.363451	0.0272353	9.09e-40	-0.27202	0.024064	1.2e-29
NAGK	NAGK_2_70983127_71484222	cis	0	chr2:71061687:G:A	rs9636398	2	71061687	G	A	0.3915	0.9482	0.179613	0.0265836	1.62e-11	0.0035508	0.023488	0.89
NAGPA	NAGPA_16_4929538_5108637	cis	1	chr16:5029465:A:G	rs12599777	16	5029465	G	A	0.4169	0.8944	-0.693967	0.0285753	1.49e-121	-0.54903	0.024124	7.7e-115
NAGPA	NAGPA_16_4929538_5108637	cis	0	chr16:5032230:T:G	rs1001170	16	5032230	G	T	0.3471	0.9236	-0.232163	0.0293911	3.61e-15	0.20994	0.024813	3e-17
NAGPA	NAGPA_21_15966248_16043962	trans	1	chr21:15978661:C:T	rs9983065	21	15978661	T	C	0.0036	0.7771	-1.1501	0.21271	3.7e-08	-1.1501	0.21271	3.7e-08
NAGPA	NAGPA_9_133182305_133522426	trans	1	chr9:133254842:C:G	rs201221083	9	133254842	G	C	0.2052	0.9656	0.18198	0.02853	8.6e-11	0.18198	0.02853	8.6e-11
NAP1L4	NAP1L4_3_47289879_51529276	trans	1	chr3:49756320:A:G	rs116845431	3	49756320	G	A	0.0363	0.9988	0.4314	0.060053	6.8e-13	0.4314	0.060053	6.8e-13
NAPRT	NAPRT_8_143391086_143644996	cis	1	chr8:143602045:A:G	rs10093709	8	143602045	G	A	0.4834	0.9625	0.26341	0.022448	8.5e-32	0.26341	0.022448	8.5e-32
NCAM1	NCAM1_11_112385206_112886440	cis	1	chr11:112739992:G:T	rs55915839	11	112739992	T	G	0.1061	0.9853	0.25929	0.036391	1.3e-12	0.25929	0.036391	1.3e-12
NCAM1	NCAM1_11_112945588_113305364	cis	1	chr11:113108781:G:GT	.	11	113108781	GT	G	0.4625	0.8972	-0.304035	0.0228747	1.8e-39	-0.2922	0.02359	2.2e-35
NCAM1	NCAM1_11_112945588_113305364	cis	0	chr11:113262954:T:G	rs2288158	11	113262954	G	T	0.3069	0.8774	0.301835	0.0252786	2.6e-32	0.287	0.026069	2.6e-28
NCAM2	NCAM2_16_256891_401017	trans	1	chr16:376432:T:C	rs2071915	16	376432	C	T	0.3237	0.9996	-0.24252	0.02395	1.3e-24	-0.24252	0.02395	1.3e-24
NCAM2	NCAM2_21_20872394_21091646	cis	1	chr21:21009984:C:T	rs7510234	21	21009984	T	C	0.7714	0.9305	0.315461	0.0272582	1.74e-30	0.27141	0.027579	4.7e-23
NCAM2	NCAM2_21_20872394_21091646	cis	0	chr21:20992989:G:A	rs9980476	21	20992989	A	G	0.5629	0.9583	0.235163	0.0229408	2.36e-24	0.19357	0.023211	4.3e-17
NCAM2	NCAM2_21_21125107_21522688	cis	1	chr21:21502728:C:T	rs59586716	21	21502728	T	C	0.3014	0.9299	-0.302312	0.0268199	4.98e-29	-0.27381	0.025104	6.4e-28
NCAM2	NCAM2_21_21125107_21522688	cis	0	chr21:21207283:G:A	rs2826735	21	21207283	A	G	0.3218	0.9319	-0.162672	0.0242908	2.43e-11	-0.19273	0.024768	5.5e-15
NCAM2	NCAM2_21_21125107_21522688	cis	0	chr21:21463626:A:G	rs2826851	21	21463626	G	A	0.0222	0.9559	0.448233	0.0761473	4.27e-09	0.59555	0.077202	7e-15
NCAM2	NCAM2_21_21125107_21522688	cis	0	chr21:21493847:C:T	rs173047	21	21493847	T	C	0.7441	0.9002	0.164811	0.0287961	1.12e-08	0.037691	0.02701	0.15
NCAN	NCAN_19_18977449_19881754	cis	1	chr19:19204371:G:A	rs12610057	19	19204371	A	G	0.4118	0.9988	0.140037	0.0231091	1.49e-09	0.17171	0.022559	2.4e-14
NCAN	NCAN_19_18977449_19881754	cis	0	chr19:19219115:C:T	rs2228603	19	19219115	T	C	0.0823	0.9976	-0.237959	0.0414707	1.03e-08	-0.30184	0.040484	1.2e-13
NCK2	NCK2_8_30308599_30984383	trans	1	chr8:30556125:A:G	rs6468394	8	30556125	G	A	0.962	0.3727	-0.55658	0.096533	8.1e-09	-0.55658	0.096533	8.1e-09
NCR1	NCR1_19_54709772_54944097	cis	1	chr19:54908273:C:T	rs143981324	19	54908273	T	C	0.6418	0.9402	0.54703	0.0223426	2.16e-123	0.5921	0.02401	4e-134
NCR1	NCR1_19_54709772_54944097	cis	0	chr19:54919439:AGG:A	rs143954054	19	54919439	A	AGG	0.1213	0.8383	-0.354933	0.0350109	7.33e-24	-0.52945	0.037623	7.8e-45
NCR3LG1	NCR3LG1_11_16969317_17413164	cis	1	chr11:17368303:G:A	rs2051772	11	17368303	G	A	0.3828	0.9223	-0.35602	0.02412	4.6e-51	-0.35602	0.02412	4.6e-51
NCR3LG1	NCR3LG1_3_98529393_99060684	trans	1	chr3:98688089:G:C	rs12496730	3	98688089	C	G	0.4548	0.9644	-0.27635	0.022749	5.2e-35	-0.27635	0.022749	5.2e-35
NCR3LG1	NCR3LG1_9_133153627_133543074	trans	1	chr9:133264504:G:GAAACTGCC	.	9	133264504	G	GAAACTGCC	0.2243	0.9805	-0.32295	0.027551	2.4e-32	-0.32295	0.027551	2.4e-32
NCS1	NCS1_6_24202560_24707412	trans	1	chr6:24512970:G:A	rs150674717	6	24512970	A	G	0.0067	0.9805	-0.91064	0.13998	7.7e-11	-0.91064	0.13998	7.7e-11
NCS1	NCS1_9_93050481_93244291	trans	1	chr9:93121503:T:C	rs7033638	9	93121503	C	T	0.224	0.9388	-0.16631	0.027922	2.6e-09	-0.16631	0.027922	2.6e-09
NDUFB7	NDUFB7_2_160700228_161414878	trans	1	chr2:161066533:AAG:A	rs10595358	2	161066533	AAG	A	0.2447	0.8361	0.15268	0.02798	4.8e-08	0.15268	0.02798	4.8e-08
NECAP2	NECAP2_13_86399582_87282676	trans	1	chr13:86726191:G:A	rs4465473	13	86726191	G	A	0.6937	0.9257	0.13936	0.0253381	3.8e-08	0.13936	0.0253381	3.8e-08
NECTIN1	NECTIN1_9_133155599_133494915	trans	1	chr9:133266456:T:C	rs2519093	9	133266456	T	C	0.2229	0.9814	-0.282284	0.027694	2.1e-24	-0.282284	0.027694	2.1e-24
NECTIN2	NECTIN2_14_94487391_94527387	trans	1	chr14:94509525:C:T	rs78913970	14	94509525	C	T	0.9508	0.9673	0.476433	0.0527962	1.8e-19	0.476433	0.0527962	1.8e-19
NECTIN2	NECTIN2_19_44844924_44891081	cis	1	chr19:44867297:T:C	rs511825	19	44867297	T	C	0.1324	0.9792	-0.194672	0.0335625	6.6e-09	-0.194672	0.0335625	6.6e-09
NECTIN2	NECTIN2_19_48581885_48764454	trans	1	chr19:48703374:A:T	rs1047781	19	48703374	A	T	0.5469	0.9921	0.170554	0.0226819	5.5e-14	0.170554	0.0226819	5.5e-14
NEDD4L	NEDD4L_15_55780090_56042279	trans	1	chr15:55993738:G:A	rs5007873	15	55993738	A	G	0.4325	0.9973	-0.29102	0.022378	1.2e-38	-0.29102	0.022378	1.2e-38
NEFL	NEFL_X_121287146_122363398	trans	1	chrX:121447103:T:G	rs755033270	23	121447103	G	T	0.0062	0.4934	0.83356	0.15284	4.9e-08	0.83356	0.15284	4.9e-08
NELL1	NELL1_11_126189265_126443421	trans	1	chr11:126396770:A:G	rs11220471	11	126396770	G	A	0.2532	0.9269	-0.15773	0.026715	2.6e-09	-0.15773	0.026715	2.6e-09
NELL1	NELL1_11_20805265_21043336	cis	1	chr11:20943239:T:C	rs74578408	11	20943239	C	T	0.0932	0.9752	0.688591	0.0373425	6.55e-73	0.70437	0.038932	3.4e-74
NELL1	NELL1_11_20805265_21043336	cis	0	chr11:20833894:A:G	rs12270521	11	20833894	G	A	0.3434	0.951	-0.143703	0.0235055	1.07e-09	-0.1696	0.024506	4.4e-12
NELL1	NELL1_12_512838_567777	trans	1	chr12:552490:A:G	rs7298766	12	552490	G	A	0.1863	0.9998	0.21895	0.028947	2.6e-15	0.21895	0.028947	2.6e-15
NELL1	NELL1_X_112823699_113447572	trans	1	chrX:112864498:A:G	rs646398	23	112864498	A	G	0.4203	0.9983	0.14404	0.018871	1.1e-14	0.14404	0.018871	1.1e-14
NELL2	NELL2_11_95478766_95605846	trans	1	chr11:95571417:C:T	rs16922232	11	95571417	T	C	0.1064	0.7218	0.24084	0.043256	2.1e-08	0.24084	0.043256	2.1e-08
NELL2	NELL2_12_401206_530568	trans	1	chr12:493080:C:T	rs11063256	12	493080	T	C	0.1875	0.9724	0.1621	0.028975	1.3e-08	0.1621	0.028975	1.3e-08
NELL2	NELL2_19_7662623_7741037	trans	1	chr19:7731037:C:T	rs201366492	19	7731037	T	C	0.0099	0.989	0.87899	0.11299	5.1e-15	0.87899	0.11299	5.1e-15
NELL2	NELL2_9_133158351_133494915	trans	1	chr9:133273983:A:G	rs507666	9	133273983	G	A	0.7802	0.9999	0.23909	0.027535	3.4e-18	0.23909	0.027535	3.4e-18
NEO1	NEO1_5_79044541_80034068	trans	1	chr5:79787211:C:A	rs562741697	5	79787211	A	C	0.004	0.8649	-1.039	0.1848	1.9e-08	-1.039	0.1848	1.9e-08
NFASC	NFASC_1_204705485_205022123	cis	1	chr1:204840546:T:A	rs11801418	1	204840546	A	T	0.4392	0.9335	0.280412	0.0232825	7.78e-33	0.27703	0.023763	2.1e-31
NFASC	NFASC_1_204705485_205022123	cis	0	chr1:204956907:G:GA	.	1	204956907	GA	G	0.1712	0.9667	-0.184529	0.0299627	8.07e-10	-0.17377	0.030582	1.4e-08
NFATC3	NFATC3_6_54023768_55617957	trans	1	chr6:54804276:C:T	rs117384942	6	54804276	C	T	0.9395	0.7864	0.295848	0.053778	3.8e-08	0.295848	0.053778	3.8e-08
NFKB1	NFKB1_7_11806392_12048703	trans	1	chr7:11938604:C:T	rs112677874	7	11938604	T	C	0.0806	0.9309	-0.2369	0.043321	4.5e-08	-0.2369	0.043321	4.5e-08
NFKBIE	NFKBIE_6_44183049_44329344	cis	1	chr6:44264673:CAAG:C	rs35302775	6	44264673	C	CAAG	0.1548	0.9792	-0.44659	0.031635	3e-45	-0.44659	0.031635	3e-45
NFKBIE	NFKBIE_7_40113019_40454977	trans	1	chr7:40272664:A:T	rs58906847	7	40272664	T	A	0.4497	0.8391	-0.15695	0.024837	2.6e-10	-0.15695	0.024837	2.6e-10
NHLRC3	NHLRC3_13_98826777_99869213	trans	1	chr13:99659241:C:T	rs181893435	13	99659241	T	C	0.0066	0.9649	0.79039	0.14252	2.9e-08	0.79039	0.14252	2.9e-08
NID1	NID1_1_236029980_236146558	cis	1	chr1:236098248:T:C	rs2734807	1	236098248	C	T	0.6244	0.8407	0.17799	0.025198	1.6e-12	0.17799	0.025198	1.6e-12
NID1	NID1_10_19840605_20145458	trans	1	chr10:19946534:C:G	rs7895470	10	19946534	G	C	0.7621	0.8823	0.24708	0.027809	6.1e-19	0.24708	0.027809	6.1e-19
NID1	NID1_7_80441294_80699483	trans	1	chr7:80547085:CTA:C	rs59723274	7	80547085	C	CTA	0.071	0.9081	-0.27964	0.045933	1.1e-09	-0.27964	0.045933	1.1e-09
NID2	NID2_14_51858213_52227447	cis	1	chr14:52021048:T:C	rs2516600	14	52021048	C	T	0.2977	0.9697	0.37613	0.025109	4.6e-51	0.37613	0.025109	4.6e-51
NID2	NID2_19_56059642_56150039	trans	1	chr19:56111697:C:G	rs11673628	19	56111697	G	C	0.6436	0.9477	-0.12755	0.024014	1.4e-08	-0.12755	0.024014	1.4e-08
NID2	NID2_7_80441294_80692969	trans	1	chr7:80557424:A:C	rs79603094	7	80557424	C	A	0.0738	0.9199	-0.33089	0.044754	6.6e-14	-0.33089	0.044754	6.6e-14
NINJ1	NINJ1_9_93037880_93630624	cis	1	chr9:93120463:A:AC	.	9	93120463	A	AC	0.3308	0.9067	-0.393639	0.0250636	1.4e-55	-0.393639	0.0250636	1.4e-55
NME3	NME3_12_8924087_9192419	trans	1	chr12:9115989:T:C	rs226379	12	9115989	C	T	0.0835	0.9598	-0.24739	0.041553	1.6e-09	-0.24739	0.041553	1.6e-09
NME3	NME3_16_1338634_1940267	cis	1	chr16:1771305:T:C	rs202165010	16	1771305	C	T	0.0127	0.9377	-2.25642	0.0963915	1.31e-113	-2.2372	0.10453	1.1e-101
NME3	NME3_16_1338634_1940267	cis	0	chr16:1771165:C:T	rs202137785	16	1771165	T	C	0.0076	0.8918	-1.4842	0.165783	5.23e-19	-1.1463	0.13717	6.3e-17
NME3	NME3_16_1338634_1940267	cis	0	chr16:1767396:T:G	rs2575368	16	1767396	G	T	0.9183	0.8942	0.28148	0.0420037	2.36e-11	0.34908	0.043106	5.6e-16
NME3	NME3_16_1338634_1940267	cis	0	chr16:1648101:G:A	rs549859039	16	1648101	A	G	0.0041	0.9563	1.29222	0.20883	6.72e-10	-0.05298	0.17947	0.77
NME3	NME3_19_3170364_3267417	trans	1	chr19:3212798:A:AT	.	19	3212798	AT	A	0.2261	0.97	-0.22967	0.026983	9.7e-18	-0.22967	0.026983	9.7e-18
NME3	NME3_19_35447450_35571884	trans	1	chr19:35521182:T:C	rs2106446	19	35521182	C	T	0.7558	0.9036	-0.16859	0.027451	4.2e-10	-0.16859	0.027451	4.2e-10
NMI	NMI_2_150718035_152520512	cis	1	chr2:151282902:G:A	rs1048135	2	151282902	A	G	0.3831	0.9995	-0.45634	0.022956	6.5e-88	-0.45634	0.022956	6.5e-88
NMNAT1	NMNAT1_14_101387815_106361600	trans	1	chr14:106030608:A:ACTGTGCTCT	rs202135327	14	106030608	ACTGTGCTCT	A	0.4444	0.4067	-0.20763	0.03533	4.1e-09	-0.20763	0.03533	4.1e-09
NMNAT1	NMNAT1_17_27983270_28466565	trans	1	chr17:28361641:G:A	rs708100	17	28361641	A	G	0.7102	0.9617	-0.18827	0.024968	4.6e-14	-0.18827	0.024968	4.6e-14
NMRK2	NMRK2_7_117223408_117788563	trans	1	chr7:117353071:A:G	rs182881493	7	117353071	G	A	0.0059	0.7507	-0.90044	0.16469	4.6e-08	-0.90044	0.16469	4.6e-08
NOMO1	NOMO1_16_14171204_15814657	cis	1	chr16:15371225:AC:A	rs1354487304	16	15371225	A	AC	0.0067	0.9484	-0.82854	0.14108	4.3e-09	-0.82854	0.14108	4.3e-09
NOMO1	NOMO1_16_16134637_18254269	trans	1	chr16:16204431:G:T	rs4780614	16	16204431	T	G	0.0745	0.8136	-0.604409	0.0467023	1.5e-37	-0.59677	0.048188	3.1e-35
NOMO1	NOMO1_16_16134637_18254269	trans	0	chr16:18174766:C:T	rs397694317	16	18174766	T	C	0.0128	0.3386	1.33919	0.168729	2.68e-15	1.3909	0.17428	1.5e-15
NOMO1	NOMO1_16_16134637_18254269	trans	0	chr16:17665888:G:T	rs191771561	16	17665888	T	G	0.0137	0.8228	-0.679299	0.101199	2.19e-11	-0.62503	0.10444	2.2e-09
NOMO1	NOMO1_18_31204412_31431228	trans	1	chr18:31278550:G:A	rs141050423	18	31278550	A	G	0.0209	0.8595	-0.46986	0.085609	4.2e-08	-0.46986	0.085609	4.2e-08
NOS1	NOS1_12_117205397_117434190	cis	1	chr12:117261700:C:T	rs9658417	12	117261700	T	C	0.2912	0.936	-0.16714	0.025236	3.3e-11	-0.16714	0.025236	3.3e-11
NOS2	NOS2_17_27546946_27932384	cis	1	chr17:27800492:C:G	rs10459953	17	27800492	C	G	0.4626	0.9733	0.13392	0.022815	4.4e-09	0.13392	0.022815	4.4e-09
NOS3	NOS3_9_133180139_133440770	trans	1	chr9:133257230:G:A	rs8176725	9	133257230	G	A	0.6784	0.9691	-0.143471	0.0247268	6.5e-09	-0.143471	0.0247268	6.5e-09
NOTCH1	NOTCH1_9_133120654_133549646	trans	1	chr9:133256205:G:C	rs7853989	9	133256205	C	G	0.2187	0.9966	0.48706	0.027488	3e-70	0.48706	0.027488	3e-70
NOTCH2	NOTCH2_1_145243242_149217666	trans	1	chr1:146059902:A:G	rs11487264	1	146059902	G	A	0.144	0.9105	1.1513	0.033591	2e-258	1.1513	0.033591	2e-258
NOTCH2	NOTCH2_1_149544699_151307944	trans	1	chr1:149957192:T:C	rs146092896	1	149957192	C	T	0.0453	0.8108	0.872376	0.0769989	2.63e-29	0.57527	0.059465	2.5e-22
NOTCH2	NOTCH2_1_149544699_151307944	trans	0	chr1:150016387:C:T	rs76874963	1	150016387	T	C	0.019	0.9024	-0.65933	0.112616	5.17e-09	0.1529	0.086971	0.071
NOTCH3	NOTCH3_19_15077389_15384291	cis	1	chr19:15138948:G:T	rs144430241	19	15138948	G	T	0.9955	0.9263	1.85702	0.17417	1.5e-26	1.85702	0.17417	1.5e-26
NPDC1	NPDC1_11_60454513_60748373	trans	1	chr11:60511180:T:A	rs9734208	11	60511180	A	T	0.181	0.7847	-0.193	0.032843	4.3e-09	-0.193	0.032843	4.3e-09
NPDC1	NPDC1_14_94487391_94527387	trans	1	chr14:94499100:G:T	rs77822037	14	94499100	T	G	0.0499	0.9977	-0.30762	0.051787	2.8e-09	-0.30762	0.051787	2.8e-09
NPDC1	NPDC1_15_85908584_85928584	trans	1	chr15:85918584:C:G	rs146165729	15	85918584	G	C	0.0075	0.6942	-0.86744	0.15385	1.7e-08	-0.86744	0.15385	1.7e-08
NPDC1	NPDC1_9_136965104_137153947	cis	1	chr9:137047074:T:A	rs9411300	9	137047074	A	T	0.3425	0.9418	0.19347	0.024383	2.1e-15	0.19347	0.024383	2.1e-15
NPHS1	NPHS1_19_35798935_36133593	cis	1	chr19:35855706:C:T	rs415554	19	35855706	T	C	0.0757	0.98	-0.471406	0.0418381	5.24e-29	-0.46595	0.042869	1.6e-27
NPHS1	NPHS1_19_35798935_36133593	cis	0	chr19:35845496:C:G	rs114615449	19	35845496	G	C	0.0181	0.9884	-0.729629	0.0834962	3.43e-18	-0.71544	0.085555	6.1e-17
NPHS2	NPHS2_3_195469911_195804373	trans	1	chr3:195595927:G:A	rs80015810	3	195595927	G	A	0.9785	0.8154	-0.476177	0.0863486	3.5e-08	-0.476177	0.0863486	3.5e-08
NPL	NPL_1_182599965_183807148	cis	1	chr1:182803762:A:G	rs193141545	1	182803762	G	A	0.0123	0.9917	-1.34754	0.0969074	5.94e-43	-1.3559	0.10189	2.2e-40
NPL	NPL_1_182599965_183807148	cis	0	chr1:182806184:C:T	rs118178457	1	182806184	T	C	0.0148	0.9933	-1.18464	0.0888695	1.1e-39	-1.192	0.093452	2.9e-37
NPL	NPL_1_182599965_183807148	cis	0	chr1:182862761:A:G	rs16859759	1	182862761	G	A	0.0625	0.9933	0.305501	0.044376	6.72e-12	0.34027	0.046643	3e-13
NPPB	NPPB_1_11754076_12023111	cis	1	chr1:11860991:T:C	rs3753580	1	11860991	T	C	0.8692	0.949	-0.199661	0.0349781	1.1e-08	-0.199661	0.0349781	1.1e-08
NPTX1	NPTX1_1_213714303_213811391	trans	1	chr1:213764039:G:A	rs1891058	1	213764039	A	G	0.7721	0.8163	0.15851	0.029766	2.5e-09	0.15851	0.029766	2.5e-09
NPTX1	NPTX1_1_27075914_27646748	trans	1	chr1:27370868:C:G	rs56405086	1	27370868	G	C	0.0382	0.9927	-0.455727	0.0591164	1.59e-14	-0.4217	0.059011	3.4e-16
NPTX1	NPTX1_1_27075914_27646748	trans	0	chr1:27370983:G:C	rs3813800	1	27370983	C	G	0.1393	0.9704	-0.241759	0.033089	3.3e-13	-0.21984	0.03303	1.2e-11
NPTX1	NPTX1_17_80361064_80981918	cis	1	chr17:80682114:C:CA	rs147403359	17	80682114	CA	C	0.077	0.982	0.602661	0.0412982	5.08e-47	0.67288	0.042364	1.4e-61
NPTX1	NPTX1_17_80361064_80981918	cis	0	chr17:80517889:C:T	rs11868112	17	80517889	T	C	0.2583	0.9366	-0.246096	0.0255038	8.58e-22	-0.29115	0.026156	2.7e-28
NPTX1	NPTX1_17_80361064_80981918	cis	0	chr17:80454724:C:T	rs28670551	17	80454724	T	C	0.1379	0.9812	-0.221596	0.0315054	2.36e-12	-0.22351	0.032662	1.5e-12
NPTX1	NPTX1_21_14874845_15079324	trans	1	chr21:14981852:AT:A	rs61171563	21	14981852	A	AT	0.2484	0.8509	0.14846	0.02832	2.7e-08	0.14846	0.02832	2.7e-08
NPTX1	NPTX1_21_37474329_37494329	trans	1	chr21:37484329:CT:C	rs35615588	21	37484329	C	CT	0.0067	0.3754	-1.0549	0.20563	4.7e-08	-1.0549	0.20563	4.7e-08
NPTX1	NPTX1_6_25690114_32716011	trans	1	chr6:29954963:A:G	rs16896742	6	29954963	G	A	0.4275	1	-0.336192	0.0217979	3.66e-52	-0.31382	0.022148	1.4e-51
NPTX1	NPTX1_6_25690114_32716011	trans	0	chr6:31354068:T:C	rs361531	6	31354068	C	T	0.0677	0.9965	-0.347628	0.0438746	2.98e-15	-0.27497	0.044579	9e-10
NPTX2	NPTX2_12_7356889_7467692	trans	1	chr12:7418001:T:TA	.	12	7418001	TA	T	0.3827	0.9858	0.14181	0.023353	1.1e-09	0.14181	0.023353	1.1e-09
NPTX2	NPTX2_7_98529101_99086779	cis	1	chr7:98651775:T:TA	.	7	98651775	T	TA	0.2451	0.8255	-0.622338	0.0371207	5.36e-61	-0.42793	0.028574	1.1e-50
NPTX2	NPTX2_7_98529101_99086779	cis	0	chr7:98696568:G:A	rs77549865	7	98696568	A	G	0.191	0.9958	0.171583	0.0294243	5.94e-09	0.19413	0.028744	1.6e-11
NPTX2	NPTX2_7_98529101_99086779	cis	0	chr7:98816493:G:A	rs57883746	7	98816493	A	G	0.1621	0.9788	0.223688	0.0295291	4.44e-14	0.20452	0.030771	2.9e-11
NPTX2	NPTX2_7_98529101_99086779	cis	0	chr7:98669871:A:G	rs10261144	7	98669871	A	G	0.3421	0.9212	0.290964	0.0331782	2.62e-18	-0.11319	0.024695	4.6e-06
NPTXR	NPTXR_22_38287864_39043719	cis	1	chr22:38843682:C:G	rs180925984	22	38843682	G	C	0.0773	0.9248	1.49482	0.0404301	2.55e-257	1.6009	0.043275	9.6e-300
NPTXR	NPTXR_22_38287864_39043719	cis	0	chr22:38827567:T:C	rs2235137	22	38827567	C	T	0.7425	0.9293	-0.15071	0.0248849	1.52e-09	-0.59845	0.026636	6.7e-112
NPTXR	NPTXR_7_98539474_98775283	trans	1	chr7:98613740:TACACACAC:T	rs56185249	7	98613740	T	TACACACAC	0.1257	0.6688	-0.26351	0.041368	4.4e-11	-0.26351	0.041368	4.4e-11
NPY	NPY_11_116642583_117239541	trans	1	chr11:116791863:C:T	rs651821	11	116791863	T	C	0.7236	0.9998	-0.15691	0.024915	2.9e-10	-0.15691	0.024915	2.9e-10
NPY	NPY_5_177137245_177492904	trans	1	chr5:177413083:G:GC	.	5	177413083	GC	G	0.2748	0.9738	-0.19732	0.025641	1.3e-14	-0.19732	0.025641	1.3e-14
NPY	NPY_7_24215523_24350766	cis	1	chr7:24283791:T:C	rs16147	7	24283791	C	T	0.6444	0.9481	-0.14727	0.024239	1.2e-09	-0.14727	0.024239	1.2e-09
NRCAM	NRCAM_7_108039536_108768048	cis	1	chr7:108326598:T:C	rs10953562	7	108326598	C	T	0.2719	0.9981	0.326804	0.0264643	2.11e-34	0.38326	0.02514	1.2e-52
NRCAM	NRCAM_7_108039536_108768048	cis	0	chr7:108279932:G:A	rs2300010	7	108279932	A	G	0.0799	0.9881	0.31134	0.0433572	8.24e-13	0.51253	0.041252	1.6e-35
NRCAM	NRCAM_7_108039536_108768048	cis	0	chr7:108280303:C:CTTCCTGTTTA	.	7	108280303	CTTCCTGTTTA	C	0.0161	0.9394	0.997746	0.0886194	5.75e-29	0.85627	0.092653	1.7e-20
NRN1	NRN1_12_130487137_130617957	trans	1	chr12:130550161:C:T	rs76926302	12	130550161	C	T	0.9822	0.8465	-0.508637	0.0928197	4.3e-08	-0.508637	0.0928197	4.3e-08
NRP1	NRP1_1_230089862_230207382	trans	1	chr1:230159329:TCTTAAAGTGTTCAGCACTCCC:T	rs6143660	1	230159329	T	TCTTAAAGTGTTCAGCACTCCC	0.1776	0.9846	0.1722	0.029655	5.4e-09	0.1722	0.029655	5.4e-09
NRP1	NRP1_10_32901630_33378396	cis	1	chr10:33188502:G:C	rs2506148	10	33188502	C	G	0.7769	0.9052	-0.37181	0.02843	3.6e-39	-0.37181	0.02843	3.6e-39
NRP1	NRP1_15_27625087_27692556	trans	1	chr15:27638598:A:G	rs735982	15	27638598	G	A	0.7875	0.952	-0.15407	0.027811	4.1e-08	-0.15407	0.027811	4.1e-08
NRP1	NRP1_19_11163863_11333448	trans	1	chr19:11234771:C:A	rs576107650	19	11234771	A	C	0.0074	0.9931	1.0263	0.13131	3.9e-15	1.0263	0.13131	3.9e-15
NRP2	NRP2_2_204904703_205359750	cis	1	chr2:205172194:C:T	rs736320	2	205172194	T	C	0.5982	0.8887	0.14082	0.024721	1.2e-08	0.14082	0.024721	1.2e-08
NT-proBNP	NT-proBNP_1_11754076_12023111	cis	1	chr1:11860991:T:C	rs3753580	1	11860991	C	T	0.1308	0.9492	0.29123	0.034856	6.5e-17	0.29123	0.034856	6.5e-17
NT5C	NT5C_17_74946728_75605550	cis	1	chr17:75131015:A:T	rs3736076	17	75131015	T	A	0.0566	0.8445	-0.61776	0.052572	6.8e-32	-0.61776	0.052572	6.8e-32
NT5E	NT5E_6_84668139_87123280	cis	1	chr6:85486079:A:G	rs7770359	6	85486079	G	A	0.5998	0.9096	-0.555215	0.0221753	1.48e-128	-0.61073	0.02422	7.4e-140
NT5E	NT5E_6_84668139_87123280	cis	0	chr6:85405119:G:A	rs9450271	6	85405119	A	G	0.0549	0.982	-0.658874	0.0453296	1.13e-46	-0.85533	0.04951	6.9e-67
NTF3	NTF3_12_5519539_5617299	cis	1	chr12:5570938:T:A	rs58399805	12	5570938	A	T	0.0767	0.9987	0.28465	0.042003	1.2e-11	0.28465	0.042003	1.2e-11
NTF3	NTF3_15_87576336_87834853	trans	1	chr15:87759617:G:T	rs8040597	15	87759617	T	G	0.4544	0.9402	-0.13225	0.023066	8.9e-09	-0.13225	0.023066	8.9e-09
NTF3	NTF3_4_88305258_88376646	trans	1	chr4:88317217:G:C	rs10006312	4	88317217	C	G	0.2418	0.8538	-0.15953	0.028567	2.2e-08	-0.15953	0.028567	2.2e-08
NTRK3	NTRK3_21_41234552_41315920	trans	1	chr21:41248192:C:A	rs2837989	21	41248192	A	C	0.1756	0.9951	0.17371	0.029392	3.4e-09	0.17371	0.029392	3.4e-09
NUCB2	NUCB2_11_16829248_17450630	cis	1	chr11:17277109:C:T	rs214085	11	17277109	T	C	0.7787	0.9084	-0.63176	0.028398	9.9e-110	-0.63176	0.028398	9.9e-110
NUDT15	NUDT15_X_30117804_30500027	trans	1	chrX:30351260:A:G	rs187869351	23	30351260	G	A	0.0082	0.5428	0.69751	0.12394	1.8e-08	0.69751	0.12394	1.8e-08
NUDT16	NUDT16_18_23088702_23988159	trans	1	chr18:23334221:C:T	rs141860730	18	23334221	T	C	0.0049	0.577	-1.081	0.19466	2.8e-08	-1.081	0.19466	2.8e-08
NUDT16	NUDT16_3_130786714_131611510	cis	1	chr3:131213352:A:G	rs573198806	3	131213352	G	A	0.0033	0.8558	-1.44765	0.204853	1.87e-12	-1.4231	0.20683	6e-12
NUDT16	NUDT16_3_130786714_131611510	cis	0	chr3:131342549:C:CTT	.	3	131342549	CTT	C	0.1441	0.7208	-0.240586	0.0370789	9.74e-11	-0.2346	0.037436	3.7e-10
NUDT16	NUDT16_5_1543027_1860541	trans	1	chr5:1706900:G:A	rs185313679	5	1706900	A	G	0.0061	0.6847	1.0225	0.17446	4.6e-09	1.0225	0.17446	4.6e-09
NUDT2	NUDT2_1_2279589_2393999	trans	1	chr1:2305258:A:G	rs2643904	1	2305258	G	A	0.8574	0.8487	0.1912	0.034568	1.9e-08	0.1912	0.034568	1.9e-08
NUDT2	NUDT2_9_33523063_35500592	cis	1	chr9:34346284:C:T	rs61573237	9	34346284	T	C	0.4457	0.9789	0.43775	0.022814	4.9e-82	0.43775	0.022814	4.9e-82
NUDT5	NUDT5_10_12044127_12311301	cis	1	chr10:12208862:A:G	rs7100710	10	12208862	G	A	0.4258	0.9641	-0.15441	0.023124	2.4e-11	-0.15441	0.023124	2.4e-11
NXPE4	NXPE4_6_123593025_123843614	trans	1	chr6:123817341:A:G	rs723255	6	123817341	G	A	0.0158	0.9937	0.51957	0.089575	6.6e-09	0.51957	0.089575	6.6e-09
NXPH1	NXPH1_11_46000986_49971048	trans	1	chr11:46010986:A:T	rs762700198	11	46010986	A	T	0.9954	0.6304	1.14148	0.205903	3e-08	1.14148	0.205903	3e-08
NXPH3	NXPH3_12_29114204_29487148	trans	1	chr12:29355709:A:G	rs10843391	12	29355709	G	A	0.3901	0.929	0.25773	0.024194	1.3e-26	0.25773	0.024194	1.3e-26
OBP2B	OBP2B_9_132979223_133549646	cis	1	chr9:133215442:G:A	rs7023066	9	133215442	A	G	0.5638	0.9552	0.809777	0.0202838	3.69e-293	0.96734	0.0222	9.30E-415
OBP2B	OBP2B_9_132979223_133549646	cis	0	chr9:133237402:G:C	rs7869054	9	133237402	C	G	0.373	0.9803	-0.261253	0.0214499	1.58e-33	-0.68931	0.022919	4.5e-169
OBP2B	OBP2B_9_132979223_133549646	cis	0	chr9:133207837:T:A	rs117726743	9	133207837	A	T	0.012	0.8484	1.60258	0.0765257	1.95e-92	2.0788	0.11009	3.5e-61
OBP2B	OBP2B_9_132979223_133549646	cis	0	chr9:133187993:G:A	rs73560473	9	133187993	A	G	0.047	0.9809	0.234856	0.0397554	3.77e-09	0.39461	0.052174	1.7e-11
OBP2B	OBP2B_9_132979223_133549646	cis	0	chr9:133253728:A:T	rs10793962	9	133253728	T	A	0.2172	0.9848	0.16011	0.0190371	5.63e-17	0.067243	0.026864	0.033
ODAM	ODAM_4_70170863_70567903	cis	1	chr4:70188494:T:C	rs17148328	4	70188494	C	T	0.2268	0.9336	-0.18837	0.027516	7.1e-12	-0.18837	0.027516	7.1e-12
OGFR	OGFR_1_196369649_197287838	trans	1	chr1:196714701:A:G	rs203676	1	196714701	G	A	0.2764	0.6627	-0.16828	0.030606	3.8e-08	-0.16828	0.030606	3.8e-08
OGFR	OGFR_20_62803396_62823396	cis	1	chr20:62813396:C:T	rs575905265	20	62813396	T	C	0.0035	1	-1.2409	0.18981	6.3e-11	-1.2409	0.18981	6.3e-11
OGN	OGN_9_91828669_93460271	cis	1	chr9:92336430:A:G	rs7023004	9	92336430	G	A	0.1563	0.9817	0.45279	0.0365889	1.54e-34	0.59805	0.031388	1.5e-80
OGN	OGN_9_91828669_93460271	cis	0	chr9:92211906:G:A	rs3780346	9	92211906	A	G	0.1946	0.9787	0.233035	0.0332277	2.73e-12	0.4656	0.028504	1.4e-59
OLFM4	OLFM4_13_52816956_53801862	cis	1	chr13:53028327:G:A	rs17552047	13	53028327	A	G	0.1966	0.8093	-0.613412	0.0357768	1.29e-63	-0.78366	0.031648	1.8e-135
OLFM4	OLFM4_13_52816956_53801862	cis	0	chr13:53013331:G:T	rs7987399	13	53013331	T	G	0.2385	0.9728	-0.218298	0.0304314	8.69e-13	-0.54764	0.026815	8.4e-93
OLFM4	OLFM4_13_52816956_53801862	cis	0	chr13:52981057:C:A	rs74088744	13	52981057	A	C	0.0569	0.9499	0.308797	0.045607	1.47e-11	0.44837	0.049679	1.7e-19
OLFM4	OLFM4_4_131162011_132816152	trans	1	chr4:131261093:C:T	rs77245537	4	131261093	T	C	0.0048	0.8062	1.097	0.18935	2.2e-08	1.097	0.18935	2.2e-08
OLR1	OLR1_12_10128579_10215872	cis	1	chr12:10159313:C:G	rs1801809	12	10159313	G	C	0.1802	0.8917	0.17383	0.03108	2.2e-08	0.17383	0.03108	2.2e-08
OMD	OMD_3_51916762_53210978	trans	1	chr3:52523992:T:C	rs13303	3	52523992	C	T	0.4584	0.9992	0.14341	0.0225	1.6e-10	0.14341	0.0225	1.6e-10
OPLAH	OPLAH_8_143662352_144438274	cis	1	chr8:144061085:G:T	rs200703970	8	144061085	T	G	0.0122	0.9367	-0.6881	0.10547	6.9e-11	-0.6881	0.10547	6.9e-11
OPTC	OPTC_1_203256048_203530555	cis	1	chr1:203498801:G:T	rs201975846	1	203498801	T	G	0.0096	0.9977	-1.13037	0.112156	1.32e-23	-1.204	0.11595	4.1e-25
OPTC	OPTC_1_203256048_203530555	cis	0	chr1:203503694:C:T	rs56219555	1	203503694	T	C	0.0071	0.9926	-1.25362	0.128375	2.82e-22	-1.3256	0.13272	1.7e-23
OPTC	OPTC_1_203256048_203530555	cis	0	chr1:203454635:C:T	rs28758169	1	203454635	T	C	0.1641	0.9308	0.280805	0.0304369	4.47e-20	0.30954	0.031437	7.1e-23
OPTC	OPTC_2_88232520_88658585	trans	1	chr2:88330792:A:G	rs1258420	2	88330792	G	A	0.1232	0.9604	-0.20841	0.034723	8.9e-10	-0.20841	0.034723	8.9e-10
OPTC	OPTC_20_39351597_40119296	trans	1	chr20:39830989:C:CT	rs553336352	20	39830989	CT	C	0.0106	0.9246	-0.6427	0.1125	1.1e-08	-0.6427	0.1125	1.1e-08
OPTC	OPTC_5_103739547_104832427	trans	1	chr5:104046360:G:A	rs75522360	5	104046360	A	G	0.0162	0.711	-0.59554	0.10457	2.2e-08	-0.59554	0.10457	2.2e-08
ORM1	ORM1_12_131965856_132391324	trans	1	chr12:132211409:C:T	rs12231266	12	132211409	T	C	0.0049	0.8038	1.0274	0.18518	2.9e-08	1.0274	0.18518	2.9e-08
ORM1	ORM1_9_114297729_114556487	cis	1	chr9:114322575:A:T	rs4510934	9	114322575	A	T	0.185	0.8812	0.275998	0.0316685	4.2e-18	0.35	0.030894	9.5e-30
ORM1	ORM1_9_114297729_114556487	cis	0	chr9:114327553:T:C	rs1687389	9	114327553	C	T	0.0791	0.9237	0.340652	0.0442846	1.81e-14	0.45809	0.043202	2.9e-26
OSCAR	OSCAR_19_53961921_54204538	cis	1	chr19:54097629:C:G	rs661239	19	54097629	G	C	0.3054	0.979	-1.01832	0.0198893	9.28E-572	-0.82682	0.024795	3.7e-244
OSCAR	OSCAR_19_53961921_54204538	cis	0	chr19:54047861:G:T	rs10415777	19	54047861	T	G	0.1805	0.995	-0.442034	0.0225032	4.78e-82	-0.36509	0.029171	6.2e-36
OSCAR	OSCAR_19_53961921_54204538	cis	0	chr19:54058006:G:C	rs8112468	19	54058006	C	G	0.3928	0.8837	0.145828	0.0190677	2.55e-14	0.25866	0.024667	8.4e-26
OSCAR	OSCAR_19_53961921_54204538	cis	0	chr19:54104087:T:C	rs254258	19	54104087	C	T	0.4301	0.9541	-0.370706	0.0181517	3.21e-88	-0.12124	0.023	1.3e-07
OSCAR	OSCAR_19_53961921_54204538	cis	0	chr19:54093200:T:A	rs76784573	19	54093200	A	T	0.0579	0.8256	-0.467892	0.0416781	8.22e-29	-0.16898	0.053735	0.0016
OSM	OSM_11_73218181_73253270	trans	1	chr11:73234296:C:T	rs2511241	11	73234296	T	C	0.8899	0.9758	0.30164	0.036664	1.9e-16	0.30164	0.036664	1.9e-16
OSM	OSM_4_179796964_180050694	trans	1	chr4:179914966:CA:C	rs34266672	4	179914966	C	CA	0.3983	0.9127	-0.13148	0.023939	4e-08	-0.13148	0.023939	4e-08
OSMR	OSMR_5_38632316_39326335	cis	1	chr5:38849281:C:T	rs17458741	5	38849281	T	C	0.1981	0.9457	-0.44164	0.0284489	8.38e-53	-0.603	0.028897	5.9e-97
OSMR	OSMR_5_38632316_39326335	cis	0	chr5:38888271:T:A	rs13357358	5	38888271	A	T	0.085	0.9418	-0.675431	0.0420403	2.57e-56	-0.70071	0.041118	2.2e-65
OSMR	OSMR_5_38632316_39326335	cis	0	chr5:38919092:T:G	rs2278327	5	38919092	G	T	0.2324	0.9728	0.264544	0.0283829	1.87e-20	0.45551	0.027136	2.9e-63
OSMR	OSMR_5_38632316_39326335	cis	0	chr5:38882145:A:G	rs499225	5	38882145	G	A	0.673	0.9487	0.196264	0.0282071	4.02e-12	0.071943	0.024305	0.0031
OSMR	OSMR_5_38632316_39326335	cis	0	chr5:38869689:T:C	rs10472310	5	38869689	C	T	0.1827	0.9366	0.346411	0.0344426	1.63e-23	0.010784	0.030145	0.72
OXCT1	OXCT1_10_79331077_79354429	trans	1	chr10:79341077:T:C	rs10762858	10	79341077	C	T	0.0045	0.7041	-1.1702	0.20402	9.2e-09	-1.1702	0.20402	9.2e-09
OXCT1	OXCT1_12_7356537_7578811	trans	1	chr12:7381962:AT:A	rs60005928	12	7381962	A	AT	0.1353	0.942	-0.21823	0.033973	1.4e-10	-0.21823	0.033973	1.4e-10
OXT	OXT_1_61456718_61632759	trans	1	chr1:61521295:AAT:A	rs60837623	1	61521295	A	AAT	0.3312	0.9201	0.13401	0.024834	2.7e-08	0.13401	0.024834	2.7e-08
OXT	OXT_12_109692967_113516243	trans	1	chr12:111681367:T:C	rs11066001	12	111681367	C	T	0.2125	0.9956	-0.13506	0.027771	3.3e-09	-0.13506	0.027771	3.3e-09
OXT	OXT_20_2730312_3109706	cis	1	chr20:3069244:T:G	rs877172	20	3069244	G	T	0.5037	0.7149	0.635548	0.0301967	2.64e-93	0.78646	0.0265	4.3e-193
OXT	OXT_20_2730312_3109706	cis	0	chr20:3065859:A:G	rs2004688	20	3065859	G	A	0.2929	0.6787	-0.231409	0.0339124	1.02e-11	-0.70323	0.029933	5e-121
OXT	OXT_20_2730312_3109706	cis	0	chr20:3039444:C:T	rs2296236	20	3039444	T	C	0.3946	0.9811	0.167455	0.0203621	2.64e-16	0.27295	0.022977	2.4e-32
PADI2	PADI2_17_16582529_17256893	trans	1	chr17:16989607:AAG:A	rs771269024	17	16989607	A	AAG	0.0035	0.8198	1.2156	0.20774	4.9e-09	1.2156	0.20774	4.9e-09
PADI4	PADI4_1_17227472_17670720	cis	1	chr1:17346607:C:T	rs35210719	1	17346607	T	C	0.6036	0.9245	-0.38386	0.0232868	4.27e-59	-0.40128	0.024042	1.5e-62
PADI4	PADI4_1_17227472_17670720	cis	0	chr1:17348700:A:T	rs148951525	1	17348700	T	A	0.0195	0.7168	-0.531894	0.0922996	8.91e-09	-0.72568	0.095293	2.6e-14
PAEP	PAEP_9_135481586_135610269	cis	1	chr9:135580082:G:A	rs9409964	9	135580082	G	A	0.9651	0.9776	-1.21887	0.0612061	3.1e-88	-1.21887	0.0612061	3.1e-88
PAFAH1B3	PAFAH1B3_14_65179686_65831912	trans	1	chr14:65813085:C:T	rs8009991	14	65813085	T	C	0.1018	0.7381	0.24469	0.043277	1.6e-08	0.24469	0.043277	1.6e-08
PALM	PALM_19_631893_763668	cis	1	chr19:719295:C:G	rs12610821	19	719295	G	C	0.2259	0.9845	0.2975	0.027215	7.8e-28	0.2975	0.027215	7.8e-28
PALM2	PALM2_9_109643464_109843004	cis	1	chr9:109730090:G:A	rs1322272	9	109730090	A	G	0.3527	0.9688	0.19639	0.023817	1.6e-16	0.19639	0.023817	1.6e-16
PAM	PAM_3_128705960_128964165	trans	1	chr3:128954165:C:A	.	3	128954165	A	C	0.0162	0.5662	0.64834	0.11936	4.7e-08	0.64834	0.11936	4.7e-08
PAM	PAM_5_102308524_103364261	cis	1	chr5:102863669:T:C	rs6867062	5	102863669	C	T	0.2352	0.9651	-0.19989	0.0264305	4.87e-14	-0.21213	0.026623	1.6e-15
PAM	PAM_5_102308524_103364261	cis	0	chr5:103078169:T:C	rs10064156	5	103078169	C	T	0.1807	0.9496	0.164669	0.029893	3.85e-08	0.18275	0.030111	1.3e-09
PAMR1	PAMR1_11_35379151_35488948	cis	1	chr11:35433575:T:C	rs16927472	11	35433575	C	T	0.2998	0.8651	0.18336	0.026099	1.9e-12	0.18336	0.026099	1.9e-12
PAMR1	PAMR1_11_35523010_35688379	cis	1	chr11:35554002:G:A	rs35008263	11	35554002	A	G	0.1223	0.9359	-0.29361	0.035093	5.7e-17	-0.29361	0.035093	5.7e-17
PAMR1	PAMR1_6_25324680_33072730	trans	1	chr6:32039286:C:T	rs6466	6	32039286	T	C	0.3362	0.9774	0.200195	0.0242635	2.12e-16	0.1776	0.024105	1.6e-13
PAMR1	PAMR1_6_25324680_33072730	trans	0	chr6:31494964:CGCCT:C	rs779321537	6	31494964	C	CGCCT	0.3676	0.8668	0.14288	0.0248241	9.28e-09	0.11269	0.024662	3.8e-06
PAPPA	PAPPA_11_56811617_57847874	trans	1	chr11:57399974:G:A	rs639509	11	57399974	A	G	0.8157	0.9998	0.3641	0.029066	4.9e-36	0.3641	0.029066	4.9e-36
PARK7	PARK7_1_7752954_8130323	cis	1	chr1:7962047:C:T	rs551550334	1	7962047	C	T	0.9933	0.8623	1.45226	0.14666	7.49e-23	1.43701	0.148957	5.1e-22
PARK7	PARK7_1_7752954_8130323	cis	0	chr1:7963526:C:T	rs34157438	1	7963526	C	T	0.9304	0.9594	-0.254016	0.0446192	1.34e-08	-0.245946	0.045318	5.7e-08
PARK7	PARK7_8_73424008_73901275	trans	1	chr8:73661212:C:T	rs147114419	8	73661212	C	T	0.9836	0.8576	0.527178	0.0953255	3.2e-08	0.527178	0.0953255	3.2e-08
PARP1	PARP1_14_99980720_100312204	trans	1	chr14:100230645:G:T	rs141628871	14	100230645	T	G	0.0229	0.8171	0.46019	0.082649	2.5e-08	0.46019	0.082649	2.5e-08
PAXX	PAXX_9_136878840_137133837	cis	1	chr9:136989995:C:T	rs7860430	9	136989995	C	T	0.2023	0.8944	0.22648	0.029542	1.8e-14	0.22648	0.029542	1.8e-14
PBLD	PBLD_10_67817958_69111905	cis	1	chr10:68284274:T:C	rs4142048	10	68284274	C	T	0.3515	0.9992	0.6068	0.023604	7.4e-146	0.6068	0.023604	7.4e-146
PBXIP1	PBXIP1_1_154811322_155937419	cis	1	chr1:154946463:A:T	rs75991575	1	154946463	T	A	0.0635	0.9692	-0.64863	0.047116	4.1e-43	-0.64863	0.047116	4.1e-43
PBXIP1	PBXIP1_15_58332748_58429695	trans	1	chr15:58379566:G:T	rs1601935	15	58379566	G	T	0.325	0.9141	-0.14064	0.025195	2.5e-08	-0.14064	0.025195	2.5e-08
PCARE	PCARE_10_5557869_5692419	trans	1	chr10:5615564:T:C	rs11597151	10	5615564	T	C	0.7945	0.8884	0.163057	0.029632	3.7e-08	0.163057	0.029632	3.7e-08
PCARE	PCARE_14_105546741_106302367	trans	1	chr14:105903537:T:C	rs139933477	14	105903537	T	C	0.9273	0.8929	-0.336247	0.046365	4.1e-13	-0.336247	0.046365	4.1e-13
PCARE	PCARE_2_184115433_185621017	trans	1	chr2:184373335:C:T	rs141067906	2	184373335	C	T	0.9931	0.8679	0.824395	0.146948	2e-08	0.824395	0.146948	2e-08
PCBD1	PCBD1_1_118527256_119156933	trans	1	chr1:118893352:G:A	rs868257187	1	118893352	A	G	0.0181	0.501	0.642	0.11808	4.5e-08	0.642	0.11808	4.5e-08
PCBD1	PCBD1_12_7361835_7540565	trans	1	chr12:7421785:G:A	rs115306944	12	7421785	A	G	0.1668	0.9859	0.28017	0.030695	6.9e-20	0.28017	0.030695	6.9e-20
PCBD1	PCBD1_3_24984319_25037980	trans	1	chr3:25022530:G:A	rs7637315	3	25022530	A	G	0.3962	0.9713	-0.13181	0.023385	1.8e-08	-0.13181	0.023385	1.8e-08
PCDH1	PCDH1_14_105768248_106810875	trans	1	chr14:105968272:A:C	rs2005653	14	105968272	C	A	0.2361	0.5946	0.31015	0.03417	1.2e-19	0.31015	0.03417	1.2e-19
PCDH1	PCDH1_9_133182305_133522426	trans	1	chr9:133277095:C:T	rs8176632	9	133277095	T	C	0.2196	0.983	0.26588	0.027576	5e-22	0.26588	0.027576	5e-22
PCDH12	PCDH12_5_141838958_142005398	cis	1	chr5:141957561:C:T	rs164076	5	141957561	C	T	0.1878	0.9986	-0.29625	0.029238	1.4e-24	-0.29625	0.029238	1.4e-24
PCDH12	PCDH12_9_133155599_133543074	trans	1	chr9:133256508:C:T	rs7855255	9	133256508	T	C	0.2191	0.9962	0.444165	0.0333974	1.63e-39	0.30856	0.027455	1.5e-29
PCDH12	PCDH12_9_133155599_133543074	trans	0	chr9:133261662:G:A	rs687621	9	133261662	G	A	0.4433	1	-0.190154	0.0278178	9.41e-12	0.029589	0.022868	0.2
PCDH17	PCDH17_13_59210224_59525420	trans	1	chr13:59458948:T:C	rs9570132	13	59458948	C	T	0.1621	0.9792	0.396884	0.0300368	4.88e-39	0.35457	0.03058	1.7e-32
PCDH17	PCDH17_13_59210224_59525420	trans	0	chr13:59325580:T:G	rs35390546	13	59325580	G	T	0.6505	0.8072	0.182408	0.0259914	2.64e-12	0.16197	0.026325	2.5e-10
PCDH17	PCDH17_13_59210224_59525420	trans	0	chr13:59274217:T:TAG	.	13	59274217	TAG	T	0.5732	0.9303	0.135435	0.0234328	8.06e-09	0.13068	0.023818	2.3e-08
PCDH17	PCDH17_9_133120654_133549646	trans	1	chr9:133257129:G:A	rs2073823	9	133257129	A	G	0.2183	0.9938	0.51592	0.027547	4.8e-79	0.51592	0.027547	4.8e-79
PCDH7	PCDH7_4_30537256_31040753	cis	1	chr4:30829999:A:G	rs2310225	4	30829999	A	G	0.4837	0.9544	-0.16207	0.022883	1.4e-12	-0.16207	0.022883	1.4e-12
PCDH9	PCDH9_13_66045015_67567531	cis	1	chr13:67136759:TTAA:T	rs34586491	13	67136759	T	TTAA	0.1826	0.8965	0.348087	0.0299803	1.14e-30	0.42122	0.03083	1.6e-42
PCDH9	PCDH9_13_66045015_67567531	cis	0	chr13:67141632:A:G	rs9571718	13	67141632	G	A	0.371	0.9062	0.21704	0.0248071	3.13e-18	0.31358	0.024713	6.6e-37
PCDH9	PCDH9_13_66045015_67567531	cis	0	chr13:67229304:A:C	rs1570892	13	67229304	A	C	0.3055	0.8675	0.312326	0.0390344	1.6e-15	0.24683	0.025769	1e-21
PCDH9	PCDH9_13_66045015_67567531	cis	0	chr13:67188156:C:A	rs9529199	13	67188156	C	A	0.4522	0.8614	-0.194664	0.0355579	4.66e-08	0.07762	0.024093	0.0013
PCDHB15	PCDHB15_5_139980031_141840738	cis	1	chr5:141207419:T:A	rs597196	5	141207419	A	T	0.4849	0.9567	-0.492992	0.0305664	1e-56	-0.34393	0.02295	8.9e-51
PCDHB15	PCDHB15_5_139980031_141840738	cis	0	chr5:141320273:T:G	rs11547633	5	141320273	G	T	0.0332	0.9905	0.542664	0.0608908	7.5e-19	0.51951	0.063443	2.5e-16
PCDHB15	PCDHB15_5_139980031_141840738	cis	0	chr5:141660732:C:T	rs12188703	5	141660732	T	C	0.3896	0.9735	-0.131818	0.0222519	3.41e-09	-0.15177	0.023203	6.5e-11
PCDHB15	PCDHB15_5_139980031_141840738	cis	0	chr5:141159221:C:T	rs246693	5	141159221	C	T	0.3306	0.9363	-0.20716	0.0329766	3.7e-10	0.14252	0.024725	8.2e-09
PCOLCE	PCOLCE_7_100149577_100895076	cis	1	chr7:100637885:G:A	rs62482241	7	100637885	A	G	0.202	0.9675	-0.24134	0.02851	2.5e-17	-0.24134	0.02851	2.5e-17
PCSK7	PCSK7_11_116646565_117240729	cis	1	chr11:117205992:T:C	rs35186251	11	117205992	T	C	0.3685	0.9505	0.362298	0.0236795	7.6e-53	0.362298	0.0236795	7.6e-53
PCSK9	PCSK9_1_55009425_55294840	cis	1	chr1:55051671:C:T	rs572512	1	55051671	T	C	0.7373	0.8351	0.22243	0.027974	1.6e-15	0.22243	0.027974	1.6e-15
PDCD1	PDCD1_2_241798108_242167853	cis	1	chr2:241859600:CG:C	rs5839828	2	241859600	C	CG	0.6015	0.9247	-0.17763	0.023982	1.3e-13	-0.17763	0.023982	1.3e-13
PDCD1LG2	PDCD1LG2_17_7128503_7293804	trans	1	chr17:7176997:C:T	rs55714927	17	7176997	T	C	0.3392	0.9918	0.12234	0.024092	7.6e-09	0.12234	0.024092	7.6e-09
PDCD1LG2	PDCD1LG2_3_98117056_99414719	trans	1	chr3:98688089:G:C	rs12496730	3	98688089	C	G	0.4547	0.9644	-0.511853	0.0214012	3.4e-118	-0.50193	0.022806	3e-114
PDCD1LG2	PDCD1LG2_3_98117056_99414719	trans	0	chr3:98985392:A:G	rs2470854	3	98985392	G	A	0.2315	0.9828	-0.155384	0.0254078	1.06e-09	-0.11689	0.027076	8.6e-06
PDCD1LG2	PDCD1LG2_5_132208523_132649878	trans	1	chr5:132358024:C:CA	.	5	132358024	CA	C	0.6081	0.83	0.15392	0.024979	3.8e-10	0.15392	0.024979	3.8e-10
PDCD1LG2	PDCD1LG2_9_133153627_133494915	trans	1	chr9:133256264:G:A	rs1053878	9	133256264	A	G	0.2019	0.999	-0.23672	0.028526	1.9e-17	-0.23672	0.028526	1.9e-17
PDCD1LG2	PDCD1LG2_9_5323338_5536124	cis	1	chr9:5514839:T:C	rs2381282	9	5514839	C	T	0.6483	0.931	0.392872	0.0235647	2.29e-60	0.447	0.024084	1.4e-84
PDCD1LG2	PDCD1LG2_9_5323338_5536124	cis	0	chr9:5510644:A:G	rs16923189	9	5510644	G	A	0.1607	0.9962	0.273579	0.0295929	3.75e-20	0.39599	0.030246	1.5e-41
PDCD1LG2	PDCD1LG2_9_5539474_6145887	cis	1	chr9:5549474:C:T	rs56043856	9	5549474	T	C	0.0063	0.866	-0.998149	0.15377	9.57e-11	-0.81619	0.1521	7e-09
PDCD1LG2	PDCD1LG2_9_5539474_6145887	cis	0	chr9:5564748:A:C	rs7858319	9	5564748	C	A	0.135	0.9938	0.207347	0.0331007	4.15e-10	0.16686	0.032741	2.2e-07
PDCD5	PDCD5_19_32528740_32937161	cis	1	chr19:32579738:TA:T	rs71176136	19	32579738	T	TA	0.9018	0.8302	0.52984	0.042144	3e-36	0.52984	0.042144	3e-36
PDCD6	PDCD6_1_56833554_56993190	trans	1	chr1:56928943:C:G	rs856928	1	56928943	G	C	0.5009	0.9268	-0.13323	0.023122	1.7e-10	-0.13323	0.023122	1.7e-10
PDCD6	PDCD6_5_2041_962519	cis	1	chr5:277187:A:G	rs9313008	5	277187	G	A	0.0631	0.9868	-1.7457	0.046018	6.77E-315	-1.7457	0.046018	6.77E-315
PDCD6	PDCD6_6_138313620_138475398	trans	1	chr6:138349883:C:T	rs75535505	6	138349883	T	C	0.0791	0.8792	-0.2243	0.044534	2.4e-09	-0.2243	0.044534	2.4e-09
PDE1C	PDE1C_17_4782696_5434753	trans	1	chr17:5135610:C:G	rs576343414	17	5135610	G	C	0.0064	0.7955	0.87745	0.15827	3e-08	0.87745	0.15827	3e-08
PDE1C	PDE1C_8_104757502_104950345	trans	1	chr8:104817109:C:T	rs989945	8	104817109	T	C	0.2052	0.9992	-0.15301	0.027756	3.5e-08	-0.15301	0.027756	3.5e-08
PDE5A	PDE5A_4_119018773_119888980	cis	1	chr4:119655663:T:C	rs56905341	4	119655663	C	T	0.2922	0.9983	-0.26172	0.024578	3.1e-26	-0.26172	0.024578	3.1e-26
PDGFA	PDGFA_3_56804669_56918042	trans	1	chr3:56815721:T:C	rs1354034	3	56815721	C	T	0.5776	0.9959	-0.17755	0.022816	7.8e-15	-0.17755	0.022816	7.8e-15
PDGFA	PDGFA_7_80459768_80698707	trans	1	chr7:80547085:CTA:C	rs59723274	7	80547085	C	CTA	0.071	0.9081	-0.3513	0.045952	1.6e-14	-0.3513	0.045952	1.6e-14
PDGFA	PDGFA_8_105490253_105591434	trans	1	chr8:105569300:A:T	rs6993770	8	105569300	T	A	0.3838	0.999	-0.17311	0.023191	7.4e-14	-0.17311	0.023191	7.4e-14
PDGFB	PDGFB_3_56804669_56907113	trans	1	chr3:56815721:T:C	rs1354034	3	56815721	C	T	0.5776	0.9959	-0.15032	0.022824	4.8e-11	-0.15032	0.022824	4.8e-11
PDGFB	PDGFB_7_80460968_80711284	trans	1	chr7:80563909:G:C	rs79764518	7	80563909	C	G	0.0743	0.9211	-0.35543	0.044721	1.7e-15	-0.35543	0.044721	1.7e-15
PDGFB	PDGFB_8_105490253_105639316	trans	1	chr8:105569300:A:T	rs6993770	8	105569300	T	A	0.3838	0.999	-0.15838	0.023194	8.5e-12	-0.15838	0.023194	8.5e-12
PDGFC	PDGFC_9_114239989_114628161	trans	1	chr9:114331659:G:C	rs12685968	9	114331659	C	G	0.053	0.9974	-0.447248	0.050554	1.33e-18	-0.37318	0.050332	1.2e-13
PDGFC	PDGFC_9_114239989_114628161	trans	0	chr9:114330862:G:A	rs141478321	9	114330862	A	G	0.013	0.996	-0.830334	0.0994225	9.21e-17	-0.71472	0.10004	9e-13
PDGFC	PDGFC_9_114239989_114628161	trans	0	chr9:114325796:T:C	rs2932682	9	114325796	C	T	0.6346	0.9196	-0.147118	0.0246349	2.55e-09	-0.075189	0.024294	0.002
PDGFRA	PDGFRA_1_57688686_57736026	trans	1	chr1:57701609:G:A	rs547271485	1	57701609	A	G	0.0061	0.8498	-0.92436	0.15455	8.9e-09	-0.92436	0.15455	8.9e-09
PDGFRA	PDGFRA_12_103609739_103688178	trans	1	chr12:103659331:C:T	rs10431413	12	103659331	T	C	0.1146	0.9255	0.20513	0.03694	2.1e-08	0.20513	0.03694	2.1e-08
PDGFRA	PDGFRA_12_103734672_103941333	trans	1	chr12:103757012:T:A	rs762734141	12	103757012	A	T	0.4588	0.8765	0.2233	0.024226	1.9e-20	0.2233	0.024226	1.9e-20
PDGFRA	PDGFRA_4_54110649_54306367	cis	1	chr4:54273604:T:C	rs35597368	4	54273604	C	T	0.1465	0.9983	-0.44699	0.032061	1.5e-44	-0.44699	0.032061	1.5e-44
PDGFRB	PDGFRB_5_149883354_150303732	cis	1	chr5:150128912:C:T	rs3816018	5	150128912	T	C	0.429	0.9971	1.13374	0.0139001	2.48-1447	1.2112	0.02244	3.57E-635
PDGFRB	PDGFRB_5_149883354_150303732	cis	0	chr5:150119258:C:T	rs3733676	5	150119258	T	C	0.2777	0.9967	-0.211909	0.0160209	4.09e-39	-0.62775	0.024968	6.4e-139
PDGFRB	PDGFRB_5_149883354_150303732	cis	0	chr5:150112242:C:CA	.	5	150112242	CA	C	0.7241	0.8915	0.112113	0.0162607	6.25e-12	0.38746	0.026205	1.3e-49
PDIA4	PDIA4_8_4207856_4389484	trans	1	chr8:4314810:A:G	rs76406770	8	4314810	G	A	0.0126	0.9887	0.57598	0.10195	1.6e-08	0.57598	0.10195	1.6e-08
PDLIM7	PDLIM7_2_25139508_25619759	trans	1	chr2:25375981:G:C	rs143580726	2	25375981	C	G	0.0288	0.9213	-0.39114	0.069483	1.8e-08	-0.39114	0.069483	1.8e-08
PDZK1	PDZK1_3_186513666_186643346	trans	1	chr3:186623474:T:C	rs4498037	3	186623474	T	C	0.1832	0.8587	-0.18319	0.031288	4.9e-09	-0.18319	0.031288	4.9e-09
PDZK1	PDZK1_6_31597297_33060764	trans	1	chr6:32350607:A:G	rs114365500	6	32350607	G	A	0.0462	0.9994	-0.3023	0.052853	9.4e-09	-0.3023	0.052853	9.4e-09
PEAR1	PEAR1_1_156857624_157121949	cis	1	chr1:156913701:G:A	rs11264581	1	156913701	A	G	0.4512	0.9939	-0.29964	0.0221198	6.71e-41	-0.32823	0.022303	7.1e-51
PEAR1	PEAR1_1_156857624_157121949	cis	0	chr1:156902975:T:C	rs2768745	1	156902975	C	T	0.2234	0.9617	0.16501	0.0272086	1.45e-09	0.24262	0.027434	1.6e-19
PEAR1	PEAR1_9_132997070_133549646	trans	1	chr9:133255635:C:T	rs8176751	9	133255635	T	C	0.2206	0.9942	0.458161	0.0269201	9.57e-63	0.52414	0.027334	1.1e-84
PEAR1	PEAR1_9_132997070_133549646	trans	0	chr9:133276163:T:TGGTGCAGGCGCAGGAAAAAATTGTGGCAATTCCTCA	rs1461780285	9	133276163	TGGTGCAGGCGCAGGAAAAAATTGTGGCAATTCCTCA	T	0.7752	0.969	0.244743	0.0272583	4.15e-19	0.37093	0.027677	1.4e-40
PECAM1	PECAM1_17_7120664_7237691	trans	1	chr17:7173030:C:T	rs142619436	17	7173030	T	C	0.3319	0.9263	0.14578	0.02499	1.3e-09	0.14578	0.02499	1.3e-09
PECAM1	PECAM1_9_132897285_133549646	trans	1	chr9:133274414:A:G	rs532436	9	133274414	G	A	0.7768	0.9802	0.662194	0.0240906	2.2e-152	0.80439	0.02751	5.3e-188
PECAM1	PECAM1_9_132897285_133549646	trans	0	chr9:133255635:C:T	rs8176751	9	133255635	T	C	0.2206	0.9942	0.528359	0.0238687	1.84e-102	0.70501	0.027256	1.3e-147
PENK	PENK_8_56097576_56655060	cis	1	chr8:56452747:C:T	rs2609995	8	56452747	T	C	0.3362	0.9474	-0.26602	0.024373	1e-27	-0.26602	0.024373	1e-27
PENK	PENK_8_56812378_56968288	cis	1	chr8:56884702:T:A	rs12681943	8	56884702	T	A	0.3434	0.8934	-0.15494	0.025118	7e-10	-0.15494	0.025118	7e-10
PEPD	PEPD_19_33260071_33653054	cis	1	chr19:33391316:G:A	rs17569	19	33391316	A	G	0.2517	0.9969	-0.400945	0.0266938	1.24e-49	-0.51106	0.025482	3.4e-90
PEPD	PEPD_19_33260071_33653054	cis	0	chr19:33515481:A:G	rs3786923	19	33515481	G	A	0.084	0.8583	-0.487447	0.0437683	2.18e-28	-0.7731	0.04381	5.8e-70
PEPD	PEPD_19_33260071_33653054	cis	0	chr19:33389497:T:TC	.	19	33389497	TC	T	0.2131	0.9711	0.231482	0.0265638	4.24e-18	0.37722	0.027551	1.9e-42
PEPD	PEPD_19_33260071_33653054	cis	0	chr19:33410731:G:C	rs3786904	19	33410731	C	G	0.0147	0.9439	-1.41155	0.0858718	8.8e-59	-1.2848	0.095478	4.1e-41
PEPD	PEPD_19_33260071_33653054	cis	0	chr19:33514504:A:G	rs3786921	19	33514504	G	A	0.1335	0.9724	-0.349508	0.0313178	1.7e-28	-0.089288	0.033496	0.0061
PER3	PER3_1_7738645_8118848	cis	1	chr1:7812582:G:A	rs183454813	1	7812582	A	G	0.0675	0.9071	0.28046	0.046917	2.1e-09	0.28046	0.046917	2.1e-09
PF4	PF4_3_56804669_56907113	trans	1	chr3:56815721:T:C	rs1354034	3	56815721	T	C	0.4226	0.9959	0.12837	0.022806	1.9e-08	0.12837	0.022806	1.9e-08
PF4	PF4_7_80453636_80692736	trans	1	chr7:80563909:G:C	rs79764518	7	80563909	C	G	0.0743	0.9211	-0.33956	0.044678	2.8e-14	-0.33956	0.044678	2.8e-14
PF4	PF4_8_105490253_105591434	trans	1	chr8:105569300:A:T	rs6993770	8	105569300	T	A	0.3834	0.999	-0.12853	0.023201	3e-08	-0.12853	0.023201	3e-08
PFKFB2	PFKFB2_1_206882306_207125552	cis	1	chr1:207077225:A:G	rs1565	1	207077225	G	A	0.7374	0.9314	-0.30649	0.026245	1.4e-31	-0.30649	0.026245	1.4e-31
PFKFB2	PFKFB2_3_101321702_101901399	trans	1	chr3:101754796:G:A	rs73143813	3	101754796	A	G	0.1633	0.999	-0.16682	0.030472	3.4e-08	-0.16682	0.030472	3.4e-08
PGD	PGD_1_9827862_10593404	cis	1	chr1:10388539:C:T	rs17034849	1	10388539	T	C	0.0929	0.9858	0.5747	0.03857	3.1e-50	0.5747	0.03857	3.1e-50
PGF	PGF_14_74666990_75215477	cis	1	chr14:75002247:G:C	rs175039	14	75002247	C	G	0.1794	0.9566	0.17628	0.030283	5.7e-09	0.17628	0.030283	5.7e-09
PGLYRP1	PGLYRP1_11_44004724_44279934	trans	1	chr11:44086197:A:G	rs3134911	11	44086197	G	A	0.3453	0.9669	0.14952	0.024233	2.7e-10	0.14952	0.024233	2.7e-10
PGLYRP1	PGLYRP1_17_39925407_40106975	trans	1	chr17:39984674:A:C	rs2305482	17	39984674	C	A	0.4307	0.9807	-0.13156	0.022784	6.5e-09	-0.13156	0.022784	6.5e-09
PGLYRP1	PGLYRP1_19_45996321_46208791	cis	1	chr19:46017687:T:A	rs11083793	19	46017687	A	T	0.5032	0.9623	-0.31416	0.022996	8.7e-43	-0.31416	0.022996	8.7e-43
PGLYRP1	PGLYRP1_6_26363218_33773784	trans	1	chr6:31360023:C:T	rs78090769	6	31360023	T	C	0.0634	0.9974	0.28817	0.046026	1.3e-10	0.28817	0.046026	1.3e-10
PGLYRP2	PGLYRP2_19_13800617_15812995	cis	1	chr19:15470494:AC:A	rs149133617	19	15470494	A	AC	0.2674	0.8962	-1.16016	0.0196161	3.64E-762	-1.1088	0.026507	2.08E-382
PGLYRP2	PGLYRP2_19_13800617_15812995	cis	0	chr19:15474182:C:A	rs140755383	19	15474182	A	C	0.0624	0.9712	-0.505185	0.0343721	1.18e-47	-0.16403	0.046446	0.00038
PGLYRP4	PGLYRP4_1_153205204_153372049	cis	1	chr1:153341677:C:A	rs3006448	1	153341677	C	A	0.1475	0.9985	0.339517	0.0343576	9.14e-23	0.26213	0.031944	2.3e-16
PGLYRP4	PGLYRP4_1_153205204_153372049	cis	0	chr1:153348877:G:A	rs117537451	1	153348877	A	G	0.0262	0.9233	-0.44817	0.0787885	1.38e-08	-0.13988	0.073254	0.056
PGR	PGR_20_1884162_1935382	trans	1	chr20:1915598:A:G	rs6136376	20	1915598	A	G	0.3654	0.9291	0.3055	0.024131	1e-36	0.3055	0.024131	1e-36
PHLDB1	PHLDB1_11_118215870_119011422	cis	1	chr11:118614723:C:T	rs144638379	11	118614723	T	C	0.0467	0.9673	-0.47127	0.053752	1.8e-18	-0.47127	0.053752	1.8e-18
PHYKPL	PHYKPL_5_177927152_178336868	cis	1	chr5:178230016:T:C	rs146105181	5	178230016	C	T	0.0041	0.9921	-1.72377	0.170982	1.28e-23	-1.7894	0.17695	1.5e-24
PHYKPL	PHYKPL_5_177927152_178336868	cis	0	chr5:178217251:C:T	rs7718055	5	178217251	T	C	0.0236	0.9932	0.593062	0.0749876	3.35e-15	0.72187	0.073861	3.4e-23
PHYKPL	PHYKPL_5_177927152_178336868	cis	0	chr5:178233877:G:A	rs7736838	5	178233877	A	G	0.0979	0.966	0.314947	0.039156	1.14e-15	0.37578	0.038585	9.3e-23
PHYKPL	PHYKPL_5_177927152_178336868	cis	0	chr5:178232822:CGGGCCTCGCCCCGCAGGCCCCGCCCCGCA:C	rs577186457	5	178232822	C	CGGGCCTCGCCCCGCAGGCCCCGCCCCGCA	0.009	0.9058	-0.798783	0.122118	6.89e-11	-0.72696	0.12586	8.3e-09
PHYKPL	PHYKPL_5_177927152_178336868	cis	0	chr5:178231895:A:C	rs3749810	5	178231895	C	A	0.4645	0.9664	0.147798	0.0223224	4.05e-11	0.092767	0.022639	5.2e-05
PI16	PI16_3_52170624_53229336	trans	1	chr3:52818881:G:T	rs35004449	3	52818881	T	G	0.3256	0.9907	0.28635	0.024382	8.2e-33	0.28635	0.024382	8.2e-33
PI16	PI16_6_36674529_37103480	cis	1	chr6:36931829:C:T	rs113960910	6	36931829	T	C	0.2367	0.9194	-0.421941	0.0257072	1.28e-58	-0.41432	0.027228	3.9e-53
PI16	PI16_6_36674529_37103480	cis	0	chr6:36966427:C:T	rs151022146	6	36966427	T	C	0.0134	0.9951	-1.2475	0.0924924	1.44e-40	-1.1848	0.097945	1.1e-33
PI16	PI16_6_36674529_37103480	cis	0	chr6:36961785:A:G	rs73422765	6	36961785	G	A	0.0284	0.9557	-0.51846	0.0652999	2.62e-15	-0.5139	0.06917	1e-13
PIBF1	PIBF1_2_40390355_40564931	trans	1	chr2:40402193:G:C	rs12328635	2	40402193	C	G	0.3944	0.9013	-0.13336	0.024096	3.1e-08	-0.13336	0.024096	3.1e-08
PIGR	PIGR_1_206654990_207406718	cis	1	chr1:206931468:T:C	rs291100	1	206931468	C	T	0.0991	0.9877	-0.57215	0.038112	4.6e-51	-0.57215	0.038112	4.6e-51
PIGR	PIGR_19_5801707_5867058	trans	1	chr19:5844781:A:C	rs28362459	19	5844781	C	A	0.2552	0.9949	0.15543	0.025455	3.4e-10	0.15543	0.025455	3.4e-10
PIGR	PIGR_9_133183381_133543074	trans	1	chr9:133255635:C:T	rs8176751	9	133255635	T	C	0.2206	0.9942	0.20134	0.027369	7.5e-14	0.20134	0.027369	7.5e-14
PIK3AP1	PIK3AP1_10_96433420_96661144	cis	1	chr10:96620380:T:C	rs12784975	10	96620380	T	C	0.8798	0.9974	0.24198	0.0339088	9.6e-13	0.24198	0.0339088	9.6e-13
PIK3AP1	PIK3AP1_10_96731166_96985792	cis	1	chr10:96789820:T:C	rs7477274	10	96789820	T	C	0.8041	0.9665	0.272326	0.0287125	2.4e-21	0.272326	0.0287125	2.4e-21
PIK3IP1	PIK3IP1_22_30502228_32209817	cis	1	chr22:31291079:C:T	rs202173016	22	31291079	T	C	0.0101	0.9979	-1.84699	0.107615	9.68e-64	-1.6506	0.11177	2.4e-49
PIK3IP1	PIK3IP1_22_30502228_32209817	cis	0	chr22:31282972:C:G	rs4618154	22	31282972	G	C	0.7616	0.9634	-0.391445	0.0282487	1.13e-42	-0.23751	0.026836	8.4e-19
PIK3IP1	PIK3IP1_22_30502228_32209817	cis	0	chr22:31308553:C:T	rs4820965	22	31308553	T	C	0.3576	0.9853	0.174573	0.02424	7.08e-13	0.065923	0.023254	0.0046
PILRA	PILRA_7_98837593_101282922	cis	1	chr7:100374211:A:G	rs1859788	7	100374211	G	A	0.4078	0.9983	1.0065	0.02182	1.60E-464	1.0065	0.02182	1.60E-464
PILRB	PILRB_7_98709967_101392998	cis	1	chr7:100374211:A:G	rs1859788	7	100374211	A	G	0.5922	0.9985	-1.1564	0.0226784	3.87E-567	-1.1564	0.0226784	3.87E-567
PINLYP	PINLYP_17_68808927_68915389	trans	1	chr17:68875696:C:T	rs35403175	17	68875696	T	C	0.0453	0.9966	0.29165	0.054172	1.8e-08	0.29165	0.054172	1.8e-08
PINLYP	PINLYP_19_43173199_43695124	cis	1	chr19:43575535:G:A	rs3213245	19	43575535	G	A	0.1285	0.8881	-1.04819	0.0322359	9.65e-206	-1.0197	0.035887	1.3e-177
PINLYP	PINLYP_19_43173199_43695124	cis	0	chr19:43597632:T:C	rs75568512	19	43597632	C	T	0.1364	0.9772	-0.177642	0.0297736	2.64e-09	-0.041129	0.033146	0.22
PKD1	PKD1_15_99078228_99396235	trans	1	chr15:99229142:C:CATAT	.	15	99229142	CATAT	C	0.0302	0.7856	0.4233	0.074846	1.5e-08	0.4233	0.074846	1.5e-08
PKD1	PKD1_9_133182305_133468510	trans	1	chr9:133256205:G:C	rs7853989	9	133256205	C	G	0.219	0.9966	0.18777	0.027542	9.2e-12	0.18777	0.027542	9.2e-12
PKD2	PKD2_4_87585995_88223937	cis	1	chr4:88040584:A:C	rs2728108	4	88040584	C	A	0.2441	0.973	-0.23621	0.026374	3.4e-19	-0.23621	0.026374	3.4e-19
PKLR	PKLR_3_47289879_51529276	trans	1	chr3:49756320:A:G	rs116845431	3	49756320	A	G	0.9636	0.9993	-0.359461	0.0601827	2.3e-09	-0.359461	0.0601827	2.3e-09
PLA2G10	PLA2G10_6_25561588_33663223	trans	1	chr6:30108066:T:C	rs3132679	6	30108066	C	T	0.8899	0.9827	-0.22505	0.036634	8.1e-10	-0.22505	0.036634	8.1e-10
PLA2G10	PLA2G10_8_142564743_142827291	trans	1	chr8:142683461:G:C	rs2976398	8	142683461	C	G	0.2618	0.9849	-0.25203	0.025733	1.2e-22	-0.25203	0.025733	1.2e-22
PLA2G10	PLA2G10_9_133155599_133494915	trans	1	chr9:133274414:A:G	rs532436	9	133274414	G	A	0.7768	0.9802	0.15395	0.027681	2.6e-08	0.15395	0.027681	2.6e-08
PLA2G15	PLA2G15_12_101674316_101955075	trans	1	chr12:101831973:A:G	rs10778152	12	101831973	G	A	0.5838	0.9701	-0.14294	0.023509	1.2e-09	-0.14294	0.023509	1.2e-09
PLA2G15	PLA2G15_16_66448626_68734662	cis	1	chr16:68250851:T:G	rs73612297	16	68250851	G	T	0.113	0.991	-0.29665	0.035695	9.4e-17	-0.29665	0.035695	9.4e-17
PLA2G1B	PLA2G1B_12_119708130_120939847	cis	1	chr12:120327837:T:C	rs117890172	12	120327837	C	T	0.0345	0.9966	-0.68848	0.061012	1.7e-29	-0.68848	0.061012	1.7e-29
PLA2G1B	PLA2G1B_16_88823450_88954115	trans	1	chr16:88909576:C:G	rs7405041	16	88909576	G	C	0.1385	0.771	-0.20086	0.036853	4.3e-08	-0.20086	0.036853	4.3e-08
PLA2G2A	PLA2G2A_1_19824424_20133167	cis	1	chr1:19960373:A:T	rs34371941	1	19960373	T	A	0.1844	0.972	-0.415357	0.0276399	1.11e-49	-0.4237	0.029441	6.2e-47
PLA2G2A	PLA2G2A_1_19824424_20133167	cis	0	chr1:19978364:G:A	rs2307246	1	19978364	A	G	0.0236	0.9767	0.899953	0.0700227	4.56e-37	0.99208	0.07452	1.9e-40
PLA2G2A	PLA2G2A_1_19824424_20133167	cis	0	chr1:19978510:G:A	rs11573162	1	19978510	A	G	0.0379	0.9894	-0.721315	0.0561377	4.75e-37	-0.73234	0.059818	1.1e-34
PLA2G7	PLA2G7_19_44814773_44943400	trans	1	chr19:44908822:C:T	rs7412	19	44908822	T	C	0.0782	0.9997	-0.435751	0.041065	5.88e-26	-0.46391	0.041645	6.3e-33
PLA2G7	PLA2G7_19_44814773_44943400	trans	0	chr19:44908684:T:C	rs429358	19	44908684	C	T	0.0931	0.9895	0.252236	0.038142	4.27e-11	0.28721	0.03868	5.9e-15
PLA2G7	PLA2G7_6_46072190_47293229	cis	1	chr6:46709361:C:A	rs76863441	6	46709361	A	C	0.0574	0.9979	-1.54756	0.0402859	1.13e-274	-1.6089	0.047302	1.1e-257
PLA2G7	PLA2G7_6_46072190_47293229	cis	0	chr6:46709046:T:A	rs4498351	6	46709046	A	T	0.5683	0.9706	0.184991	0.0198006	1.53e-20	0.33953	0.02275	6.4e-51
PLA2G7	PLA2G7_6_46072190_47293229	cis	0	chr6:46708081:A:T	rs201842579	6	46708081	T	A	0.0061	0.8171	-1.59842	0.128927	1.17e-34	-1.2732	0.15801	1.8e-15
PLA2G7	PLA2G7_6_46072190_47293229	cis	0	chr6:46722742:CAG:C	rs138788353	6	46722742	C	CAG	0.0404	0.8771	-0.663418	0.0501351	3.82e-39	-0.40643	0.060517	2.9e-11
PLAU	PLAU_10_73465552_74031080	cis	1	chr10:73924035:G:A	rs16931023	10	73924035	A	G	0.2962	0.967	0.14813	0.024736	2.3e-09	0.14813	0.024736	2.3e-09
PLAU	PLAU_19_43450616_43683985	trans	1	chr19:43670267:C:T	rs3760977	19	43670267	T	C	0.0408	0.9896	1.7688	0.057135	6.3e-211	1.7688	0.057135	6.3e-211
PLAU	PLAU_19_43728545_44529688	trans	1	chr19:43793823:AC:A	rs201450367	19	43793823	A	AC	0.0036	0.8454	1.43266	0.201053	1.22e-12	1.4083	0.20304	3.7e-12
PLAU	PLAU_19_43728545_44529688	trans	0	chr19:43863452:C:T	rs539228009	19	43863452	T	C	0.005	0.9587	1.02989	0.160294	1.47e-10	1.0147	0.16188	3.3e-10
PLAU	PLAU_9_133183381_133522426	trans	1	chr9:133277095:C:T	rs8176632	9	133277095	T	C	0.2196	0.983	0.16542	0.027592	2e-09	0.16542	0.027592	2e-09
PLAUR	PLAUR_14_104673936_104820872	trans	1	chr14:104780349:G:A	rs2494738	14	104780349	A	G	0.5242	0.9586	-0.12768	0.022941	2.6e-08	-0.12768	0.022941	2.6e-08
PLAUR	PLAUR_19_43443483_43718099	cis	1	chr19:43670267:C:T	rs3760977	19	43670267	T	C	0.0408	0.9896	1.57545	0.0512625	3.32e-186	1.5729	0.057184	1.1e-166
PLAUR	PLAUR_19_43443483_43718099	cis	0	chr19:43641130:A:G	rs10408322	19	43641130	G	A	0.2358	0.9872	-0.135748	0.0239443	1.54e-08	-0.13939	0.02671	1.9e-07
PLAUR	PLAUR_19_43778290_44529688	cis	1	chr19:43793823:AC:A	rs201450367	19	43793823	A	AC	0.0036	0.8454	1.36271	0.201402	1.52e-11	1.337	0.20322	4.6e-11
PLAUR	PLAUR_19_43778290_44529688	cis	0	chr19:43863452:C:T	rs539228009	19	43863452	T	C	0.005	0.9587	0.957945	0.160572	2.65e-09	0.94737	0.16202	5e-09
PLAUR	PLAUR_2_159457426_160068595	trans	1	chr2:159851355:T:A	rs2729704	2	159851355	A	T	0.4425	0.971	-0.13933	0.022969	1.3e-09	-0.13933	0.022969	1.3e-09
PLB1	PLB1_2_28371242_29066143	cis	1	chr2:28539114:G:C	rs6753929	2	28539114	C	G	0.2387	0.9963	-1.00346	0.0208775	3.76E-504	-0.99565	0.026353	2.30E-312
PLB1	PLB1_2_28371242_29066143	cis	0	chr2:28596959:C:T	rs55815151	2	28596959	C	T	0.1555	0.8517	0.166014	0.0266142	4.9e-10	0.28519	0.032851	4.6e-18
PLB1	PLB1_2_28371242_29066143	cis	0	chr2:28596064:G:A	rs12993525	2	28596064	A	G	0.2593	0.911	-0.212271	0.0219515	7.05e-22	-0.20571	0.02712	3.9e-14
PLB1	PLB1_5_109302250_109907115	trans	1	chr5:109689433:C:A	rs555615570	5	109689433	C	A	0.3256	0.9742	0.14072	0.024513	2.5e-11	0.14072	0.024513	2.5e-11
PLG	PLG_6_160340025_161220082	cis	1	chr6:160718766:G:A	rs199771790	6	160718766	A	G	0.0072	0.9974	-1.63238	0.13108	6.02e-35	-1.556	0.13354	2.8e-31
PLG	PLG_6_160340025_161220082	cis	0	chr6:160595634:CTT:C	rs34747443	6	160595634	C	CTT	0.434	0.9739	-0.16682	0.0226676	2.24e-13	-0.1429	0.023093	6e-10
PLIN1	PLIN1_12_100762127_101402673	trans	1	chr12:100968906:T:C	rs371855962	12	100968906	C	T	0.0049	0.6667	1.0714	0.19556	4.3e-08	1.0714	0.19556	4.3e-08
PLIN3	PLIN3_19_4812843_4893146	cis	1	chr19:4864455:G:T	rs262563	19	4864455	T	G	0.4811	0.9391	0.17682	0.023491	5.1e-14	0.17682	0.023491	5.1e-14
PLSCR3	PLSCR3_17_7311409_7818047	cis	1	chr17:7393802:G:A	rs2277641	17	7393802	A	G	0.09	0.9027	-0.27338	0.0402466	1.27e-11	-0.28222	0.040659	3.9e-12
PLSCR3	PLSCR3_17_7311409_7818047	cis	0	chr17:7423915:C:T	rs3744548	17	7423915	T	C	0.0373	0.8942	0.386883	0.0616266	3.8e-10	0.40145	0.062258	1.1e-10
PLTP	PLTP_20_45548395_46155322	cis	1	chr20:45930210:G:A	rs111859808	20	45930210	A	G	0.0633	0.9693	-0.78703	0.0446669	5.86e-67	-0.85615	0.046334	4.5e-77
PLTP	PLTP_20_45548395_46155322	cis	0	chr20:45919554:C:T	rs3843763	20	45919554	T	C	0.37	0.9876	0.246648	0.0228628	9.19e-27	0.33712	0.02359	3.4e-46
PLTP	PLTP_20_45548395_46155322	cis	0	chr20:45918429:A:G	rs17447545	20	45918429	G	A	0.0277	0.9669	-0.369616	0.0652301	1.56e-08	-0.37786	0.068503	3.2e-08
PLXDC1	PLXDC1_1_18897875_19478876	trans	1	chr1:18950832:A:G	rs28413803	1	18950832	G	A	0.9282	0.685	0.30056	0.052337	1.1e-08	0.30056	0.052337	1.1e-08
PLXDC1	PLXDC1_15_98397389_98502389	trans	1	chr15:98492389:T:A	rs201418622	15	98492389	A	T	0.0087	0.5579	0.86979	0.16192	2.5e-08	0.86979	0.16192	2.5e-08
PLXDC1	PLXDC1_17_38882863_39688840	cis	1	chr17:39067958:C:T	rs75117355	17	39067958	T	C	0.1482	0.9993	-0.413509	0.0321795	4.69e-37	-0.34481	0.031271	2.4e-28
PLXDC1	PLXDC1_17_38882863_39688840	cis	0	chr17:39090470:T:C	rs75187852	17	39090470	C	T	0.1135	0.9938	0.213975	0.0372638	1e-08	0.30173	0.03591	4.5e-17
PLXDC1	PLXDC1_17_38882863_39688840	cis	0	chr17:39144589:G:A	rs146217872	17	39144589	A	G	0.0341	0.9691	-0.599046	0.0624581	1.49e-21	-0.51384	0.063899	7.1e-16
PLXDC1	PLXDC1_17_38882863_39688840	cis	0	chr17:39088979:AAG:A	rs377416152	17	39088979	A	AAG	0.3067	0.9561	-0.227208	0.0265403	1.58e-17	-0.17742	0.025028	1.2e-12
PLXDC1	PLXDC1_5_96619119_97151127	trans	1	chr5:96785666:T:TA	.	5	96785666	TA	T	0.5223	0.9778	0.15634	0.023128	1.1e-11	0.15634	0.023128	1.1e-11
PLXDC2	PLXDC2_6_30138317_32958414	trans	1	chr6:32630035:T:C	rs2395518	6	32630035	C	T	0.0628	0.9819	-0.44374	0.047166	3.6e-21	-0.44374	0.047166	3.6e-21
PLXDC2	PLXDC2_9_133183381_133543074	trans	1	chr9:133254842:C:G	rs201221083	9	133254842	G	C	0.2052	0.9656	0.21611	0.028531	2.3e-14	0.21611	0.028531	2.3e-14
PLXNB2	PLXNB2_22_49990682_50688082	cis	1	chr22:50283705:T:C	rs11547731	22	50283705	C	T	0.5901	0.9762	-0.708948	0.0205658	6e-228	-0.60533	0.022803	2.1e-155
PLXNB2	PLXNB2_22_49990682_50688082	cis	0	chr22:50288030:C:T	rs192965378	22	50288030	T	C	0.0174	0.9592	-1.31982	0.0761656	6.77e-65	-0.88039	0.086404	4.4e-24
PLXNB2	PLXNB2_22_49990682_50688082	cis	0	chr22:50272204:C:G	rs909692	22	50272204	G	C	0.4066	0.9615	-0.195878	0.020836	8.89e-21	-0.099874	0.022935	1.4e-05
PLXNB2	PLXNB2_22_49990682_50688082	cis	0	chr22:50283063:C:T	rs62621372	22	50283063	T	C	0.0562	0.9936	-0.296386	0.044584	3.38e-11	-0.051626	0.048576	0.3
PLXNB3	PLXNB3_X_153648993_153878794	cis	1	chrX:153766384:T:C	rs731416	23	153766384	T	C	0.4863	0.9934	-0.13371	0.018668	7.9e-13	-0.13371	0.018668	7.9e-13
PM20D1	PM20D1_1_205486971_206001667	cis	1	chr1:205846864:C:T	rs7517009	1	205846864	C	T	0.303	0.9449	0.685364	0.02165	2.97e-196	1.05617	0.0251041	8.36E-387
PM20D1	PM20D1_1_205486971_206001667	cis	0	chr1:205843784:A:G	rs7518979	1	205843784	A	G	0.5788	0.9701	0.530273	0.019279	1.47e-152	0.65576	0.0231244	6.7e-177
PM20D1	PM20D1_1_205486971_206001667	cis	0	chr1:205845357:G:A	rs1104899	1	205845357	G	A	0.7499	0.997	0.437651	0.0216622	1.82e-86	0.534176	0.0259649	4.8e-94
PM20D1	PM20D1_X_147805929_148058152	trans	1	chrX:147856518:T:G	rs138044163	23	147856518	T	G	0.9093	0.9373	-0.184258	0.0334211	3.5e-08	-0.184258	0.0334211	3.5e-08
PNLIP	PNLIP_11_61336537_62134638	trans	1	chr11:61811955:C:T	rs72643557	11	61811955	C	T	0.4423	0.9409	0.14251	0.024551	4.6e-09	0.14251	0.024551	4.6e-09
PNLIP	PNLIP_16_20247101_20342383	trans	1	chr16:20323494:C:G	rs4544248	16	20323494	G	C	0.0786	0.9759	0.30651	0.041344	1.1e-14	0.30651	0.041344	1.1e-14
PNLIP	PNLIP_19_48593738_48761698	trans	1	chr19:48703374:A:T	rs1047781	19	48703374	T	A	0.4532	0.9922	0.14948	0.022594	3.1e-12	0.14948	0.022594	3.1e-12
PNLIP	PNLIP_19_921914_985763	trans	1	chr19:940643:G:T	rs77015925	19	940643	T	G	0.1747	0.9783	0.15912	0.029462	4.9e-08	0.15912	0.029462	4.9e-08
PNLIP	PNLIP_9_133045079_133549646	trans	1	chr9:133253728:A:T	rs10793962	9	133253728	T	A	0.2175	0.9848	0.47109	0.027538	4e-67	0.47109	0.027538	4e-67
PNLIPRP1	PNLIPRP1_10_116456459_116693097	cis	1	chr10:116598164:C:T	rs2305205	10	116598164	T	C	0.0579	0.9893	-1.10477	0.044663	1.02e-125	-1.1093	0.048009	4.6e-120
PNLIPRP1	PNLIPRP1_10_116456459_116693097	cis	0	chr10:116600036:T:C	rs3816355	10	116600036	T	C	0.0429	0.9915	0.293154	0.0513109	1.19e-08	0.34913	0.055154	1.2e-10
PNLIPRP1	PNLIPRP1_16_20247101_20342383	trans	1	chr16:20320415:C:G	rs73541251	16	20320415	G	C	0.08	0.9872	0.32911	0.040864	1.5e-17	0.32911	0.040864	1.5e-17
PNLIPRP1	PNLIPRP1_16_75051170_75270334	trans	1	chr16:75220686:T:C	rs4888360	16	75220686	T	C	0.0399	0.9882	-0.49436	0.056478	9.8e-20	-0.49436	0.056478	9.8e-20
PNLIPRP1	PNLIPRP1_6_1769948_1906625	trans	1	chr6:1799130:G:C	rs3823275	6	1799130	C	G	0.0397	0.8352	-0.38351	0.062722	1.7e-10	-0.38351	0.062722	1.7e-10
PNLIPRP1	PNLIPRP1_7_156732834_157558438	trans	1	chr7:157339592:C:T	rs949374129	7	157339592	T	C	0.0041	0.7506	-1.0747	0.1954	4.3e-08	-1.0747	0.1954	4.3e-08
PNLIPRP2	PNLIPRP2_10_116245589_116967131	cis	1	chr10:116635040:G:C	rs2286779	10	116635040	G	C	0.7221	0.8875	-1.37238	0.0158041	3.43-1640	-1.26846	0.0261708	1.24E-512
PNLIPRP2	PNLIPRP2_10_116245589_116967131	cis	0	chr10:116626998:G:A	rs2286777	10	116626998	G	A	0.9787	0.9931	1.25852	0.0463722	6.63e-149	0.282884	0.0767904	0.00023
PNMA1	PNMA1_18_60361309_61363211	trans	1	chr18:60948605:T:C	rs146844210	18	60948605	T	C	0.9823	0.7863	-0.544272	0.0952216	1.1e-08	-0.544272	0.0952216	1.1e-08
PODXL	PODXL_7_131232493_131589805	cis	1	chr7:131508980:C:T	rs3212298	7	131508980	T	C	0.238	0.9967	-0.57696	0.026473	4.5e-108	-0.57696	0.026473	4.5e-108
PODXL	PODXL_9_133120654_133543074	trans	1	chr9:133264504:G:GAAACTGCC	.	9	133264504	GAAACTGCC	G	0.7755	0.9805	0.46468	0.027653	1.6e-66	0.46468	0.027653	1.6e-66
PODXL2	PODXL2_4_56809503_57062020	trans	1	chr4:56918983:A:T	rs1713987	4	56918983	T	A	0.387	0.9835	0.19105	0.023092	1.3e-16	0.19105	0.023092	1.3e-16
POF1B	POF1B_3_38688801_39250059	trans	1	chr3:39131962:C:T	rs73070231	3	39131962	T	C	0.1109	0.9902	-0.20442	0.035994	1.3e-08	-0.20442	0.035994	1.3e-08
POLR2F	POLR2F_17_77090593_77232486	trans	1	chr17:77174947:T:G	rs56396509	17	77174947	G	T	0.1085	0.9513	0.21187	0.037491	1.6e-08	0.21187	0.037491	1.6e-08
POMC	POMC_16_81514964_81635826	trans	1	chr16:81574228:T:C	rs4483835	16	81574228	C	T	0.2088	0.9584	-0.16912	0.02814	1.8e-09	-0.16912	0.02814	1.8e-09
PON1	PON1_7_94517388_95610251	cis	1	chr7:95324583:G:A	rs705379	7	95324583	A	G	0.4348	0.9797	-0.782652	0.0284976	4.01e-152	-0.44159	0.022686	2.2e-84
PON1	PON1_7_94517388_95610251	cis	0	chr7:95315611:C:T	rs854556	7	95315611	T	C	0.0343	0.9795	-0.385511	0.0588109	6.28e-11	-0.32832	0.062967	1.9e-07
PON1	PON1_7_94517388_95610251	cis	0	chr7:95318487:G:A	rs2074351	7	95318487	G	A	0.4964	0.9993	-0.461187	0.0285333	5.93e-57	0.04104	0.022491	0.069
PON2	PON2_7_94344091_95934555	cis	1	chr7:95401334:T:C	rs17879517	7	95401334	C	T	0.1808	0.9814	-0.984356	0.0246512	2.65e-293	-0.93233	0.029335	5.6e-221
PON2	PON2_7_94344091_95934555	cis	0	chr7:95443884:A:T	rs43045	7	95443884	T	A	0.1389	0.9747	-0.500751	0.0277385	4.53e-70	-0.38892	0.033008	2.2e-32
PON3	PON3_7_94513514_95541541	cis	1	chr7:95372243:C:T	rs1053275	7	95372243	T	C	0.7855	0.9999	-0.506401	0.0328403	3.83e-52	-0.33166	0.027209	3.4e-34
PON3	PON3_7_94513514_95541541	cis	0	chr7:95367429:A:G	rs141350740	7	95367429	G	A	0.0112	0.9105	-1.1735	0.108423	6.33e-27	-1.347	0.11249	4.9e-33
PON3	PON3_7_94513514_95541541	cis	0	chr7:95324583:G:A	rs705379	7	95324583	A	G	0.4351	0.9797	0.18522	0.02405	1.69e-14	0.051446	0.022667	0.024
PON3	PON3_7_94513514_95541541	cis	0	chr7:95441538:G:A	rs43042	7	95441538	A	G	0.1393	0.9737	-0.23798	0.0366489	9.43e-11	0.034677	0.033136	0.28
POSTN	POSTN_12_103549471_103710381	trans	1	chr12:103654676:C:A	rs1609860	12	103654676	A	C	0.105	0.9951	0.35155	0.03671	1e-21	0.35155	0.03671	1e-21
POSTN	POSTN_13_37007424_38103122	cis	1	chr13:37530641:T:TA	.	13	37530641	T	TA	0.273	0.9246	0.209104	0.0254586	2.88e-16	0.23367	0.02604	2.9e-19
POSTN	POSTN_13_37007424_38103122	cis	0	chr13:37571365:G:A	rs117655503	13	37571365	A	G	0.0105	0.7472	-1.0616	0.123665	1.29e-17	-1.1172	0.12662	1.1e-18
POSTN	POSTN_13_37007424_38103122	cis	0	chr13:37579287:T:A	rs200986202	13	37579287	A	T	0.0038	0.7613	-1.58099	0.203465	9.91e-15	-1.6338	0.20858	4.7e-15
POSTN	POSTN_19_56206957_56246481	trans	1	chr19:56216957:A:C	rs1490377568	19	56216957	C	A	0.0264	0.6103	0.48707	0.088176	3.3e-08	0.48707	0.088176	3.3e-08
PPBP	PPBP_3_56804669_56907113	trans	1	chr3:56815721:T:C	rs1354034	3	56815721	T	C	0.4226	0.9959	0.13814	0.022805	1.4e-09	0.13814	0.022805	1.4e-09
PPBP	PPBP_7_80460968_80692736	trans	1	chr7:80556111:T:G	rs76920628	7	80556111	G	T	0.0742	0.9186	-0.3499	0.044769	5.4e-15	-0.3499	0.044769	5.4e-15
PPBP	PPBP_8_105490253_105591434	trans	1	chr8:105569300:A:T	rs6993770	8	105569300	T	A	0.3834	0.999	-0.134	0.023199	7.7e-09	-0.134	0.023199	7.7e-09
PPCDC	PPCDC_15_74185267_76092892	cis	1	chr15:75012413:C:T	rs78434425	15	75012413	T	C	0.3789	0.9999	0.661847	0.0203153	1.79e-206	0.74054	0.022867	4e-223
PPCDC	PPCDC_15_74185267_76092892	cis	0	chr15:75044388:A:G	rs2304899	15	75044388	G	A	0.8604	0.9998	0.43194	0.0284789	1.5e-50	0.70088	0.032055	1.4e-102
PPIB	PPIB_11_16842786_17497486	trans	1	chr11:17339043:A:G	rs12575367	11	17339043	A	G	0.6374	0.9682	0.506812	0.0238234	2e-100	0.506812	0.0238234	2e-100
PPIB	PPIB_15_63178014_64736902	cis	1	chr15:64163080:G:C	rs369957382	15	64163080	G	C	0.9934	0.7355	1.16858	0.162936	7.4e-13	1.16858	0.162936	7.4e-13
PPL	PPL_1_223548353_224070309	trans	1	chr1:223755834:C:G	rs1556780	1	223755834	G	C	0.2521	0.9841	-0.16392	0.026175	3.7e-10	-0.16392	0.026175	3.7e-10
PPM1F	PPM1F_22_21638039_22004804	cis	1	chr22:21923198:A:C	rs2070507	22	21923198	C	A	0.1926	0.9996	-0.20959	0.028091	8.6e-14	-0.20959	0.028091	8.6e-14
PPP1CC	PPP1CC_15_59613378_59734324	trans	1	chr15:59715101:G:T	rs2899651	15	59715101	G	T	0.1921	0.8432	-0.17053	0.030877	3.3e-08	-0.17053	0.030877	3.3e-08
PPP1CC	PPP1CC_15_90113217_90781097	trans	1	chr15:90473933:G:A	rs569854403	15	90473933	A	G	0.0044	0.9928	0.98996	0.17065	6.6e-09	0.98996	0.17065	6.6e-09
PPP1R2	PPP1R2_3_44174840_45117182	trans	1	chr3:45073214:A:C	rs9850854	3	45073214	C	A	0.7902	0.8998	-0.16445	0.029005	1.4e-08	-0.16445	0.029005	1.4e-08
PPP2R5A	PPP2R5A_17_927799_1192431	trans	1	chr17:1182429:A:G	rs553308818	17	1182429	A	G	0.9911	0.7015	0.765438	0.138881	3.6e-08	0.765438	0.138881	3.6e-08
PPY	PPY_10_46403182_48544160	trans	1	chr10:48124875:T:C	rs2115758	10	48124875	C	T	0.6952	0.7719	-0.27702	0.028188	8.5e-23	-0.27702	0.028188	8.5e-23
PQBP1	PQBP1_2_168633067_169073364	trans	1	chr2:168733006:T:C	rs145370000	2	168733006	C	T	0.0034	0.9263	-1.1616	0.20114	7.7e-09	-1.1616	0.20114	7.7e-09
PRAP1	PRAP1_10_133207816_133399397	cis	1	chr10:133348680:ATTT:A	rs58838469	10	133348680	ATTT	A	0.1039	0.582	0.29361	0.049082	2.2e-09	0.29361	0.049082	2.2e-09
PRAP1	PRAP1_19_48581885_48764454	trans	1	chr19:48703374:A:T	rs1047781	19	48703374	T	A	0.4532	0.9922	-0.1987	0.022735	2.2e-18	-0.1987	0.022735	2.2e-18
PRAP1	PRAP1_9_133153627_133522426	trans	1	chr9:133266456:T:C	rs2519093	9	133266456	T	C	0.2228	0.9808	-0.259848	0.028274	6.17e-20	-0.30955	0.027738	6.4e-29
PRAP1	PRAP1_9_133153627_133522426	trans	0	chr9:133254842:C:G	rs201221083	9	133254842	G	C	0.2052	0.9656	0.185029	0.0291721	2.51e-10	0.25927	0.028619	1.3e-19
PRCP	PRCP_12_101676142_101949931	trans	1	chr12:101690932:C:G	rs2559864	12	101690932	G	C	0.4169	0.9998	0.13384	0.022842	4.7e-09	0.13384	0.022842	4.7e-09
PRCP	PRCP_8_54437631_54611053	trans	1	chr8:54509054:G:A	rs10102164	8	54509054	A	G	0.2111	0.9998	0.15532	0.027446	1.5e-08	0.15532	0.027446	1.5e-08
PRCP	PRCP_X_25366973_27445542	trans	1	chrX:25747488:A:G	rs184571003	23	25747488	G	A	0.0115	0.6327	-0.61451	0.10649	7.9e-09	-0.61451	0.10649	7.9e-09
PRDX6	PRDX6_1_173323733_175236454	cis	1	chr1:173460596:G:A	rs61826753	1	173460596	A	G	0.3214	0.9744	0.3701	0.024526	1.8e-51	0.3701	0.024526	1.8e-51
PRG2	PRG2_11_57234570_57584878	cis	1	chr11:57411820:G:T	rs61886960	11	57411820	T	G	0.1802	0.9703	-0.16678	0.029825	2.1e-08	-0.16678	0.029825	2.1e-08
PRG2	PRG2_14_20860300_21011109	trans	1	chr14:20967297:G:A	rs76705405	14	20967297	A	G	0.1269	0.9388	0.25034	0.035095	7.5e-13	0.25034	0.035095	7.5e-13
PRG2	PRG2_21_38451137_38577228	trans	1	chr21:38480628:A:T	rs7275212	21	38480628	T	A	0.1002	1	-0.2383	0.037401	2e-10	-0.2383	0.037401	2e-10
PRG2	PRG2_3_128469331_128936246	trans	1	chr3:128601502:T:G	rs7646596	3	128601502	T	G	0.3796	0.9611	-0.22494	0.023499	9e-22	-0.22494	0.023499	9e-22
PRG3	PRG3_11_46011120_58638106	cis	1	chr11:57376883:G:T	rs115707133	11	57376883	T	G	0.014	0.8229	-1.026	0.10452	4.7e-23	-1.026	0.10452	4.7e-23
PRG3	PRG3_11_58698712_59812167	trans	1	chr11:58833779:A:G	rs75854406	11	58833779	G	A	0.0214	0.8761	-0.46767	0.082107	1e-08	-0.46767	0.082107	1e-08
PRG3	PRG3_2_60795507_61848892	trans	1	chr2:61503652:C:A	rs146542417	2	61503652	A	C	0.301	0.9751	-0.14952	0.02472	6.6e-10	-0.14952	0.02472	6.6e-10
PRG3	PRG3_21_38451137_38577228	trans	1	chr21:38481562:A:G	rs76979970	21	38481562	G	A	0.0988	0.9853	-0.24031	0.037906	2.8e-10	-0.24031	0.037906	2.8e-10
PRG3	PRG3_3_128469331_129261327	trans	1	chr3:128599154:G:A	rs6782812	3	128599154	G	A	0.3797	0.9651	-0.20638	0.023419	7.4e-19	-0.20638	0.023419	7.4e-19
PRKG1	PRKG1_10_51850059_52040865	cis	1	chr10:51913432:G:T	rs6480585	10	51913432	T	G	0.4611	0.9534	-0.2259	0.023219	2.5e-22	-0.2259	0.023219	2.5e-22
PRKRA	PRKRA_13_57308049_58360947	trans	1	chr13:57908847:T:C	rs148112953	13	57908847	C	T	0.0216	0.8398	0.46124	0.084266	4.5e-08	0.46124	0.084266	4.5e-08
PRND	PRND_20_4684082_4819267	cis	1	chr20:4747602:C:G	rs6084855	20	4747602	C	G	0.2793	0.9459	-0.3119	0.025597	1.1e-34	-0.3119	0.025597	1.1e-34
PRND	PRND_9_133153627_133543074	trans	1	chr9:133256264:G:A	rs1053878	9	133256264	A	G	0.2017	0.999	-0.34109	0.0285388	2.28e-32	-0.30413	0.028505	7.6e-27
PRND	PRND_9_133153627_133543074	trans	0	chr9:133257230:G:A	rs8176725	9	133257230	A	G	0.3219	0.9694	0.161089	0.0246775	7.52e-11	0.10205	0.024648	2.8e-05
PROC	PROC_2_126993767_128002032	cis	1	chr2:127426114:C:T	rs146922325	2	127426114	T	C	0.0096	0.9854	-1.155	0.11697	2.2e-23	-1.155	0.11697	2.2e-23
PROC	PROC_20_33887447_35660864	trans	1	chr20:35180847:GTTTGTTT:G	rs10564067	20	35180847	G	GTTTGTTT	0.0733	0.9842	0.613218	0.0426117	8.3e-46	0.60863	0.043821	7.8e-44
PROC	PROC_20_33887447_35660864	trans	0	chr20:35176279:C:T	rs144485700	20	35176279	T	C	0.0047	0.9952	0.901464	0.161085	2.34e-08	0.85445	0.16566	2.5e-07
PROCR	PROCR_20_33887991_35660864	cis	1	chr20:35176751:A:G	rs867186	20	35176751	G	A	0.0739	0.9996	0.60345	0.043268	3.3e-44	0.60345	0.043268	3.3e-44
PROK1	PROK1_1_110221523_110495163	cis	1	chr1:110418974:G:A	rs10159352	1	110418974	A	G	0.2276	0.9556	0.396302	0.0286721	1.8e-42	0.51985	0.027219	3.3e-81
PROK1	PROK1_1_110221523_110495163	cis	0	chr1:110453271:C:T	rs74116704	1	110453271	T	C	0.0691	0.9917	0.436826	0.0457006	2.03e-21	0.71808	0.043384	1.8e-61
PROS1	PROS1_9_114248485_114628161	trans	1	chr9:114331659:G:C	rs12685968	9	114331659	C	G	0.053	0.9974	-0.677299	0.0488466	1.01e-42	-0.66575	0.050226	4.2e-40
PROS1	PROS1_9_114248485_114628161	trans	0	chr9:114330862:G:A	rs141478321	9	114330862	A	G	0.013	0.996	-0.700753	0.0970793	6.28e-13	-0.66012	0.099821	3.5e-11
PRR4	PRR4_12_10319426_11558860	cis	1	chr12:10847181:C:T	rs1063193	12	10847181	C	T	0.289	0.9977	0.763451	0.022933	1.96e-214	0.80941	0.024267	4.2e-233
PRR4	PRR4_12_10319426_11558860	cis	0	chr12:10843553:T:C	rs75770598	12	10843553	C	T	0.0599	0.9784	0.282726	0.0441592	1.71e-10	0.88246	0.046728	9.2e-77
PRR5	PRR5_1_236486211_236531494	trans	1	chr1:236519175:G:A	rs2758990	1	236519175	G	A	0.869	0.7836	-0.209423	0.0378539	3.2e-08	-0.209423	0.0378539	3.2e-08
PRRT3	PRRT3_3_9919085_10210559	cis	1	chr3:9940040:G:A	rs7627321	3	9940040	A	G	0.1951	0.97	-0.1912	0.028872	3.5e-11	-0.1912	0.028872	3.5e-11
PRSS2	PRSS2_16_20246383_20342383	trans	1	chr16:20311846:G:A	rs117267808	16	20311846	A	G	0.081	0.9887	0.35289	0.040844	4.5e-18	0.35289	0.040844	4.5e-18
PRSS2	PRSS2_7_142539629_142913626	cis	1	chr7:142773335:G:A	rs13583	7	142773335	A	G	0.2507	0.9617	0.25302	0.026498	9.6e-22	0.25302	0.026498	9.6e-22
PRSS22	PRSS22_16_2831417_2972330	cis	1	chr16:2858702:C:T	rs8046218	16	2858702	C	T	0.5211	0.9402	-0.144253	0.0234238	7.3e-10	-0.144253	0.0234238	7.3e-10
PRSS22	PRSS22_18_29923990_31261202	trans	1	chr18:30872084:T:C	rs995414945	18	30872084	T	C	0.9683	0.6302	0.443921	0.0810018	4.2e-08	0.443921	0.0810018	4.2e-08
PRSS27	PRSS27_11_126146978_126455161	trans	1	chr11:126405507:C:T	rs11220477	11	126405507	T	C	0.2763	0.9876	-0.52654	0.025721	1.6e-96	-0.52654	0.025721	1.6e-96
PRSS27	PRSS27_19_48077529_48924276	trans	1	chr19:48703374:A:T	rs1047781	19	48703374	T	A	0.4531	0.9922	0.621268	0.0205139	2.14e-181	0.60847	0.022611	2.6e-166
PRSS27	PRSS27_19_48077529_48924276	trans	0	chr19:48705111:C:T	rs2432132	19	48705111	T	C	0.0069	0.9268	0.728961	0.127938	1.3e-08	0.37398	0.14102	0.01
PRSS27	PRSS27_19_5766947_5867058	trans	1	chr19:5844781:A:C	rs28362459	19	5844781	C	A	0.2552	0.9949	0.20737	0.025445	2.3e-17	0.20737	0.025445	2.3e-17
PRSS53	PRSS53_16_29165486_33823878	cis	1	chr16:31087690:T:C	rs11150606	16	31087690	T	C	0.1949	0.9907	-1.23926	0.0306834	6.66e-299	-0.8608	0.028442	2.2e-201
PRSS53	PRSS53_16_29165486_33823878	cis	0	chr16:31066014:G:A	rs11647284	16	31066014	A	G	0.0898	0.9917	0.836489	0.0428164	3.23e-81	-0.25336	0.039689	1.7e-10
PRSS8	PRSS8_16_266138_553679	trans	1	chr16:377010:C:T	rs62030796	16	377010	T	C	0.112	0.9665	-0.23121	0.036148	1.6e-10	-0.23121	0.036148	1.6e-10
PRSS8	PRSS8_16_30391808_31879462	cis	1	chr16:31035975:C:T	rs139748212	16	31035975	T	C	0.0183	0.8129	1.0978	0.093501	7.6e-32	1.0978	0.093501	7.6e-32
PRTG	PRTG_15_55054153_56041051	cis	1	chr15:55735815:G:T	rs11630141	15	55735815	T	G	0.3656	0.9068	0.532976	0.0229962	1.53e-111	0.52403	0.02468	1.7e-102
PRTG	PRTG_15_55054153_56041051	cis	0	chr15:55826185:T:TGTA	.	15	55826185	TGTA	T	0.6895	0.9107	0.191193	0.023511	5.59e-16	0.18103	0.025116	2.7e-13
PRTG	PRTG_15_55054153_56041051	cis	0	chr15:55902993:T:C	rs4640119	15	55902993	C	T	0.4624	0.9284	0.134333	0.0218529	8.67e-10	0.15317	0.023372	4e-11
PRTG	PRTG_3_116233792_116605558	trans	1	chr3:116442132:C:G	rs16824908	3	116442132	G	C	0.2083	0.9983	-0.16384	0.027525	5.2e-09	-0.16384	0.027525	5.2e-09
PRTG	PRTG_9_133155599_133543074	trans	1	chr9:133269042:A:G	rs8176662	9	133269042	G	A	0.2197	0.9942	0.263471	0.0280617	9.93e-21	0.30845	0.02746	4.8e-31
PRTG	PRTG_9_133155599_133543074	trans	0	chr9:133256264:G:A	rs1053878	9	133256264	A	G	0.2019	0.999	-0.162553	0.0291442	2.6e-08	-0.23882	0.02852	3.2e-19
PRTN3	PRTN3_11_95249171_95441647	trans	1	chr11:95388489:G:A	rs57953053	11	95388489	A	G	0.0465	0.978	-0.27799	0.053717	7.1e-09	-0.27799	0.053717	7.1e-09
PRTN3	PRTN3_19_767519_940641	cis	1	chr19:839642:G:A	rs3786991	19	839642	A	G	0.5032	0.9216	0.600969	0.0295518	1.59e-87	0.63336	0.023399	3.3e-161
PRTN3	PRTN3_19_767519_940641	cis	0	chr19:844020:G:A	rs351111	19	844020	A	G	0.3738	0.9979	0.209792	0.0327119	1.59e-10	0.43424	0.023014	2e-79
PRTN3	PRTN3_19_767519_940641	cis	0	chr19:836766:G:C	rs646615	19	836766	C	G	0.4887	0.8587	-0.232438	0.0266832	4.35e-18	-0.032729	0.024417	0.2
PRTN3	PRTN3_19_767519_940641	cis	0	chr19:839763:A:G	rs73492527	19	839763	G	A	0.0819	0.9195	-0.600011	0.0428774	1.82e-43	-0.047426	0.041894	0.23
PRTN3	PRTN3_6_28479828_32230901	trans	1	chr6:29956519:GGTCGAGGCTGAGGCGGGGCTCC:G	rs34202654	6	29956519	G	GGTCGAGGCTGAGGCGGGGCTCC	0.6737	0.9314	-0.12312	0.02435	1.4e-08	-0.12312	0.02435	1.4e-08
PRTN3	PRTN3_6_81675836_81843192	trans	1	chr6:81753659:C:T	rs915125	6	81753659	T	C	0.2955	0.995	0.143	0.024607	3.8e-09	0.143	0.024607	3.8e-09
PSAP	PSAP_13_110442364_110520540	trans	1	chr13:110493496:G:C	rs4426225	13	110493496	G	C	0.2506	0.9082	0.15123	0.027157	2.6e-08	0.15123	0.027157	2.6e-08
PSAP	PSAP_4_57861888_59085396	trans	1	chr4:58642115:C:T	rs11133577	4	58642115	T	C	0.028	0.7205	-0.44413	0.079836	2.6e-08	-0.44413	0.079836	2.6e-08
PSAP	PSAP_8_8256447_12031758	trans	1	chr8:11845144:T:G	rs117613666	8	11845144	G	T	0.0391	0.9967	0.33648	0.057493	4.8e-09	0.33648	0.057493	4.8e-09
PSAPL1	PSAPL1_19_38046634_38571468	trans	1	chr19:38296480:G:A	rs35366094	19	38296480	A	G	0.3871	0.9822	-0.19302	0.023374	3.1e-17	-0.19302	0.023374	3.1e-17
PSAPL1	PSAPL1_4_7386367_7476406	cis	1	chr4:7438854:T:C	rs10002322	4	7438854	C	T	0.3898	0.9627	0.221761	0.023022	1.01e-21	0.21453	0.023554	6.9e-20
PSAPL1	PSAPL1_4_7386367_7476406	cis	0	chr4:7432130:A:C	rs59286727	4	7432130	C	A	0.1018	0.9476	0.423259	0.0384949	1.01e-27	0.33783	0.038349	7.2e-19
PSAPL1	PSAPL1_4_7386367_7476406	cis	0	chr4:7437649:C:A	rs13435654	4	7437649	A	C	0.0921	0.9678	-0.286927	0.0397112	5.97e-13	-0.20108	0.039583	3e-07
PSCA	PSCA_8_142118790_143139099	cis	1	chr8:142680513:C:T	rs2294008	8	142680513	T	C	0.2651	0.9995	1.34956	0.0209848	9.58E-901	1.1552	0.02533	3.94E-454
PSCA	PSCA_8_142118790_143139099	cis	0	chr8:142677088:G:A	rs73714662	8	142677088	A	G	0.1088	0.9861	-0.458596	0.0302215	1.35e-50	0.67225	0.036479	7.7e-76
PSG1	PSG1_19_41788909_43458255	cis	1	chr19:42934865:G:T	rs10421226	19	42934865	T	G	0.4416	0.7268	-0.478005	0.0261466	9.66e-72	-0.48577	0.026434	2.1e-75
PSG1	PSG1_19_41788909_43458255	cis	0	chr19:43066267:T:C	rs12150870	19	43066267	C	T	0.0438	0.8971	-0.55256	0.0647515	1.99e-17	-0.85341	0.057974	4.8e-49
PSG1	PSG1_19_41788909_43458255	cis	0	chr19:42901774:T:C	rs201185544	19	42901774	C	T	0.0559	0.6838	-0.580005	0.0561509	1.07e-24	-0.84802	0.058726	3.3e-47
PSG1	PSG1_19_41788909_43458255	cis	0	chr19:42779533:G:A	rs78457465	19	42779533	A	G	0.0267	0.8886	-0.683756	0.0818489	9.03e-17	-1.0167	0.073363	1.3e-43
PSG1	PSG1_19_41788909_43458255	cis	0	chr19:42585881:A:G	rs149937912	19	42585881	G	A	0.0349	0.864	0.444668	0.0595763	1.03e-13	0.33346	0.065394	3.5e-07
PSG1	PSG1_19_41788909_43458255	cis	0	chr19:42868878:G:C	rs143886024	19	42868878	C	G	0.0378	0.668	-0.457068	0.0656259	3.84e-12	-0.14198	0.071255	0.047
PSMC3	PSMC3_4_22022213_22587877	trans	1	chr4:22507065:A:G	rs536320801	4	22507065	G	A	0.0084	0.5951	0.84849	0.15262	2.7e-08	0.84849	0.15262	2.7e-08
PSMD9	PSMD9_12_121177712_122711668	cis	1	chr12:121872327:A:G	rs74332808	12	121872327	G	A	0.0429	0.9499	-0.693809	0.0573252	3.89e-33	-0.59055	0.057408	8.1e-25
PSMD9	PSMD9_12_121177712_122711668	cis	0	chr12:121938985:TA:T	rs11337763	12	121938985	T	TA	0.5119	0.9651	-0.198336	0.022581	2.32e-18	-0.14228	0.022614	3.1e-10
PSMD9	PSMD9_5_177137245_177460349	trans	1	chr5:177414338:T:C	rs2545801	5	177414338	C	T	0.2812	0.9981	0.14871	0.025151	3.4e-09	0.14871	0.025151	3.4e-09
PSME1	PSME1_14_80660989_81006398	trans	1	chr14:80682708:T:C	rs374659731	14	80682708	C	T	0.0034	0.8722	1.1529	0.20845	3.2e-08	1.1529	0.20845	3.2e-08
PSMG3	PSMG3_6_3195091_3306224	trans	1	chr6:3269772:A:G	rs1127485	6	3269772	A	G	0.3438	0.9461	0.150588	0.0244565	7.4e-10	0.150588	0.0244565	7.4e-10
PSMG4	PSMG4_6_3195489_3306664	cis	1	chr6:3269772:A:G	rs1127485	6	3269772	A	G	0.3438	0.9446	0.15961	0.024381	5.9e-11	0.15961	0.024381	5.9e-11
PSRC1	PSRC1_1_236513845_236760200	trans	1	chr1:236701159:C:T	rs3905125	1	236701159	C	T	0.5452	0.9476	0.132012	0.0229058	8.3e-09	0.132012	0.0229058	8.3e-09
PSRC1	PSRC1_17_12510453_12740264	trans	1	chr17:12642685:A:G	rs200532342	17	12642685	A	G	0.9889	0.8961	0.647731	0.114241	1.4e-08	0.647731	0.114241	1.4e-08
PSTPIP2	PSTPIP2_18_45892743_46311261	cis	1	chr18:45995398:T:C	rs594492	18	45995398	C	T	0.3891	0.9506	-0.17515	0.023498	9.1e-14	-0.17515	0.023498	9.1e-14
PTGDS	PTGDS_9_136793597_137046743	cis	1	chr9:136960547:GGC:G	rs148046018	9	136960547	G	GGC	0.1695	0.9714	0.2032	0.030612	3.2e-11	0.2032	0.030612	3.2e-11
PTGR1	PTGR1_9_110684559_112027360	cis	1	chr9:111360761:G:C	rs16915994	9	111360761	C	G	0.0533	0.9892	-0.809801	0.0465086	1.77e-65	-0.86929	0.049591	9e-69
PTGR1	PTGR1_9_110684559_112027360	cis	0	chr9:111585311:C:A	rs57726661	9	111585311	A	C	0.2409	0.9993	-0.239541	0.0247917	7.6e-22	-0.34033	0.02643	4.5e-38
PTGR1	PTGR1_9_110684559_112027360	cis	0	chr9:111521062:CACTT:C	rs146173535	9	111521062	C	CACTT	0.0536	0.9645	-0.814619	0.0540062	5e-50	-0.58258	0.051445	9.2e-30
PTGR1	PTGR1_9_110684559_112027360	cis	0	chr9:111575356:C:A	rs149711119	9	111575356	A	C	0.0071	0.9421	-0.970185	0.126042	1.74e-14	-0.95378	0.13709	3.2e-12
PTGR1	PTGR1_9_110684559_112027360	cis	0	chr9:111443120:G:A	rs117028152	9	111443120	A	G	0.0129	0.9243	0.880356	0.110807	2.51e-15	0.12517	0.10563	0.24
PTH1R	PTH1R_3_46692405_47538575	cis	1	chr3:46888380:G:C	rs4683302	3	46888380	C	G	0.7349	0.9001	-0.16059	0.026755	1.9e-09	-0.16059	0.026755	1.9e-09
PTPN9	PTPN9_13_74616929_75236228	trans	1	chr13:75160856:C:T	rs540142867	13	75160856	T	C	0.0039	0.7928	1.1468	0.19942	8.9e-09	1.1468	0.19942	8.9e-09
PTPRB	PTPRB_12_70555326_70631500	cis	1	chr12:70596274:T:C	rs2465811	12	70596274	C	T	0.3083	0.9942	-0.246417	0.0239903	1.92e-24	-0.23926	0.024499	1.6e-22
PTPRB	PTPRB_12_70555326_70631500	cis	0	chr12:70584444:A:G	rs1867005	12	70584444	G	A	0.226	0.9387	0.237753	0.0271795	3.17e-18	0.22827	0.027755	1.9e-16
PTPRB	PTPRB_9_133155599_133543074	trans	1	chr9:133257567:T:C	rs75179845	9	133257567	C	T	0.2191	0.9965	0.4225	0.027523	3.5e-53	0.4225	0.027523	3.5e-53
PTPRB	PTPRB_9_75092180_75366483	trans	1	chr9:75196564:T:C	rs59541206	9	75196564	C	T	0.0185	0.7941	0.52929	0.095002	2.5e-08	0.52929	0.095002	2.5e-08
PTPRC	PTPRC_9_136976675_137148632	trans	1	chr9:137050911:G:A	rs2292925	9	137050911	A	G	0.3302	0.9484	0.13852	0.024598	1.7e-08	0.13852	0.024598	1.7e-08
PTPRF	PTPRF_19_48581885_48764454	trans	1	chr19:48703374:A:T	rs1047781	19	48703374	T	A	0.4531	0.9922	-0.16034	0.022679	2e-12	-0.16034	0.022679	2e-12
PTPRF	PTPRF_4_109050984_109282192	trans	1	chr4:109090705:AT:A	rs35218040	4	109090705	A	AT	0.138	0.9552	0.32545	0.033294	1.1e-22	0.32545	0.033294	1.1e-22
PTPRF	PTPRF_9_133182305_133522426	trans	1	chr9:133255635:C:T	rs8176751	9	133255635	T	C	0.2206	0.9942	0.19067	0.027421	2.3e-12	0.19067	0.027421	2.3e-12
PTPRH	PTPRH_19_54993018_55422613	cis	1	chr19:55191542:C:A	rs2288523	19	55191542	A	C	0.2524	0.9976	0.73629	0.025633	9.7e-181	0.73629	0.025633	9.7e-181
PTPRK	PTPRK_9_133153627_133522426	trans	1	chr9:133254842:C:G	rs201221083	9	133254842	C	G	0.7949	0.9666	-0.182493	0.0292599	4.93e-10	-0.229666	0.0284525	6.9e-16
PTPRK	PTPRK_9_133153627_133522426	trans	0	chr9:133264504:G:GAAACTGCC	.	9	133264504	G	GAAACTGCC	0.2244	0.9807	-0.170535	0.0283348	1.92e-09	-0.218503	0.027551	2.2e-15
PTPRM	PTPRM_18_7371272_7439415	cis	1	chr18:7415262:T:C	rs7241477	18	7415262	C	T	0.3748	0.9255	-0.15836	0.024109	1.3e-14	-0.15836	0.024109	1.3e-14
PTPRM	PTPRM_9_132897285_133549646	trans	1	chr9:133256205:G:C	rs7853989	9	133256205	C	G	0.2187	0.9966	1.25387	0.0279576	2.99E-439	0.87498	0.027325	7.4e-225
PTPRM	PTPRM_9_132897285_133549646	trans	0	chr9:133257521:T:TC	rs8176719	9	133257521	TC	T	0.4359	0.994	-0.521037	0.0234616	4.44e-103	0.11292	0.02293	8e-07
PTPRS	PTPRS_19_5183003_5361723	cis	1	chr19:5293164:A:G	rs8111385	19	5293164	G	A	0.6589	0.6981	-0.42195	0.028368	4.2e-50	-0.42195	0.028368	4.2e-50
PTPRS	PTPRS_5_148932567_149193799	trans	1	chr5:149136449:G:A	rs17795445	5	149136449	A	G	0.1946	0.9153	-0.16885	0.029493	1.4e-08	-0.16885	0.029493	1.4e-08
PTPRZ1	PTPRZ1_7_121480467_121627119	cis	1	chr7:121544107:T:A	rs4145963	7	121544107	T	A	0.4671	0.9335	0.12714	0.023221	4.2e-08	0.12714	0.023221	4.2e-08
PTPRZ1	PTPRZ1_7_121755434_122056726	cis	1	chr7:121860398:C:T	rs28379507	7	121860398	T	C	0.322	0.9598	-0.17106	0.024529	3.4e-12	-0.17106	0.024529	3.4e-12
PTS	PTS_11_112110119_112348244	cis	1	chr11:112209701:T:C	rs11214134	11	112209701	C	T	0.1391	0.9987	-0.24263	0.032435	7e-14	-0.24263	0.032435	7e-14
PTS	PTS_13_67260803_67285229	trans	1	chr13:67271623:T:C	rs9592507	13	67271623	C	T	0.0122	0.3584	-0.96792	0.1718	1.6e-08	-0.96792	0.1718	1.6e-08
PTTG1	PTTG1_20_44043473_44379085	trans	1	chr20:44133814:C:T	rs142002871	20	44133814	T	C	0.0111	0.9262	-0.64029	0.10998	5.9e-09	-0.64029	0.10998	5.9e-09
PTX3	PTX3_10_7661444_7969163	trans	1	chr10:7735836:C:A	rs36115375	10	7735836	A	C	0.2518	0.9809	-0.19543	0.02617	8.2e-14	-0.19543	0.02617	8.2e-14
PTX3	PTX3_3_126487341_126775345	trans	1	chr3:126542502:G:A	rs1056522	3	126542502	A	G	0.2173	0.9999	0.216	0.027186	2e-15	0.216	0.027186	2e-15
PTX3	PTX3_3_157086387_157516851	cis	1	chr3:157258186:C:G	rs74390610	3	157258186	G	C	0.134	0.9211	-0.28371	0.034615	2.4e-16	-0.28371	0.034615	2.4e-16
PVALB	PVALB_22_36841809_36931349	cis	1	chr22:36862461:T:C	rs4821544	22	36862461	C	T	0.1367	0.9941	-0.458429	0.0322622	9.9e-45	-0.48329	0.033022	1.7e-48
PVALB	PVALB_22_36841809_36931349	cis	0	chr22:36855435:A:G	rs1015775	22	36855435	G	A	0.8731	0.7897	-0.216647	0.0363557	2.76e-09	-0.28293	0.037212	2.9e-14
PVR	PVR_19_43829404_44829816	cis	1	chr19:44644419:T:G	rs10426401	19	44644419	G	T	0.4622	0.9677	-0.635193	0.0193303	1.31e-209	-0.90814	0.022758	3.36E-348
PVR	PVR_19_43829404_44829816	cis	0	chr19:44650057:G:A	rs139528439	19	44650057	A	G	0.0314	0.9956	1.64248	0.0427449	8.31e-275	1.9729	0.06436	7e-205
PVR	PVR_19_43829404_44829816	cis	0	chr19:44613413:G:A	rs846899	19	44613413	A	G	0.318	0.9143	0.286917	0.0205897	3.99e-43	0.76381	0.02534	1.5e-199
PVR	PVR_19_43829404_44829816	cis	0	chr19:44638437:G:A	rs59328593	19	44638437	A	G	0.0883	0.9801	-0.203886	0.0273899	1.19e-13	-0.69522	0.039628	2e-69
PVR	PVR_19_44842753_44862753	cis	1	chr19:44852753:C:T	rs1290937508	19	44852753	T	C	0.0044	0.715	1.0218	0.18333	3.1e-08	1.0218	0.18333	3.1e-08
PXDNL	PXDNL_10_75936649_76167980	trans	1	chr10:76157980:CA:C	rs34568392	10	76157980	CA	C	0.4489	0.7315	0.147239	0.0261197	1.7e-08	0.147239	0.0261197	1.7e-08
PXDNL	PXDNL_3_3914226_4042962	trans	1	chr3:3991478:C:A	rs34343131	3	3991478	C	A	0.9463	0.984	-0.277498	0.050618	4.2e-08	-0.277498	0.050618	4.2e-08
PXDNL	PXDNL_8_50914631_52023499	cis	1	chr8:51466731:G:A	rs1594498	8	51466731	G	A	0.6857	0.9531	0.252967	0.0257098	1.38e-22	0.348821	0.0245126	5.9e-46
PXDNL	PXDNL_8_50914631_52023499	cis	0	chr8:51432929:CAGGCGCAGTGGCTCATGCCTGTAA:C	rs11276635	8	51432929	CAGGCGCAGTGGCTCATGCCTGTAA	C	0.9449	0.8638	0.372964	0.0549068	1.27e-11	0.603036	0.052757	2.9e-30
PXDNL	PXDNL_8_50914631_52023499	cis	0	chr8:51420267:T:C	rs117252813	8	51420267	T	C	0.9569	0.9929	-0.48957	0.0540478	2.04e-19	-0.583489	0.0558241	1.4e-25
PXN	PXN_12_119780799_120539006	cis	1	chr12:120224174:T:C	rs4767884	12	120224174	C	T	0.9761	0.999	0.74208	0.074234	1.6e-23	0.74208	0.074234	1.6e-23
PYDC1	PYDC1_16_30999703_31392223	cis	1	chr16:31248232:G:A	rs4561481	16	31248232	G	A	0.2549	0.9571	-0.27607	0.026637	2.5e-27	-0.27607	0.026637	2.5e-27
PYDC1	PYDC1_4_71323767_72571398	trans	1	chr4:71752606:G:T	rs4588	4	71752606	T	G	0.307	0.9993	-0.59697	0.024547	1.5e-131	-0.59697	0.024547	1.5e-131
PYDC1	PYDC1_6_81879194_82268745	trans	1	chr6:82019527:C:A	rs60273832	6	82019527	A	C	0.1546	0.9664	0.17125	0.031487	1.9e-08	0.17125	0.031487	1.9e-08
PYY	PYY_17_43816832_44268781	cis	1	chr17:43964243:T:G	rs2700831	17	43964243	G	T	0.323	0.964	0.21297	0.024245	1.5e-18	0.21297	0.024245	1.5e-18
PZP	PZP_12_8775413_9829127	cis	1	chr12:9165188:A:G	rs2277413	12	9165188	A	G	0.4463	0.9947	0.382728	0.022273	7.04e-64	0.5419	0.022292	3.5e-130
PZP	PZP_12_8775413_9829127	cis	0	chr12:9204007:T:C	rs78952243	12	9204007	C	T	0.1325	0.9728	-0.502054	0.0300494	1.33e-60	-0.67968	0.032857	4.6e-95
PZP	PZP_12_8775413_9829127	cis	0	chr12:9145942:A:G	rs12302819	12	9145942	G	A	0.4244	0.9985	0.211017	0.0219319	1.12e-21	0.44315	0.022378	5.6e-87
PZP	PZP_12_8775413_9829127	cis	0	chr12:9182820:A:T	rs16918159	12	9182820	T	A	0.0313	0.9941	-0.676897	0.0729275	2.68e-20	-0.62472	0.064673	5.4e-22
PZP	PZP_12_8775413_9829127	cis	0	chr12:9209508:T:G	rs1035848	12	9209508	G	T	0.1557	0.9919	0.206878	0.0275594	7.46e-14	0.26678	0.030812	5.3e-18
PZP	PZP_12_8775413_9829127	cis	0	chr12:9048958:G:A	rs11615091	12	9048958	A	G	0.035	0.9631	0.389099	0.0692629	2.07e-08	-0.22704	0.061537	0.00029
QPCT	QPCT_2_36576493_37607628	cis	1	chr2:37352828:C:T	rs2255991	2	37352828	C	T	0.632	0.9978	0.87033	0.0182722	3.73E-495	1.21949	0.0236038	3.66E-582
QPCT	QPCT_2_36576493_37607628	cis	0	chr2:37372820:A:C	rs4670696	2	37372820	A	C	0.5955	0.9629	0.457452	0.0182089	2.35e-129	1.10571	0.0235155	1.35E-482
QPCT	QPCT_2_36576493_37607628	cis	0	chr2:37345231:GGGGCCGCTA:G	rs531113539	2	37345231	GGGGCCGCTA	G	0.9744	0.9535	-0.293618	0.038888	5.36e-14	-0.845482	0.0731637	6.9e-31
QPCT	QPCT_3_29946845_30166401	trans	1	chr3:30057077:C:T	rs34280244	3	30057077	C	T	0.7084	0.957	0.138402	0.0252795	4.4e-08	0.138402	0.0252795	4.4e-08
QSOX1	QSOX1_1_179909196_180254040	cis	1	chr1:180163775:G:A	rs12064324	1	180163775	A	G	0.0704	0.938	-0.28655	0.045186	2.2e-10	-0.28655	0.045186	2.2e-10
QSOX1	QSOX1_4_91280926_91726520	trans	1	chr4:91366164:G:A	rs1852715	4	91366164	G	A	0.1976	0.8552	0.19241	0.030406	2.5e-10	0.19241	0.030406	2.5e-10
QSOX1	QSOX1_9_133182305_133522426	trans	1	chr9:133254842:C:G	rs201221083	9	133254842	G	C	0.2052	0.9656	0.18182	0.028561	2e-10	0.18182	0.028561	2e-10
RAB10	RAB10_15_96338663_96369493	trans	1	chr15:96355805:C:G	rs28497744	15	96355805	G	C	0.4629	0.8626	0.1331	0.023828	2.3e-08	0.1331	0.023828	2.3e-08
RAB2B	RAB2B_7_34244709_34664614	trans	1	chr7:34440993:T:TAATA	.	7	34440993	T	TAATA	0.3027	0.9094	0.14234	0.025702	3.1e-08	0.14234	0.025702	3.1e-08
RAB6A	RAB6A_5_176929994_177492904	trans	1	chr5:177409531:A:G	rs1801020	5	177409531	G	A	0.2748	0.9603	0.19768	0.0259	2.3e-14	0.19768	0.0259	2.3e-14
RABGAP1L	RABGAP1L_22_49715925_49959415	trans	1	chr22:49763464:T:C	rs12158007	22	49763464	C	T	0.027	0.9795	0.38903	0.069318	2e-08	0.38903	0.069318	2e-08
RAC3	RAC3_7_154446804_154467971	trans	1	chr7:154457971:A:AT	.	7	154457971	AT	A	0.0243	0.513	0.60277	0.10647	1.5e-08	0.60277	0.10647	1.5e-08
RAD23B	RAD23B_11_66287350_67414644	trans	1	chr11:66879372:C:G	rs11227615	11	66879372	C	G	0.8587	0.9725	-0.179237	0.0324099	3.2e-08	-0.179237	0.0324099	3.2e-08
RAD23B	RAD23B_12_125073333_125161539	trans	1	chr12:125114686:T:C	rs7965752	12	125114686	T	C	0.9132	0.5784	0.315	0.0522213	1.6e-09	0.315	0.0522213	1.6e-09
RANBP1	RANBP1_8_20360632_20703360	trans	1	chr8:20610060:G:A	rs191870388	8	20610060	G	A	0.9949	0.6945	-1.04928	0.189935	3.3e-08	-1.04928	0.189935	3.3e-08
RANGAP1	RANGAP1_8_111716514_112761087	trans	1	chr8:112483296:G:C	rs183924993	8	112483296	G	C	0.9966	0.8628	-1.13985	0.208475	4.6e-08	-1.13985	0.208475	4.6e-08
RARRES1	RARRES1_3_157715970_158933473	cis	1	chr3:158776909:T:C	rs4680463	3	158776909	C	T	0.1957	0.913	0.324967	0.0284176	8.14e-30	0.33797	0.029265	7.5e-31
RARRES1	RARRES1_3_157715970_158933473	cis	0	chr3:158732230:CGCCTGCTGCAGGA:C	rs551887608	3	158732230	C	CGCCTGCTGCAGGA	0.0116	0.8584	-1.15485	0.110478	3.01e-25	-1.2112	0.11377	1.8e-26
RARRES2	RARRES2_7_150256692_150428326	cis	1	chr7:150342466:C:T	rs3735167	7	150342466	T	C	0.2775	0.9841	0.29595	0.025814	2e-30	0.29595	0.025814	2e-30
RBKS	RBKS_2_26804749_28349669	cis	1	chr2:27827596:TG:T	rs372614067	2	27827596	T	TG	0.0073	0.7536	-1.4597	0.15248	1e-21	-1.4597	0.15248	1e-21
RBP1	RBP1_3_139306346_139606599	cis	1	chr3:139552221:T:G	rs9825927	3	139552221	G	T	0.234	0.9595	0.18827	0.02692	2.7e-12	0.18827	0.02692	2.7e-12
RBP5	RBP5_12_6554572_7424426	cis	1	chr12:7122556:A:G	rs3813735	12	7122556	G	A	0.5648	0.9817	-0.507858	0.0281614	6.2e-70	-0.36992	0.022558	1.5e-60
RBP5	RBP5_12_6554572_7424426	cis	0	chr12:7130312:CT:C	rs62915762	12	7130312	C	CT	0.5318	0.9283	-0.222339	0.0291663	3.08e-14	0.11449	0.023363	9.8e-07
RBP5	RBP5_6_116372293_116845950	trans	1	chr6:116455473:GCTCTCT:G	.	6	116455473	G	GCTCTCT	0.4804	0.9424	0.12793	0.02317	1e-08	0.12793	0.02317	1e-08
RBP7	RBP7_1_9504171_10610421	cis	1	chr1:10004424:G:A	rs7539191	1	10004424	A	G	0.3843	0.958	-0.25056	0.023948	1.2e-25	-0.25056	0.023948	1.2e-25
RBPMS2	RBPMS2_15_63354789_64870500	cis	1	chr15:64765263:A:G	rs74369917	15	64765263	G	A	0.032	0.9308	0.36377	0.066046	3.7e-08	0.36377	0.066046	3.7e-08
RCOR1	RCOR1_4_20475655_20823764	trans	1	chr4:20630074:C:A	rs139460317	4	20630074	A	C	0.0279	0.8314	-0.40711	0.07448	4.6e-08	-0.40711	0.07448	4.6e-08
RECK	RECK_9_35446131_36773069	cis	1	chr9:36036618:T:C	rs77301464	9	36036618	C	T	0.0093	0.9155	-0.6732	0.12187	3.1e-08	-0.6732	0.12187	3.1e-08
REG1A	REG1A_10_122532226_122641225	trans	1	chr10:122562043:T:C	rs80235433	10	122562043	C	T	0.1832	0.9286	0.21633	0.030474	4.8e-13	0.21633	0.030474	4.8e-13
REG1A	REG1A_19_48601123_48761883	trans	1	chr19:48703374:A:T	rs1047781	19	48703374	T	A	0.4531	0.9922	-0.12208	0.02268	3.8e-08	-0.12208	0.02268	3.8e-08
REG1A	REG1A_2_78987561_79546959	cis	1	chr2:79103043:T:G	rs76841471	2	79103043	G	T	0.0957	0.8751	0.779822	0.0464393	3.49e-61	0.93026	0.04111	1.8e-113
REG1A	REG1A_2_78987561_79546959	cis	0	chr2:79115674:AG:A	rs144224341	2	79115674	A	AG	0.0292	0.7351	0.760875	0.0843081	2.75e-19	1.4829	0.077227	3.5e-82
REG1A	REG1A_2_78987561_79546959	cis	0	chr2:79111387:T:A	rs139802726	2	79111387	A	T	0.0233	0.9775	-0.438402	0.069824	3.78e-10	-0.58044	0.075312	1.2e-14
REG1A	REG1A_2_78987561_79546959	cis	0	chr2:79120477:T:C	rs10165462	2	79120477	C	T	0.4591	0.9207	0.147542	0.0227016	9.08e-11	-0.0068537	0.023368	0.77
REG1B	REG1B_19_48639698_48761883	trans	1	chr19:48703374:A:T	rs1047781	19	48703374	T	A	0.4531	0.9922	-0.12369	0.022671	2.1e-08	-0.12369	0.022671	2.1e-08
REG1B	REG1B_2_78987561_79576459	cis	1	chr2:79103043:T:G	rs76841471	2	79103043	G	T	0.0957	0.8751	0.502755	0.0467232	1.23e-26	0.74449	0.041091	2e-73
REG1B	REG1B_2_78987561_79576459	cis	0	chr2:79115674:AG:A	rs144224341	2	79115674	A	AG	0.0292	0.7351	0.599146	0.0867971	5.91e-12	1.1831	0.077192	4.8e-53
REG1B	REG1B_2_78987561_79576459	cis	0	chr2:79096762:A:G	rs11126696	2	79096762	G	A	0.6237	0.8813	0.237666	0.0236088	1.48e-23	0.30952	0.024676	3.8e-36
REG1B	REG1B_9_133158351_133482618	trans	1	chr9:133264504:G:GAAACTGCC	.	9	133264504	GAAACTGCC	G	0.7755	0.9805	-0.1473	0.02763	4.4e-08	-0.1473	0.02763	4.4e-08
REG3A	REG3A_2_79036826_79286768	cis	1	chr2:79143549:A:G	rs1829815	2	79143549	G	A	0.2436	0.8805	0.16587	0.027558	1.8e-09	0.16587	0.027558	1.8e-09
REG3G	REG3G_2_78987012_79147555	cis	1	chr2:79036549:G:T	rs283837	2	79036549	T	G	0.3177	0.9501	0.48755	0.0344094	1.72e-44	0.28272	0.024604	1.5e-30
REG3G	REG3G_2_78987012_79147555	cis	0	chr2:79089179:A:G	rs983558	2	79089179	A	G	0.3268	0.9375	0.225232	0.0246984	1.18e-19	0.23356	0.024857	5.7e-21
REG3G	REG3G_2_78987012_79147555	cis	0	chr2:79026817:T:A	rs117201430	2	79026817	A	T	0.016	0.991	-0.512614	0.0877522	5.59e-09	-0.54463	0.090466	1.8e-09
REG3G	REG3G_2_78987012_79147555	cis	0	chr2:79020540:T:C	rs440752	2	79020540	C	T	0.4652	0.9586	-0.333138	0.0330548	1.32e-23	0.069734	0.02317	0.0026
REG4	REG4_1_119797686_120470742	cis	1	chr1:119832215:T:C	rs3009193	1	119832215	C	T	0.4378	0.8236	-0.22812	0.025064	7.9e-20	-0.22812	0.025064	7.9e-20
RELT	RELT_11_73283532_73969328	cis	1	chr11:73379220:A:G	rs56801796	11	73379220	G	A	0.0473	0.9657	0.35995	0.054538	4.1e-11	0.35995	0.054538	4.1e-11
REST	REST_7_97928371_98011359	trans	1	chr7:97997074:T:A	rs13234012	7	97997074	A	T	0.1527	0.6948	0.20974	0.037661	2.5e-08	0.20974	0.037661	2.5e-08
RET	RET_10_41742755_43951007	cis	1	chr10:43111408:G:A	rs9282834	10	43111408	A	G	0.0219	0.947	-1.11171	0.0769031	3.39e-46	-0.88081	0.07845	2.6e-29
RET	RET_10_41742755_43951007	cis	0	chr10:43105159:C:A	rs35118262	10	43105159	A	C	0.0254	0.9973	-0.879114	0.0682765	3.41e-37	-0.78043	0.071554	7.7e-28
RET	RET_10_41742755_43951007	cis	0	chr10:42866212:A:G	rs2796554	10	42866212	G	A	0.7353	0.9656	0.170481	0.0263526	1.11e-10	0.21127	0.025869	2.8e-16
RET	RET_10_41742755_43951007	cis	0	chr10:43203588:T:C	rs139400935	10	43203588	C	T	0.0187	0.8222	0.554743	0.0890268	5.11e-10	0.73726	0.093152	2.4e-15
RET	RET_10_41742755_43951007	cis	0	chr10:43070912:A:G	rs2505991	10	43070912	G	A	0.5311	0.9571	0.145688	0.0232586	4.16e-10	0.14289	0.02263	3.2e-10
RET	RET_10_41742755_43951007	cis	0	chr10:42864812:C:G	rs2796555	10	42864812	G	C	0.1008	0.9332	0.228607	0.0379045	1.78e-09	0.17773	0.038335	3.7e-06
RETN	RETN_19_3375506_3575094	trans	1	chr19:3548233:A:G	rs2240751	19	3548233	G	A	0.2955	0.9011	0.153	0.025974	3e-09	0.153	0.025974	3e-09
RETN	RETN_19_7452753_7756035	cis	1	chr19:7668969:G:A	rs3219175	19	7668969	A	G	0.1531	0.8553	0.920489	0.0375085	6.52e-124	1.1885	0.033706	9e-273
RETN	RETN_19_7452753_7756035	cis	0	chr19:7674291:T:C	rs1423096	19	7674291	C	T	0.8122	0.9934	-0.243359	0.0281751	8.22e-18	-0.79179	0.02877	3.5e-167
RETN	RETN_19_7452753_7756035	cis	0	chr19:7668907:C:G	rs1862513	19	7668907	G	C	0.3398	0.8633	0.16118	0.026805	1.99e-09	0.41475	0.025246	7.1e-61
RETN	RETN_19_7452753_7756035	cis	0	chr19:7670411:G:A	rs3745368	19	7670411	A	G	0.1436	0.9817	-0.619105	0.0296756	8.72e-92	-0.53288	0.0327	8e-60
RETN	RETN_19_7452753_7756035	cis	0	chr19:7669008:G:A	rs370006313	19	7669008	A	G	0.0045	0.7781	1.53146	0.15014	3.93e-24	0.83365	0.19196	1.4e-05
RETN	RETN_19_7452753_7756035	cis	0	chr19:7672954:G:T	rs4804765	19	7672954	T	G	0.0752	0.9923	0.240917	0.0329655	3.26e-13	0.15901	0.042366	0.00017
RETN	RETN_7_92418654_92886758	trans	1	chr7:92779056:C:T	rs445	7	92779056	T	C	0.3509	0.9974	-0.13125	0.023705	2.3e-09	-0.13125	0.023705	2.3e-09
RGMA	RGMA_15_93013452_93111524	cis	1	chr15:93044800:T:C	rs1969589	15	93044800	C	T	0.3729	0.9773	0.266737	0.0232588	5.64e-30	0.27204	0.023648	3.8e-31
RGMA	RGMA_15_93013452_93111524	cis	0	chr15:93072785:C:A	rs3752102	15	93072785	A	C	0.8814	0.9967	-0.213097	0.0342119	5.19e-10	-0.22221	0.034784	6.5e-11
RGMA	RGMA_15_93430566_93550809	cis	1	chr15:93488676:C:T	rs28607188	15	93488676	T	C	0.4773	0.9755	0.16483	0.022596	2.1e-13	0.16483	0.022596	2.1e-13
RGMA	RGMA_9_35583755_35981173	trans	1	chr9:35837518:G:A	rs10814281	9	35837518	A	G	0.354	0.9797	-0.28929	0.02404	9.7e-34	-0.28929	0.02404	9.7e-34
RGMB	RGMB_16_25548763_25601303	trans	1	chr16:25558763:A:T	rs187331099	16	25558763	T	A	0.0038	0.7866	-1.1598	0.20371	1.2e-08	-1.1598	0.20371	1.2e-08
RGMB	RGMB_5_98306694_98781941	cis	1	chr5:98480309:TTG:T	rs10567713	5	98480309	T	TTG	0.4588	0.8845	0.1903	0.024239	4.3e-15	0.1903	0.024239	4.3e-15
RGS8	RGS8_14_105550156_106892740	trans	1	chr14:106643555:C:T	rs148454160	14	106643555	T	C	0.1798	0.9998	0.30291	0.029333	5.3e-25	0.30291	0.029333	5.3e-25
RHOC	RHOC_8_101908573_102655218	trans	1	chr8:102631450:C:T	rs558649645	8	102631450	T	C	0.003	0.9172	1.1515	0.20832	3.1e-08	1.1515	0.20832	3.1e-08
RIDA	RIDA_16_30549849_31494107	trans	1	chr16:31176216:C:A	rs78858065	16	31176216	A	C	0.1579	0.7101	-0.20038	0.036263	3.4e-08	-0.20038	0.036263	3.4e-08
RIDA	RIDA_8_98078887_98188786	cis	1	chr8:98106394:A:C	rs2242197	8	98106394	C	A	0.2506	0.973	-0.17192	0.026126	4.8e-11	-0.17192	0.026126	4.8e-11
RNASE1	RNASE1_14_20775391_20842774	cis	1	chr14:20814883:C:T	rs12897030	14	20814883	T	C	0.369	0.9146	0.250904	0.0240654	3.99e-25	0.24526	0.024467	1.2e-23
RNASE1	RNASE1_14_20775391_20842774	cis	0	chr14:20820680:A:G	rs72678358	14	20820680	G	A	0.032	0.7534	-0.464551	0.0724721	1.63e-10	-0.43465	0.073681	3.7e-09
RNASE10	RNASE10_14_20423488_20584113	cis	1	chr14:20503248:G:C	rs7149433	14	20503248	C	G	0.3986	0.9724	-0.642895	0.0203692	3.46e-195	-0.71585	0.022997	4.5e-211
RNASE10	RNASE10_14_20423488_20584113	cis	0	chr14:20504804:T:A	rs150254753	14	20504804	A	T	0.0578	0.9521	-0.551884	0.0431253	9.04e-37	-0.96716	0.048675	5.1e-87
RNASE10	RNASE10_14_20423488_20584113	cis	0	chr14:20473556:A:G	rs17885714	14	20473556	G	A	0.1066	0.9618	-0.354661	0.0311214	1.26e-29	-0.37093	0.036901	8.8e-24
RNASE3	RNASE3_14_20817739_21049674	cis	1	chr14:20891294:C:T	rs11575981	14	20891294	T	C	0.0835	0.9441	-1.14605	0.0388406	4e-173	-1.1382	0.041862	1.2e-162
RNASE3	RNASE3_14_20817739_21049674	cis	0	chr14:20958002:G:A	rs2771312	14	20958002	A	G	0.4404	0.9785	-0.311257	0.0260135	1.95e-32	-0.57655	0.022908	1.1e-139
RNASE3	RNASE3_14_20817739_21049674	cis	0	chr14:20967297:G:A	rs76705405	14	20967297	A	G	0.1274	0.9388	-0.542206	0.0328124	2.29e-59	-0.62131	0.034974	1.8e-70
RNASE3	RNASE3_14_20817739_21049674	cis	0	chr14:20879752:G:T	rs11626267	14	20879752	T	G	0.6208	0.9139	-0.263697	0.0259474	5.71e-24	0.35746	0.024138	1.5e-49
RNASE3	RNASE3_14_20817739_21049674	cis	0	chr14:20960419:T:G	rs116983585	14	20960419	G	T	0.0966	0.9667	0.314877	0.0332921	5.22e-21	0.57492	0.03891	2.2e-49
RNASE3	RNASE3_14_20817739_21049674	cis	0	chr14:20967292:A:G	rs567736919	14	20967292	G	A	0.0027	0.9508	1.05347	0.181146	6.52e-09	1.2962	0.22198	5.4e-09
RNASE4	RNASE4_14_20665883_20709417	cis	1	chr14:20696377:C:T	rs1888562	14	20696377	T	C	0.4638	0.9174	-0.3523	0.023519	1.1e-50	-0.3523	0.023519	1.1e-50
RNASE6	RNASE6_14_20696991_20808018	cis	1	chr14:20779264:T:C	rs986193	14	20779264	C	T	0.3932	0.9691	-0.390104	0.0221186	4.48e-67	-0.42713	0.023178	8.2e-76
RNASE6	RNASE6_14_20696991_20808018	cis	0	chr14:20782350:C:T	rs78750001	14	20782350	T	C	0.0457	0.9094	0.549543	0.0545562	1.4e-23	0.7198	0.05716	2.2e-36
RNASE6	RNASE6_14_20696991_20808018	cis	0	chr14:20716323:T:C	rs8015364	14	20716323	C	T	0.184	0.9984	-0.187946	0.0273694	7.58e-12	-0.18905	0.029108	8.2e-11
RNASEH2A	RNASEH2A_12_80773250_81464115	trans	1	chr12:81072502:G:A	rs185255417	12	81072502	A	G	0.0034	0.8445	-1.1466	0.20684	3e-08	-1.1466	0.20684	3e-08
RNASET2	RNASET2_6_166758437_167190964	cis	1	chr6:167038287:C:T	rs162294	6	167038287	T	C	0.4076	0.9578	0.360457	0.022214	2.24e-57	0.37937	0.022867	5.9e-62
RNASET2	RNASET2_6_166758437_167190964	cis	0	chr6:166932015:C:G	rs1410295	6	166932015	G	C	0.8477	0.7459	0.2357	0.035049	2.01e-11	0.31291	0.036079	4.9e-18
RNASET2	RNASET2_6_27673306_33873984	trans	1	chr6:32679061:C:T	rs3134983	6	32679061	T	C	0.0681	0.8317	0.28409	0.048786	6.9e-09	0.28409	0.048786	6.9e-09
RNF149	RNF149_2_100953871_101550122	cis	1	chr2:101295026:T:C	rs76603135	2	101295026	C	T	0.037	0.9932	-0.650862	0.05991	4.12e-27	-0.55805	0.059965	1.3e-20
RNF149	RNF149_2_100953871_101550122	cis	0	chr2:101294923:A:G	rs3828194	2	101294923	A	G	0.4813	0.9232	-0.1904	0.0232048	3.08e-16	-0.14278	0.023226	7.8e-10
RNF43	RNF43_2_164144517_164649595	trans	1	chr2:164299225:T:C	rs6727885	2	164299225	C	T	0.0701	0.8811	0.27832	0.047552	4.9e-09	0.27832	0.047552	4.9e-09
RNF43	RNF43_8_61183062_61575890	trans	1	chr8:61354444:G:A	rs2119227	8	61354444	A	G	0.0545	0.9938	-0.27784	0.04951	2e-08	-0.27784	0.04951	2e-08
RNF5	RNF5_11_62087753_62459945	trans	1	chr11:62323037:T:A	rs2513082	11	62323037	T	A	0.417	0.9545	-0.13029	0.023309	2.1e-08	-0.13029	0.023309	2.1e-08
ROBO1	ROBO1_3_78173242_79610909	cis	1	chr3:78724884:A:C	rs7626082	3	78724884	C	A	0.4584	0.9824	0.381774	0.0226346	1.07e-61	0.3351	0.022923	2.2e-48
ROBO1	ROBO1_3_78173242_79610909	cis	0	chr3:78872370:C:A	rs12495133	3	78872370	A	C	0.3097	0.9575	0.235872	0.0245642	1.34e-21	0.14604	0.024877	3.3e-09
ROBO1	ROBO1_9_133182305_133522426	trans	1	chr9:133255635:C:T	rs8176751	9	133255635	T	C	0.2206	0.9942	0.24023	0.02739	1e-18	0.24023	0.02739	1e-18
ROBO2	ROBO2_3_77451091_77703752	cis	1	chr3:77581703:G:A	rs78908809	3	77581703	G	A	0.8602	0.9927	-0.201118	0.0326138	7e-10	-0.201118	0.0326138	7e-10
ROBO4	ROBO4_11_124840417_125098501	cis	1	chr11:124909417:G:GTATACA	.	11	124909417	GTATACA	G	0.2032	0.848	-0.16261	0.030123	4.9e-08	-0.16261	0.030123	4.9e-08
ROBO4	ROBO4_9_133096666_133549646	trans	1	chr9:133255635:C:T	rs8176751	9	133255635	T	C	0.221	0.9942	0.784348	0.0307651	7.19e-133	0.51694	0.027318	6.7e-80
ROBO4	ROBO4_9_133096666_133549646	trans	0	chr9:133263862:A:C	rs657152	9	133263862	A	C	0.4317	1	-0.39473	0.0258141	2.51e-51	-0.021012	0.022922	0.36
ROR1	ROR1_1_63916373_64565082	cis	1	chr1:64151714:A:C	rs6662193	1	64151714	C	A	0.6304	0.9155	0.187465	0.026587	2.09e-12	0.32156	0.024368	1e-39
ROR1	ROR1_1_63916373_64565082	cis	0	chr1:64149014:G:GA	.	1	64149014	GA	G	0.4816	0.9588	-0.247821	0.0248067	3.17e-23	-0.28758	0.022919	4.1e-36
ROR1	ROR1_1_63916373_64565082	cis	0	chr1:64156737:C:T	rs542459035	1	64156737	T	C	0.0218	0.9298	-0.543544	0.0819889	3.82e-11	-0.52887	0.080092	3.8e-11
RP2	RP2_19_44848389_44936451	trans	1	chr19:44903416:G:A	rs10119	19	44903416	A	G	0.0998	0.9844	0.32838	0.037754	3.4e-18	0.32838	0.037754	3.4e-18
RPL14	RPL14_1_110583020_111205556	trans	1	chr1:111181292:C:G	rs17027026	1	111181292	G	C	0.0102	0.9272	0.62837	0.11518	4.8e-08	0.62837	0.11518	4.8e-08
RPL14	RPL14_2_26752691_27507575	trans	1	chr2:26886326:G:A	rs557439986	2	26886326	A	G	0.0032	0.8121	-1.3233	0.22019	1.9e-09	-1.3233	0.22019	1.9e-09
RSPO1	RSPO1_1_20382265_20475039	trans	1	chr1:20392265:A:T	rs34093349	1	20392265	T	A	0.0147	0.7357	0.60512	0.1113	4.9e-08	0.60512	0.1113	4.9e-08
RSPO1	RSPO1_1_37346922_37754936	cis	1	chr1:37613845:T:G	rs36043533	1	37613845	G	T	0.0353	0.9488	0.63758	0.0619108	1.46e-24	0.6972	0.062401	4.7e-29
RSPO1	RSPO1_1_37346922_37754936	cis	0	chr1:37601951:G:T	rs10752600	1	37601951	T	G	0.6315	0.9552	0.154561	0.0236957	7.77e-11	0.19234	0.023883	8.4e-16
RSPO3	RSPO3_6_160334917_161081804	trans	1	chr6:160738593:G:A	rs121918027	6	160738593	A	G	0.0175	0.9935	-0.66476	0.086275	1.3e-14	-0.66476	0.086275	1.3e-14
RTBDN	RTBDN_19_12702972_13098496	cis	1	chr19:12890733:A:G	rs11085824	19	12890733	G	A	0.162	0.9989	0.22808	0.030284	5e-14	0.22808	0.030284	5e-14
RTKN2	RTKN2_17_55395197_55471580	trans	1	chr17:55455370:C:T	rs142935151	17	55455370	T	C	0.0231	0.8502	0.46545	0.079405	4.6e-09	0.46545	0.079405	4.6e-09
RTN4R	RTN4R_22_20144856_20284643	cis	1	chr22:20247294:C:T	rs887765	22	20247294	T	C	0.332	0.9939	-0.21757	0.0235882	4.55e-20	-0.20816	0.023975	3.8e-18
RTN4R	RTN4R_22_20144856_20284643	cis	0	chr22:20187189:G:A	rs663353	22	20187189	A	G	0.4406	0.9859	-0.287068	0.0323636	1.09e-18	-0.14311	0.022385	1.6e-10
RTN4R	RTN4R_22_20144856_20284643	cis	0	chr22:20201597:C:T	rs672966	22	20201597	T	C	0.365	0.9908	0.18915	0.0335745	1.89e-08	-0.023098	0.023244	0.31
RUVBL1	RUVBL1_22_22586996_22723700	trans	1	chr22:22703264:A:G	rs11090172	22	22703264	A	G	0.5374	0.8206	0.316897	0.0250186	9.1e-37	0.316897	0.0250186	9.1e-37
RYR1	RYR1_18_65572161_66540774	trans	1	chr18:66260267:G:A	rs182858175	18	66260267	A	G	0.0217	0.854	0.4553	0.083015	4.1e-08	0.4553	0.083015	4.1e-08
S100A12	S100A12_1_153309654_153585148	cis	1	chr1:153365467:G:A	rs3014874	1	153365467	A	G	0.3388	0.9905	-0.2575	0.023877	4.2e-27	-0.2575	0.023877	4.2e-27
S100A13	S100A13_1_153595743_153716510	cis	1	chr1:153609782:T:C	rs9660679	1	153609782	T	C	0.3087	0.9978	-0.20607	0.024356	2.7e-17	-0.20607	0.024356	2.7e-17
S100A14	S100A14_1_153595743_153711735	cis	1	chr1:153611510:G:C	rs9699949	1	153611510	G	C	0.3526	0.8711	0.20786	0.025041	1.1e-16	0.20786	0.025041	1.1e-16
S100A14	S100A14_6_169134329_169270348	trans	1	chr6:169184282:T:G	rs188039723	6	169184282	G	T	0.0073	0.9582	0.78661	0.134	4.6e-09	0.78661	0.134	4.6e-09
S100A4	S100A4_1_153512013_153592481	cis	1	chr1:153548478:C:T	rs36022742	1	153548478	T	C	0.0096	0.9938	0.63691	0.11604	4e-08	0.63691	0.11604	4e-08
S100A4	S100A4_12_7436341_7661809	trans	1	chr12:7568865:C:T	rs10845418	12	7568865	T	C	0.591	0.9405	-0.1297	0.023353	2.8e-08	-0.1297	0.023353	2.8e-08
S100G	S100G_X_16350009_16673645	cis	1	chrX:16651000:C:T	rs41311513	23	16651000	T	C	0.159	0.8792	0.184467	0.0264365	3.5e-12	0.19864	0.026513	6.8e-14
S100G	S100G_X_16350009_16673645	cis	0	chrX:16520789:G:A	rs7888971	23	16520789	A	G	0.1891	0.896	-0.143444	0.0249411	9.53e-09	-0.16183	0.025013	9.8e-11
S100P	S100P_3_9819093_10304274	trans	1	chr3:9931464:C:T	rs1386202293	3	9931464	T	C	0.0128	0.5041	0.81003	0.14242	1.7e-08	0.81003	0.14242	1.7e-08
S100P	S100P_4_6608209_6744512	cis	1	chr4:6684642:CAT:C	rs5855926	4	6684642	C	CAT	0.2094	0.9717	-0.524298	0.0268014	2.02e-81	-0.5508	0.028148	3.7e-85
S100P	S100P_4_6608209_6744512	cis	0	chr4:6698996:A:C	rs116913001	4	6698996	C	A	0.1821	0.9209	0.239783	0.0293545	4.16e-16	0.31102	0.030829	6.2e-24
SAA4	SAA4_11_17725909_18704116	cis	1	chr11:18231629:C:T	rs2460827	11	18231629	C	T	0.098	0.9962	0.876	0.0350591	4.6e-128	0.88754	0.03784	1.2e-121
SAA4	SAA4_11_17725909_18704116	cis	0	chr11:18201135:G:A	rs12791694	11	18201135	A	G	0.0423	0.9478	-0.294028	0.0526185	2.45e-08	-0.37645	0.056792	3.4e-11
SAMD9L	SAMD9L_7_92958124_93433527	cis	1	chr7:93135106:A:G	rs2073793	7	93135106	G	A	0.0763	0.9949	-1.04361	0.0385975	6.73e-148	-0.97989	0.042444	6.1e-118
SAMD9L	SAMD9L_7_92958124_93433527	cis	0	chr7:93144478:G:A	rs74298201	7	93144478	A	G	0.1348	0.982	-0.469833	0.030328	1.34e-52	-0.38213	0.03335	2e-30
SAT2	SAT2_17_7404613_7669751	cis	1	chr17:7626584:G:A	rs13894	17	7626584	A	G	0.0291	0.9991	-1.01165	0.064688	1.54e-53	-0.9502	0.066995	1.2e-45
SAT2	SAT2_17_7404613_7669751	cis	0	chr17:7622230:C:G	rs1017163	17	7622230	G	C	0.2678	0.9784	-0.261152	0.0250004	3.25e-25	-0.22619	0.025892	2.3e-18
SATB1	SATB1_9_135004456_135024456	trans	1	chr9:135014456:T:G	rs55906555	9	135014456	G	T	0.0341	0.6072	0.44322	0.081054	4.5e-08	0.44322	0.081054	4.5e-08
SBSN	SBSN_19_35443817_35597317	cis	1	chr19:35529215:C:T	rs59756125	19	35529215	T	C	0.0884	0.9909	0.463253	0.0414767	1.54e-28	0.62904	0.039815	3.2e-56
SBSN	SBSN_19_35443817_35597317	cis	0	chr19:35531450:G:C	rs8112853	19	35531450	C	G	0.3088	0.9815	-0.276025	0.0257921	2.28e-26	-0.29323	0.024699	1.7e-32
SBSN	SBSN_19_35443817_35597317	cis	0	chr19:35523716:A:G	rs3815018	19	35523716	G	A	0.4036	0.9432	-0.156434	0.0252519	6.43e-10	-0.15817	0.023867	3.3e-11
SCAMP3	SCAMP3_1_154959304_156260252	cis	1	chr1:155304078:G:A	rs4971072	1	155304078	A	G	0.2604	0.9994	0.18517	0.026069	1e-12	0.18517	0.026069	1e-12
SCARA5	SCARA5_8_27720526_28069597	cis	1	chr8:27949917:G:C	rs2685417	8	27949917	C	G	0.2028	0.9826	-0.240555	0.0318033	4.84e-14	-0.32267	0.02798	8.5e-31
SCARA5	SCARA5_8_27720526_28069597	cis	0	chr8:27922028:C:T	rs10103504	8	27922028	T	C	0.6083	0.9084	0.171291	0.0289899	3.74e-09	0.2184	0.024125	1.4e-19
SCARA5	SCARA5_8_27720526_28069597	cis	0	chr8:27990709:G:A	rs2685391	8	27990709	A	G	0.3575	0.9524	-0.137404	0.0233809	4.53e-09	-0.15038	0.023968	3.4e-10
SCARA5	SCARA5_8_27720526_28069597	cis	0	chr8:27909549:G:A	rs17058204	8	27909549	A	G	0.3375	0.9819	-0.193632	0.0250892	1.49e-14	-0.097329	0.024114	5.4e-05
SCARB2	SCARB2_4_75393336_76449917	cis	1	chr4:76189212:C:G	rs6825004	4	76189212	G	C	0.3743	0.9996	-0.40592	0.023534	1.2e-66	-0.40592	0.023534	1.2e-66
SCARF1	SCARF1_17_1582492_1757633	cis	1	chr17:1638896:G:A	rs2272011	17	1638896	A	G	0.8727	0.998	-0.77923	0.033975	1.7e-116	-0.77923	0.033975	1.7e-116
SCARF1	SCARF1_9_133182305_133468510	trans	1	chr9:133255635:C:T	rs8176751	9	133255635	T	C	0.2206	0.9942	0.1671	0.02742	4.6e-10	0.1671	0.02742	4.6e-10
SCARF2	SCARF2_22_20327572_20603709	cis	1	chr22:20425478:G:C	rs874101	22	20425478	C	G	0.3224	0.9885	0.249496	0.0245157	4.95e-24	0.28636	0.024093	8.9e-33
SCARF2	SCARF2_22_20327572_20603709	cis	0	chr22:20422683:AACC:A	rs10606665	22	20422683	A	AACC	0.8649	0.9313	0.203305	0.0344327	3.84e-09	0.29756	0.033839	9.1e-19
SCARF2	SCARF2_9_133183381_133543074	trans	1	chr9:133269042:A:G	rs8176662	9	133269042	G	A	0.2197	0.9942	0.17771	0.027464	4.1e-11	0.17771	0.027464	4.1e-11
SCG2	SCG2_20_10084712_10143177	trans	1	chr20:10103943:C:T	rs73600276	20	10103943	T	C	0.332	0.9099	-0.13766	0.025063	4e-08	-0.13766	0.025063	4e-08
SCG3	SCG3_15_50459348_52560696	cis	1	chr15:51682276:G:GAA	.	15	51682276	GAA	G	0.0904	0.9302	0.48155	0.0389138	1.55e-34	0.49875	0.040349	5.4e-36
SCG3	SCG3_15_50459348_52560696	cis	0	chr15:51520812:G:A	rs12441870	15	51520812	A	G	0.0409	0.9832	-0.608533	0.0552316	7.92e-28	-0.68622	0.056523	3.2e-33
SCG3	SCG3_15_50459348_52560696	cis	0	chr15:51697860:G:T	rs1531156	15	51697860	T	G	0.0091	0.839	-0.823384	0.12956	2.32e-10	-1.0759	0.1327	3.6e-16
SCG3	SCG3_4_56818960_57071710	trans	1	chr4:56912519:A:G	rs781657	4	56912519	G	A	0.3883	0.9848	0.14497	0.022903	7.9e-10	0.14497	0.022903	7.9e-10
SCGB1A1	SCGB1A1_11_34636596_35034562	trans	1	chr11:34773891:G:T	rs1396887	11	34773891	T	G	0.4243	0.9762	-0.18213	0.02295	2.2e-15	-0.18213	0.02295	2.2e-15
SCGB1A1	SCGB1A1_11_62034330_62471594	cis	1	chr11:62419070:G:A	rs3741240	11	62419070	A	G	0.4074	0.9991	-0.29432	0.022996	2.3e-37	-0.29432	0.022996	2.3e-37
SCGB3A1	SCGB3A1_11_34628260_35066662	trans	1	chr11:34789633:T:C	rs10501135	11	34789633	C	T	0.3835	0.9713	-0.2033	0.023413	1.9e-18	-0.2033	0.023413	1.9e-18
SCGB3A1	SCGB3A1_5_101866393_103272303	trans	1	chr5:102783050:GA:G	rs11329963	5	102783050	G	GA	0.2725	0.9861	-0.20834	0.025681	4.7e-16	-0.20834	0.025681	4.7e-16
SCGB3A1	SCGB3A1_5_180472372_180738776	cis	1	chr5:180595187:ATG:A	rs554569347	5	180595187	A	ATG	0.0109	0.8905	-1.99546	0.108228	6.89e-73	-2.0226	0.11319	1.2e-71
SCGB3A1	SCGB3A1_5_180472372_180738776	cis	0	chr5:180587136:A:C	rs72816977	5	180587136	C	A	0.0736	0.9937	0.2561	0.0415061	7.51e-10	0.27845	0.043409	1.3e-10
SCGB3A1	SCGB3A1_X_150515601_150921646	trans	1	chrX:150849077:C:T	rs4240082	23	150849077	C	T	0.2191	0.9845	-0.15081	0.022618	2.5e-11	-0.15081	0.022618	2.5e-11
SCGB3A2	SCGB3A2_11_62114638_62443374	trans	1	chr11:62429251:T:C	rs2509956	11	62429251	C	T	0.389	0.9828	0.13234	0.023348	1e-08	0.13234	0.023348	1e-08
SCGB3A2	SCGB3A2_12_51864354_52039395	trans	1	chr12:51993553:G:A	rs4762039	12	51993553	A	G	0.3443	0.9664	0.14982	0.0242	2.7e-10	0.14982	0.0242	2.7e-10
SCGB3A2	SCGB3A2_5_147794131_147956884	cis	1	chr5:147900814:C:T	rs17625543	5	147900814	T	C	0.1169	0.9645	0.369786	0.034881	6.52e-26	0.40714	0.035828	4.4e-30
SCGB3A2	SCGB3A2_5_147794131_147956884	cis	0	chr5:147824254:G:C	rs3777125	5	147824254	C	G	0.7821	0.7997	-0.232801	0.0295871	4.6e-15	-0.28232	0.030223	7e-21
SCGB3A2	SCGB3A2_5_147794131_147956884	cis	0	chr5:147875722:TAC:T	rs75004796	5	147875722	T	TAC	0.0786	0.8837	-0.33612	0.0444532	4.93e-14	-0.42003	0.045355	1.6e-20
SCGB3A2	SCGB3A2_6_41502355_41549675	trans	1	chr6:41515385:A:G	rs181350472	6	41515385	G	A	0.3306	0.8975	-0.14578	0.024763	2.4e-09	-0.14578	0.024763	2.4e-09
SCLY	SCLY_2_237900920_238151501	cis	1	chr2:238097499:C:T	rs13382432	2	238097499	T	C	0.2531	0.9681	0.28441	0.025889	4.4e-28	0.28441	0.025889	4.4e-28
SCN4B	SCN4B_11_117921647_118495811	cis	1	chr11:118141595:G:A	rs11216781	11	118141595	G	A	0.3755	0.9262	0.465963	0.0280565	6.27e-60	0.42835	0.024213	5.3e-70
SCN4B	SCN4B_11_117921647_118495811	cis	0	chr11:118145353:C:T	rs1793137	11	118145353	C	T	0.164	0.9907	0.248432	0.0343237	5.45e-13	0.50151	0.030771	1.1e-59
SCN4B	SCN4B_11_117921647_118495811	cis	0	chr11:118146930:T:C	rs1613495	11	118146930	C	T	0.3606	0.9807	-0.2173	0.0279241	9.06e-15	-0.093312	0.023807	9.1e-05
SCPEP1	SCPEP1_17_56815241_57049967	cis	1	chr17:56961928:G:C	rs61418969	17	56961928	C	G	0.1414	0.9791	0.606953	0.0324333	6.06e-75	0.53575	0.032506	5.3e-61
SCPEP1	SCPEP1_17_56815241_57049967	cis	0	chr17:56981197:C:A	rs140119129	17	56981197	A	C	0.0043	0.9863	0.941145	0.165852	1.49e-08	0.93069	0.17261	6.9e-08
SCPEP1	SCPEP1_17_56815241_57049967	cis	0	chr17:57005471:T:G	rs8072896	17	57005471	G	T	0.3311	0.9985	0.163101	0.023943	1.11e-11	0.048684	0.023906	0.043
SCRG1	SCRG1_19_54942655_55142957	trans	1	chr19:55076177:T:C	rs57362846	19	55076177	C	T	0.0343	0.6579	-0.43197	0.077023	2e-08	-0.43197	0.077023	2e-08
SCRG1	SCRG1_4_173255748_173570151	cis	1	chr4:173391290:G:A	rs2306465	4	173391290	A	G	0.0082	0.7592	-1.2979	0.14596	5.6e-19	-1.2979	0.14596	5.6e-19
SCRIB	SCRIB_9_111443602_111628857	trans	1	chr9:111618857:T:C	rs187336245	9	111618857	C	T	0.0071	0.4029	1.0503	0.19152	4.2e-08	1.0503	0.19152	4.2e-08
SDC1	SDC1_6_31133829_32900413	trans	1	chr6:32179267:AAG:A	rs41315238	6	32179267	A	AAG	0.2096	0.9981	0.15909	0.028033	1.3e-08	0.15909	0.028033	1.3e-08
SDC4	SDC4_20_45315606_45432067	cis	1	chr20:45345931:G:C	rs2251577	20	45345931	C	G	0.8734	0.8369	-0.24912	0.037003	1.6e-11	-0.24912	0.037003	1.6e-11
SDC4	SDC4_3_56804669_56891504	trans	1	chr3:56815721:T:C	rs1354034	3	56815721	C	T	0.5776	0.9959	-0.148	0.022811	8.6e-11	-0.148	0.022811	8.6e-11
SDCCAG8	SDCCAG8_1_242929049_243487018	cis	1	chr1:243221088:T:C	rs7516586	1	243221088	T	C	0.1035	0.6298	-0.27522	0.045823	1.9e-09	-0.27522	0.045823	1.9e-09
SDK2	SDK2_17_73348906_73425186	cis	1	chr17:73399508:G:A	rs11650986	17	73399508	A	G	0.4624	0.94	0.183454	0.0231338	2.83e-15	0.18525	0.023352	1.8e-15
SDK2	SDK2_17_73348906_73425186	cis	0	chr17:73379503:G:A	rs78145056	17	73379503	A	G	0.0786	0.9988	-0.262734	0.0421359	4.98e-10	-0.27127	0.042534	1.6e-10
SDK2	SDK2_17_73510453_73723606	cis	1	chr17:73591438:G:A	rs11655934	17	73591438	A	G	0.1618	0.8509	-0.65494	0.0315856	9.56e-91	-0.57561	0.032504	4.6e-70
SDK2	SDK2_17_73510453_73723606	cis	0	chr17:73590193:G:A	rs75538248	17	73590193	A	G	0.0333	0.9427	-0.404475	0.0656917	8.14e-10	-0.48036	0.064437	1.1e-13
SDK2	SDK2_17_73510453_73723606	cis	0	chr17:73588254:C:G	rs56389795	17	73588254	G	C	0.2031	0.9359	-0.224921	0.0296886	4.41e-14	-0.15899	0.02844	2.4e-08
SEL1L	SEL1L_1_31314425_32731607	trans	1	chr1:31684882:C:T	rs145413081	1	31684882	T	C	0.0202	0.8527	0.49721	0.086204	8e-09	0.49721	0.086204	8e-09
SELE	SELE_1_169600407_170204562	cis	1	chr1:169718788:C:A	rs4656702	1	169718788	A	C	0.5448	0.9509	-0.14519	0.022756	5.1e-14	-0.14519	0.022756	5.1e-14
SELE	SELE_19_5762101_5999346	trans	1	chr19:5831829:C:T	rs17855739	19	5831829	T	C	0.0832	0.9718	0.257823	0.041285	4.69e-10	0.25077	0.041467	6.8e-12
SELE	SELE_19_5762101_5999346	trans	0	chr19:5871178:ATGTT:A	rs148182154	19	5871178	A	ATGTT	0.0831	0.7951	0.266428	0.0453687	4.65e-09	0.25199	0.045569	4.6e-10
SELE	SELE_9_133026821_133545444	trans	1	chr9:133271182:T:C	rs550057	9	133271182	C	T	0.776	0.9795	0.84405	0.027486	1.2e-209	0.84405	0.027486	1.2e-209
SELENOP	SELENOP_6_31605447_32940836	trans	1	chr6:32645495:C:T	rs117523356	6	32645495	T	C	0.1349	0.872	0.22498	0.034802	1.2e-10	0.22498	0.034802	1.2e-10
SELL	SELL_1_169546319_170281865	cis	1	chr1:169696491:T:C	rs2223286	1	169696491	C	T	0.1136	0.9234	-0.507668	0.0364193	3.77e-43	-0.42662	0.03669	3e-31
SELL	SELL_1_169546319_170281865	cis	0	chr1:169596327:T:G	rs2205896	1	169596327	T	G	0.0456	0.5385	0.53485	0.0727519	2.37e-13	0.49366	0.075034	5.1e-11
SELL	SELL_1_169546319_170281865	cis	0	chr1:169731361:T:C	rs3917412	1	169731361	T	C	0.2917	0.8966	-0.22486	0.0258196	4.44e-18	-0.14866	0.026038	1.1e-08
SELL	SELL_13_28014957_28312071	trans	1	chr13:28100706:TG:T	rs550248715	13	28100706	T	TG	0.0126	0.7219	0.6757	0.12114	3e-08	0.6757	0.12114	3e-08
SELL	SELL_6_129757110_129995679	trans	1	chr6:129831729:C:G	rs147641074	6	129831729	G	C	0.0103	0.7595	0.74938	0.12578	2e-09	0.74938	0.12578	2e-09
SELP	SELP_1_169544011_170126990	cis	1	chr1:169558618:T:C	rs3766117	1	169558618	C	T	0.6962	0.9927	-0.27966	0.0244084	6.35e-30	-0.28897	0.024941	4.8e-32
SELP	SELP_1_169544011_170126990	cis	0	chr1:169610407:C:T	rs2235305	1	169610407	T	C	0.2094	0.8532	-0.212251	0.0291	3.62e-13	-0.22951	0.029735	1.8e-15
SELP	SELP_8_105490253_105591434	trans	1	chr8:105569300:A:T	rs6993770	8	105569300	T	A	0.3838	0.999	-0.12477	0.023189	2.9e-08	-0.12477	0.023189	2.9e-08
SELP	SELP_9_133120654_133543074	trans	1	chr9:133266456:T:C	rs2519093	9	133266456	C	T	0.777	0.9808	0.51942	0.027679	1.8e-79	0.51942	0.027679	1.8e-79
SELPLG	SELPLG_9_127870476_127923113	trans	1	chr9:127906678:A:G	rs10819317	9	127906678	G	A	0.3987	0.9914	0.17149	0.023257	1.7e-13	0.17149	0.023257	1.7e-13
SELPLG	SELPLG_9_76324767_76594019	trans	1	chr9:76532916:A:G	rs608289	9	76532916	G	A	0.6412	0.9326	0.13892	0.02381	5.3e-09	0.13892	0.02381	5.3e-09
SEMA3F	SEMA3F_13_18656425_19703861	trans	1	chr13:19051212:G:A	rs190388385	13	19051212	A	G	0.0132	0.6636	-0.66733	0.1203	1.8e-08	-0.66733	0.1203	1.8e-08
SEMA3F	SEMA3F_14_94487391_94527387	trans	1	chr14:94509525:C:T	rs78913970	14	94509525	T	C	0.0492	0.9638	-0.30095	0.052617	1.1e-09	-0.30095	0.052617	1.1e-09
SEMA3F	SEMA3F_3_46926461_53047596	cis	1	chr3:50186941:T:C	rs4688746	3	50186941	C	T	0.5825	0.9798	-0.315504	0.0253411	6.23e-35	-0.38302	0.022915	1.6e-63
SEMA3F	SEMA3F_3_46926461_53047596	cis	0	chr3:50307088:C:T	rs78073598	3	50307088	T	C	0.25	0.9109	-0.17225	0.0301737	1.22e-08	-0.35496	0.027286	3.2e-39
SEMA3G	SEMA3G_1_109144298_109533246	trans	1	chr1:109278685:G:T	rs583104	1	109278685	G	T	0.0745	0.8213	-0.30988	0.046815	8.4e-12	-0.30988	0.046815	8.4e-12
SEMA3G	SEMA3G_10_71743162_71931278	trans	1	chr10:71825769:A:G	rs2593163	10	71825769	G	A	0.3801	0.9369	-0.12561	0.02371	4e-08	-0.12561	0.02371	4e-08
SEMA3G	SEMA3G_11_93161467_93552114	trans	1	chr11:93415499:G:A	rs2608214	11	93415499	G	A	0.1143	0.8508	-0.21331	0.038003	2.4e-08	-0.21331	0.038003	2.4e-08
SEMA3G	SEMA3G_6_32881901_37561935	trans	1	chr6:35780309:G:T	rs7753322	6	35780309	T	G	0.3224	0.9751	0.44216	0.0293354	5.86e-50	0.58908	0.023776	1.2e-135
SEMA3G	SEMA3G_6_32881901_37561935	trans	0	chr6:35790365:T:C	rs9470096	6	35790365	C	T	0.1898	0.7268	0.337415	0.0411143	3.04e-16	0.74929	0.033407	1.7e-111
SEMA3G	SEMA3G_6_32881901_37561935	trans	0	chr6:35796051:T:C	rs6457854	6	35796051	C	T	0.0537	0.7815	0.487971	0.0511078	2.25e-21	0.39816	0.056291	1.2e-12
SEMA4C	SEMA4C_9_133120654_133522426	trans	1	chr9:133264504:G:GAAACTGCC	.	9	133264504	GAAACTGCC	G	0.7755	0.9805	0.416236	0.0336182	1.43e-34	0.27743	0.027647	1.1e-23
SEMA4C	SEMA4C_9_133120654_133522426	trans	0	chr9:133274084:C:T	rs529565	9	133274084	T	C	0.5575	0.986	-0.195771	0.028117	3.89e-12	0.0092414	0.023123	0.69
SEMA7A	SEMA7A_3_186982069_187075211	trans	1	chr3:187021889:G:A	rs4686837	3	187021889	A	G	0.4031	0.9944	-0.142	0.022572	3.8e-10	-0.142	0.022572	3.8e-10
SEMA7A	SEMA7A_9_133182305_133492710	trans	1	chr9:133255635:C:T	rs8176751	9	133255635	T	C	0.2206	0.9942	0.21241	0.027371	8.2e-15	0.21241	0.027371	8.2e-15
SEPTIN3	SEPTIN3_1_153414098_154671037	trans	1	chr1:154405100:G:T	rs117525971	1	154405100	T	G	0.0731	0.9115	-0.26202	0.045273	6.9e-09	-0.26202	0.045273	6.9e-09
SEPTIN3	SEPTIN3_14_105376665_105908652	trans	1	chr14:105521601:C:T	rs1158565614	14	105521601	T	C	0.2774	0.7721	0.16411	0.030088	4.7e-08	0.16411	0.030088	4.7e-08
SEPTIN3	SEPTIN3_17_16847831_16989733	trans	1	chr17:16939677:G:A	rs34562254	17	16939677	A	G	0.3748	0.9972	0.14021	0.023207	1.5e-09	0.14021	0.023207	1.5e-09
SEPTIN3	SEPTIN3_5_95863024_96439709	trans	1	chr5:95899923:T:C	rs1057964	5	95899923	C	T	0.4597	0.97	0.13479	0.023125	5.4e-09	0.13479	0.023125	5.4e-09
SERPINA11	SERPINA11_1_186210360_186828471	trans	1	chr1:186360737:C:G	rs2026187	1	186360737	G	C	0.6473	0.9541	0.12031	0.023729	2.1e-08	0.12031	0.023729	2.1e-08
SERPINA11	SERPINA11_14_94323227_94625407	cis	1	chr14:94447625:T:C	rs1998208	14	94447625	C	T	0.5851	0.9521	-1.0509	0.0272417	1.19e-276	-0.63876	0.023089	6.3e-167
SERPINA11	SERPINA11_14_94323227_94625407	cis	0	chr14:94461803:C:T	rs2180813	14	94461803	T	C	0.2809	0.9739	-0.312294	0.0319309	2.44e-22	-0.26838	0.025107	3.4e-26
SERPINA11	SERPINA11_14_94323227_94625407	cis	0	chr14:94441307:A:T	rs11627641	14	94441307	T	A	0.4088	0.9612	0.798885	0.0347975	1.32e-109	-0.15264	0.023137	9.3e-11
SERPINA11	SERPINA11_14_94323227_94625407	cis	0	chr14:94522365:C:T	rs4900235	14	94522365	T	C	0.1964	0.969	0.141053	0.0238621	3.68e-09	0.083834	0.028177	0.0043
SERPINA12	SERPINA12_14_94403413_94636868	cis	1	chr14:94506437:G:T	rs77060950	14	94506437	T	G	0.0493	0.9657	1.83977	0.0402769	1.47E-455	1.8599	0.05185	1.8e-281
SERPINA12	SERPINA12_14_94403413_94636868	cis	0	chr14:94502621:C:T	rs7159117	14	94502621	T	C	0.2862	0.979	0.199067	0.0202378	1.42e-22	0.62137	0.024594	3.1e-140
SERPINA12	SERPINA12_14_94403413_94636868	cis	0	chr14:94522365:C:T	rs4900235	14	94522365	T	C	0.1964	0.969	0.652162	0.0200229	2.26e-206	0.57965	0.027924	2e-95
SERPINA12	SERPINA12_14_94403413_94636868	cis	0	chr14:94509550:C:T	rs60189618	14	94509550	T	C	0.0374	0.9533	0.504123	0.045301	2.4e-28	0.57987	0.059514	8.5e-23
SERPINA3	SERPINA3_14_94507569_94768205	cis	1	chr14:94623787:CAA:C	rs750702304	14	94623787	C	CAA	0.0062	0.763	-1.76288	0.160062	8.3e-28	-1.8316	0.16258	1.4e-29
SERPINA3	SERPINA3_14_94507569_94768205	cis	0	chr14:94671627:A:C	rs34923869	14	94671627	A	C	0.4631	0.9281	-0.142533	0.0231131	7.67e-10	-0.16399	0.023477	2.5e-12
SERPINA4	SERPINA4_14_94346200_94664606	cis	1	chr14:94567258:A:T	rs5511	14	94567258	T	A	0.2426	0.979	0.654058	0.0338247	1.14e-79	0.47615	0.026409	1.1e-72
SERPINA4	SERPINA4_14_94346200_94664606	cis	0	chr14:94566354:T:C	rs941755	14	94566354	T	C	0.4264	0.9622	-0.190549	0.0298132	1.83e-10	0.17927	0.023426	1.9e-14
SERPINA4	SERPINA4_14_94346200_94664606	cis	0	chr14:94567791:A:G	rs143827477	14	94567791	G	A	0.0046	0.6771	-1.74262	0.194939	5.89e-19	-1.165	0.20421	1.2e-08
SERPINA5	SERPINA5_14_94540144_94634403	cis	1	chr14:94587554:C:T	rs6111	14	94587554	T	C	0.2909	0.9803	-0.208572	0.027047	1.56e-14	-0.26324	0.025573	7.4e-25
SERPINA5	SERPINA5_14_94540144_94634403	cis	0	chr14:94584159:C:G	rs885786	14	94584159	C	G	0.3001	0.9438	0.147734	0.0269013	4.23e-08	0.22359	0.025435	1.5e-18
SERPINA5	SERPINA5_5_176929994_177492904	trans	1	chr5:177409531:A:G	rs1801020	5	177409531	G	A	0.275	0.9603	0.22025	0.025917	1.2e-17	0.22025	0.025917	1.2e-17
SERPINA6	SERPINA6_14_94119629_94402337	cis	1	chr14:94314431:G:A	rs146744332	14	94314431	A	G	0.0172	0.9923	-2.09789	0.0812806	6.9e-136	-1.9352	0.087492	1.8e-108
SERPINA6	SERPINA6_14_94119629_94402337	cis	0	chr14:94332835:A:G	rs77217946	14	94332835	G	A	0.0373	0.9812	-0.502854	0.0547162	6.18e-20	-0.53274	0.059226	2.6e-19
SERPINA6	SERPINA6_14_94119629_94402337	cis	0	chr14:94335523:T:C	rs718187	14	94335523	C	T	0.3589	0.9793	0.222877	0.0226914	1.63e-22	0.14986	0.024207	5.7e-10
SERPINA7	SERPINA7_X_101763930_107899489	cis	1	chrX:106055912:G:A	rs11092552	23	106055912	G	A	0.258	0.9095	-0.442285	0.0315177	1.08e-43	-0.58552	0.022037	1.5e-155
SERPINA7	SERPINA7_X_101763930_107899489	cis	0	chrX:105995682:T:C	rs209119	23	105995682	C	T	0.2412	0.9993	-0.183881	0.0311834	4.02e-09	-0.52247	0.021803	6.9e-127
SERPINA9	SERPINA9_14_94404327_94648113	cis	1	chr14:94461264:G:A	rs1956715	14	94461264	A	G	0.6047	0.9685	-0.425972	0.0295728	6.92e-46	-0.60298	0.023221	1.3e-148
SERPINA9	SERPINA9_14_94404327_94648113	cis	0	chr14:94457232:T:C	rs10083325	14	94457232	C	T	0.4359	0.9609	-0.233578	0.0292263	1.73e-15	-0.5381	0.02297	3.1e-121
SERPINA9	SERPINA9_14_94404327_94648113	cis	0	chr14:94493658:G:A	rs2236243	14	94493658	A	G	0.5136	0.9178	0.249423	0.0209765	4.63e-32	0.27582	0.023492	9e-32
SERPINB1	SERPINB1_6_2823505_2886343	cis	1	chr6:2841322:C:T	rs316346	6	2841322	T	C	0.5248	0.8812	0.18959	0.024336	7.4e-15	0.18959	0.024336	7.4e-15
SERPINB6	SERPINB6_17_7179385_7346131	trans	1	chr17:7271578:T:C	rs4796392	17	7271578	C	T	0.7225	0.9371	0.14334	0.025749	2.6e-08	0.14334	0.025749	2.6e-08
SERPINB8	SERPINB8_18_63350272_64077524	cis	1	chr18:63987229:A:G	rs3826616	18	63987229	G	A	0.5425	0.9506	-0.725551	0.0192973	8.37e-265	-0.73301	0.023094	3.1e-221
SERPINB8	SERPINB8_18_63350272_64077524	cis	0	chr18:63963240:C:CTTCT	.	18	63963240	CTTCT	C	0.1849	0.9054	-0.366071	0.0262334	3.08e-43	-0.43197	0.030591	2e-45
SERPINB8	SERPINB8_18_63350272_64077524	cis	0	chr18:63978879:A:AT	.	18	63978879	AT	A	0.1961	0.9449	0.181533	0.024618	2.01e-13	0.22364	0.028813	5.8e-15
SERPINB8	SERPINB8_18_63350272_64077524	cis	0	chr18:63987063:A:G	rs3169983	18	63987063	G	A	0.1767	0.9671	-0.160246	0.0258849	6.6e-10	-0.152	0.030658	6.2e-07
SERPINB9	SERPINB9_6_2823505_3031058	cis	1	chr6:2925843:C:A	rs117449821	6	2925843	A	C	0.1173	0.9364	-0.329268	0.0353747	2.1e-20	-0.33519	0.03593	1.1e-20
SERPINB9	SERPINB9_6_2823505_3031058	cis	0	chr6:2857797:T:C	rs416500	6	2857797	C	T	0.6137	0.9101	0.153744	0.0237316	1.04e-10	0.15935	0.024104	3.8e-11
SERPIND1	SERPIND1_16_70026503_72892019	trans	1	chr16:72045758:C:T	rs77303550	16	72045758	T	C	0.2509	0.9601	0.397043	0.027077	1.91e-47	0.49611	0.026797	1.5e-76
SERPIND1	SERPIND1_16_70026503_72892019	trans	0	chr16:72067626:C:G	rs34042070	16	72067626	G	C	0.2587	0.9434	-0.208161	0.026683	7.79e-15	-0.36266	0.026502	1.6e-42
SERPIND1	SERPIND1_16_70026503_72892019	trans	0	chr16:72113517:C:T	rs117891475	16	72113517	T	C	0.0363	0.998	-0.609711	0.0568862	1.93e-26	-0.72143	0.060267	5.5e-33
SERPINE1	SERPINE1_3_56804669_56918042	trans	1	chr3:56815721:T:C	rs1354034	3	56815721	C	T	0.5776	0.9959	-0.1439	0.022829	2.9e-10	-0.1439	0.022829	2.9e-10
SERPINE1	SERPINE1_7_80497170_80677614	trans	1	chr7:80547085:CTA:C	rs59723274	7	80547085	C	CTA	0.071	0.9081	-0.28012	0.045955	1.1e-09	-0.28012	0.045955	1.1e-09
SERPINE1	SERPINE1_8_105490253_105591434	trans	1	chr8:105569300:A:T	rs6993770	8	105569300	T	A	0.3838	0.999	-0.1379	0.023199	2.8e-09	-0.1379	0.023199	2.8e-09
SERPINE2	SERPINE2_2_223967278_224073127	cis	1	chr2:224010157:G:A	rs13412535	2	224010157	A	G	0.1841	0.9925	-0.35064	0.028855	4.9e-34	-0.35064	0.028855	4.9e-34
SERPINE2	SERPINE2_7_80450990_80692736	trans	1	chr7:80555759:T:C	rs117024186	7	80555759	C	T	0.0745	0.9169	-0.27316	0.044673	8.2e-10	-0.27316	0.044673	8.2e-10
SERPINE2	SERPINE2_8_105490253_105591434	trans	1	chr8:105581434:T:C	rs6995272	8	105581434	C	T	0.4834	0.9874	-0.13793	0.022786	1.4e-09	-0.13793	0.022786	1.4e-09
SERPINF1	SERPINF1_17_1747133_1914411	cis	1	chr17:1762959:C:T	rs62088172	17	1762959	T	C	0.4355	0.9161	-0.33169	0.024074	3.2e-43	-0.33169	0.024074	3.2e-43
SERPINF2	SERPINF2_17_1683387_1764359	cis	1	chr17:1737499:C:T	rs8077638	17	1737499	T	C	0.1475	0.9996	-0.23983	0.031675	3.7e-14	-0.23983	0.031675	3.7e-14
SERPING1	SERPING1_11_57240891_58681759	cis	1	chr11:57618383:C:T	rs112764194	11	57618383	T	C	0.1443	0.9912	-0.21393	0.032411	3e-11	-0.21393	0.032411	3e-11
SERPING1	SERPING1_12_6927582_7446508	trans	1	chr12:7088974:C:T	rs3813728	12	7088974	T	C	0.1223	0.9801	0.35391	0.034806	2.6e-24	0.35391	0.034806	2.6e-24
SERPINI1	SERPINI1_3_166406432_167849935	cis	1	chr3:167736214:T:G	rs12107673	3	167736214	G	T	0.3048	0.9692	0.320281	0.024312	8.08e-39	0.27249	0.024869	3.3e-28
SERPINI1	SERPINI1_3_166406432_167849935	cis	0	chr3:167789205:T:C	rs146948408	3	167789205	C	T	0.0143	0.9956	-1.17076	0.0919099	1.87e-36	-0.98677	0.094016	3.3e-26
SERPINI1	SERPINI1_8_41906650_43543376	trans	1	chr8:42216362:T:A	rs118161679	8	42216362	A	T	0.0467	0.977	0.540534	0.0526215	1.9e-24	0.55466	0.05385	1.4e-25
SERPINI1	SERPINI1_8_41906650_43543376	trans	0	chr8:42179016:A:G	rs114534719	8	42179016	G	A	0.0063	0.9971	-1.28544	0.13933	4.47e-20	-1.3236	0.14258	6.5e-21
SERPINI1	SERPINI1_9_133182305_133522426	trans	1	chr9:133270004:C:A	rs587611953	9	133270004	A	C	0.2459	0.9052	0.17689	0.027789	1.2e-10	0.17689	0.027789	1.2e-10
SERPINI2	SERPINI2_11_61510217_62050455	trans	1	chr11:61781087:A:G	rs509360	11	61781087	G	A	0.4251	0.9462	0.13337	0.024499	6.3e-09	0.13337	0.024499	6.3e-09
SERPINI2	SERPINI2_13_27868808_27978824	trans	1	chr13:27913462:A:G	rs11619319	13	27913462	G	A	0.4718	0.9997	0.11188	0.022204	1.2e-08	0.11188	0.022204	1.2e-08
SERPINI2	SERPINI2_16_20246383_20342383	trans	1	chr16:20323494:C:G	rs4544248	16	20323494	G	C	0.0786	0.9759	0.23706	0.041229	2e-11	0.23706	0.041229	2e-11
SERPINI2	SERPINI2_16_75070112_75300455	trans	1	chr16:75220686:T:C	rs4888360	16	75220686	T	C	0.0399	0.9882	-0.52414	0.056264	6.8e-25	-0.52414	0.056264	6.8e-25
SERPINI2	SERPINI2_19_48573807_48764454	trans	1	chr19:48703374:A:T	rs1047781	19	48703374	T	A	0.4532	0.9922	0.31667	0.022513	6.8e-64	0.31667	0.022513	6.8e-64
SERPINI2	SERPINI2_3_166187477_167798648	cis	1	chr3:167459569:A:T	rs7629866	3	167459569	T	A	0.0281	0.9779	0.63807	0.068171	1.3e-30	0.63807	0.068171	1.3e-30
SERPINI2	SERPINI2_6_1769948_1863187	trans	1	chr6:1799130:G:C	rs3823275	6	1799130	C	G	0.0397	0.8352	-0.32975	0.062558	2e-10	-0.32975	0.062558	2e-10
SERPINI2	SERPINI2_9_133006259_133549646	trans	1	chr9:133256074:G:A	rs8176741	9	133256074	A	G	0.2188	0.9967	0.86006	0.027089	7e-208	0.86006	0.027089	7e-208
SETMAR	SETMAR_3_4060591_4427757	cis	1	chr3:4313766:G:T	rs145244472	3	4313766	T	G	0.0069	0.9942	2.06022	0.130092	8.11e-55	1.9522	0.13594	9.3e-47
SETMAR	SETMAR_3_4060591_4427757	cis	0	chr3:4303252:T:G	rs221109	3	4303252	G	T	0.1754	0.9058	0.343156	0.029377	5.11e-31	0.31551	0.030718	9.4e-25
SETMAR	SETMAR_3_4060591_4427757	cis	0	chr3:4366510:A:G	rs6442880	3	4366510	G	A	0.7091	0.8893	-0.155902	0.0250204	5.12e-10	-0.11907	0.026137	5.3e-06
SEZ6L	SEZ6L_22_26122051_26324613	cis	1	chr22:26291135:T:C	rs111418562	22	26291135	C	T	0.0404	0.9145	-0.36834	0.059059	4.4e-10	-0.36834	0.059059	4.4e-10
SEZ6L2	SEZ6L2_4_56768896_57157519	trans	1	chr4:56931142:A:C	rs2227903	4	56931142	C	A	0.0606	1	-0.26797	0.046817	1.1e-08	-0.26797	0.046817	1.1e-08
SFRP1	SFRP1_16_82540066_82649805	trans	1	chr16:82629683:G:T	rs12051272	16	82629683	T	G	0.328	0.9987	-0.20999	0.023845	1.7e-18	-0.20999	0.023845	1.7e-18
SFRP1	SFRP1_8_41138214_41443306	cis	1	chr8:41319020:T:G	rs1159163	8	41319020	G	T	0.4612	0.9674	-0.172035	0.0228977	7.09e-14	-0.1687	0.023095	2.8e-13
SFRP1	SFRP1_8_41138214_41443306	cis	0	chr8:41158750:G:A	rs4129911	8	41158750	A	G	0.3287	0.9709	-0.144541	0.02421	2.58e-09	-0.13673	0.024419	1.4e-08
SFRP1	SFRP1_9_133155599_133494915	trans	1	chr9:133258677:G:A	rs9411372	9	133258677	A	G	0.2189	0.976	-0.15335	0.027901	4.7e-08	-0.15335	0.027901	4.7e-08
SFRP4	SFRP4_7_37884038_37953520	cis	1	chr7:37943520:A:C	rs6943200	7	37943520	C	A	0.3103	0.8721	0.15938	0.026036	9.3e-10	0.15938	0.026036	9.3e-10
SFRP4	SFRP4_7_64748296_67404618	trans	1	chr7:66053816:C:A	rs112712338	7	66053816	C	A	0.5005	0.9712	-0.13344	0.022953	6.1e-09	-0.13344	0.022953	6.1e-09
SFTPA1	SFTPA1_10_79419834_80013505	cis	1	chr10:79517750:A:T	rs1650218	10	79517750	T	A	0.3815	0.6335	0.256487	0.0302153	2.92e-17	0.31714	0.02897	7e-28
SFTPA1	SFTPA1_10_79419834_80013505	cis	0	chr10:79557289:G:T	rs1965708	10	79557289	T	G	0.1641	0.8155	-0.207343	0.0352113	4.22e-09	-0.30879	0.03376	6e-20
SFTPA2	SFTPA2_10_79365055_80533926	cis	1	chr10:79557985:G:C	rs145350846	10	79557985	C	G	0.2784	0.8553	0.585103	0.0406322	7.33e-46	0.83774	0.026792	1.1e-198
SFTPA2	SFTPA2_10_79365055_80533926	cis	0	chr10:79611585:G:T	rs3997772	10	79611585	T	G	0.2734	0.9045	0.334258	0.0408491	3.7e-16	0.81548	0.026324	1.3e-192
SFTPA2	SFTPA2_10_79365055_80533926	cis	0	chr10:79613238:T:C	rs1059056	10	79613238	C	T	0.0138	0.3505	-0.844574	0.142707	3.53e-09	-1.5375	0.16479	1.4e-19
SFTPA2	SFTPA2_10_79365055_80533926	cis	0	chr10:79604773:ATT:A	rs4253472	10	79604773	A	ATT	0.0237	0.4975	0.561046	0.0979441	1.09e-08	0.65209	0.10193	4.6e-10
SFTPA2	SFTPA2_2_239698583_239819961	trans	1	chr2:239750636:A:G	rs730220	2	239750636	G	A	0.5798	0.9386	-0.12945	0.023273	3.9e-08	-0.12945	0.023273	3.9e-08
SFTPD	SFTPD_10_50652051_50672051	trans	1	chr10:50662051:G:A	.	10	50662051	G	A	0.7121	1	-0.220937	0.0247292	4.1e-19	-0.220937	0.0247292	4.1e-19
SFTPD	SFTPD_10_77699184_80610390	cis	1	chr10:79946568:A:G	rs721917	10	79946568	A	G	0.3902	0.998	0.733708	0.0227947	4.09e-202	0.969477	0.0231036	8.33E-385
SFTPD	SFTPD_10_77699184_80610390	cis	0	chr10:79968557:G:A	rs57966752	10	79968557	G	A	0.6049	0.9695	0.41248	0.0231909	3.8e-68	0.90664	0.023435	2.02E-327
SFTPD	SFTPD_10_77699184_80610390	cis	0	chr10:80002709:A:G	rs7083799	10	80002709	A	G	0.9418	0.9805	-0.242844	0.0372806	8.24e-11	-0.132133	0.0478177	0.0057
SFTPD	SFTPD_16_84310867_84421388	trans	1	chr16:84375135:G:C	rs4782938	16	84375135	G	C	0.4821	0.9682	0.146301	0.0230759	2.3e-10	0.146301	0.0230759	2.3e-10
SFTPD	SFTPD_6_27001913_32904580	trans	1	chr6:31361342:T:C	rs62396278	6	31361342	T	C	0.8919	0.9982	-0.746252	0.0342899	2.77e-99	-0.737138	0.0364803	8.6e-91
SFTPD	SFTPD_6_27001913_32904580	trans	0	chr6:32165567:A:C	rs41268920	6	32165567	A	C	0.789	0.9985	-0.21425	0.0262967	4.94e-16	-0.19558	0.0279766	2.7e-12
SGSH	SGSH_12_101618247_101955075	trans	1	chr12:101827005:C:G	rs7964859	12	101827005	C	G	0.4162	0.9776	0.231877	0.0268137	7.52e-18	0.15628	0.023338	4.8e-15
SGSH	SGSH_12_101618247_101955075	trans	0	chr12:101846805:T:C	rs7294962	12	101846805	C	T	0.2982	0.9443	0.169606	0.029335	7.97e-09	0.041776	0.025533	0.13
SGSH	SGSH_17_79975525_80477268	cis	1	chr17:80211728:T:G	rs2269376	17	80211728	G	T	0.414	0.9491	-0.95123	0.0176569	8.77E-633	-0.92951	0.023057	2.46E-355
SGSH	SGSH_17_79975525_80477268	cis	0	chr17:80214724:G:T	rs199643693	17	80214724	T	G	0.0026	0.9916	-1.5556	0.166083	1.23e-20	-1.1469	0.21688	1.7e-07
SGSH	SGSH_6_29476373_32778159	trans	1	chr6:31253574:T:C	rs1793892	6	31253574	C	T	0.0046	0.9619	0.97838	0.16542	3.8e-10	0.97838	0.16542	3.8e-10
SH3BP1	SH3BP1_22_37571411_38149727	cis	1	chr22:37639301:T:C	rs6000851	22	37639301	C	T	0.2113	0.9897	0.2248	0.02768	4.6e-16	0.2248	0.02768	4.6e-16
SH3GLB2	SH3GLB2_9_128683517_129114622	cis	1	chr9:129023090:G:T	rs17455517	9	129023090	T	G	0.1493	0.9878	-0.25007	0.031702	3.1e-15	-0.25007	0.031702	3.1e-15
SHBG	SHBG_17_7438844_7713404	cis	1	chr17:7634474:T:C	rs727428	17	7634474	C	T	0.4529	0.9989	0.22342	0.02287	1.5e-22	0.22342	0.02287	1.5e-22
SHISA5	SHISA5_2_181490200_182359616	trans	1	chr2:181500200:A:C	rs182671587	2	181500200	C	A	0.0053	0.7493	-1.1211	0.17612	1.8e-10	-1.1211	0.17612	1.8e-10
SHMT1	SHMT1_12_7356537_7488594	trans	1	chr12:7381962:AT:A	rs60005928	12	7381962	A	AT	0.1354	0.942	-0.22029	0.034143	8.2e-11	-0.22029	0.034143	8.2e-11
SHMT1	SHMT1_17_15727333_18902688	cis	1	chr17:18360643:G:C	rs669340	17	18360643	C	G	0.5243	0.9991	0.589066	0.0269686	5.86e-100	0.46209	0.022638	1.5e-92
SHMT1	SHMT1_17_15727333_18902688	cis	0	chr17:18360913:T:C	rs11871761	17	18360913	C	T	0.3043	0.9828	-0.226815	0.0295795	2.18e-14	0.16897	0.02483	1.1e-11
SHMT1	SHMT1_3_10482791_10597724	trans	1	chr3:10578372:G:A	rs7430580	3	10578372	A	G	0.1946	0.969	0.15679	0.028635	2.6e-08	0.15679	0.028635	2.6e-08
SIAE	SIAE_11_124378191_125066092	cis	1	chr11:124664916:G:A	rs10893281	11	124664916	A	G	0.1233	0.9769	-0.96465	0.03457	1.8e-171	-0.96465	0.03457	1.8e-171
SIGLEC1	SIGLEC1_17_7128503_7198331	trans	1	chr17:7176997:C:T	rs55714927	17	7176997	T	C	0.3392	0.9918	0.17546	0.024105	3.5e-13	0.17546	0.024105	3.5e-13
SIGLEC1	SIGLEC1_20_3225025_3810220	cis	1	chr20:3692649:A:G	rs200137244	20	3692649	G	A	0.0125	0.9977	-1.26866	0.0944544	2.98e-40	-1.2543	0.099055	1e-36
SIGLEC1	SIGLEC1_20_3225025_3810220	cis	0	chr20:3706494:C:A	rs150358287	20	3706494	A	C	0.0042	0.9209	-1.89981	0.17484	4.03e-27	-1.9391	0.18322	3.5e-26
SIGLEC1	SIGLEC1_20_3225025_3810220	cis	0	chr20:3496387:T:C	rs564265977	20	3496387	C	T	0.0055	0.8456	-1.14318	0.148931	2.06e-14	-1.1704	0.15604	6.6e-14
SIGLEC1	SIGLEC1_20_3225025_3810220	cis	0	chr20:3704313:T:C	rs735294	20	3704313	C	T	0.3234	0.9733	0.155309	0.0235201	4.56e-11	0.16619	0.024615	1.4e-11
SIGLEC10	SIGLEC10_19_51389073_51488692	cis	1	chr19:51410090:G:T	rs73562146	19	51410090	T	G	0.127	0.9316	-0.667761	0.0336483	1.25e-83	-0.65887	0.035257	5.1e-78
SIGLEC10	SIGLEC10_19_51389073_51488692	cis	0	chr19:51417359:C:T	rs1010425	19	51417359	T	C	0.9067	0.9955	0.667576	0.0522294	1.09e-36	0.40652	0.039047	2.3e-25
SIGLEC10	SIGLEC10_19_51389073_51488692	cis	0	chr19:51437595:C:G	rs36515	19	51437595	G	C	0.1198	0.9887	0.447407	0.0474961	7.45e-21	-0.10743	0.035156	0.0022
SIGLEC10	SIGLEC10_8_134532818_134864927	trans	1	chr8:134731421:A:C	rs149709759	8	134731421	C	A	0.0063	0.6505	0.98685	0.1778	2.9e-08	0.98685	0.1778	2.9e-08
SIGLEC15	SIGLEC15_8_89224332_91823538	trans	1	chr8:90550525:T:G	rs185618297	8	90550525	G	T	0.0034	0.9098	-1.1317	0.20379	2.8e-08	-1.1317	0.20379	2.8e-08
SIGLEC5	SIGLEC5_18_52821181_53036137	trans	1	chr18:52848082:AT:A	rs11291428	18	52848082	AT	A	0.631	0.7985	-0.146543	0.0260666	1.9e-08	-0.146543	0.0260666	1.9e-08
SIGLEC5	SIGLEC5_19_51426445_52135712	cis	1	chr19:51617157:A:T	rs34984145	19	51617157	A	T	0.4312	0.9929	0.542626	0.0304222	1.66e-68	0.914898	0.0226561	1.55E-356
SIGLEC5	SIGLEC5_19_51426445_52135712	cis	0	chr19:51629072:A:T	rs2305372	19	51629072	A	T	0.5143	0.9715	0.374694	0.0329598	1.72e-29	0.871085	0.0227535	1.15E-320
SIGLEC5	SIGLEC5_19_51426445_52135712	cis	0	chr19:51646956:T:C	rs34507354	19	51646956	T	C	0.4295	0.9455	0.280862	0.0215476	4.69e-38	0.789079	0.023397	2.4e-249
SIGLEC5	SIGLEC5_19_51426445_52135712	cis	0	chr19:51630942:G:A	rs74176145	19	51630942	G	A	0.9713	0.804	-0.620951	0.0497062	3.75e-35	-1.35229	0.0765152	6.7e-70
SIGLEC5	SIGLEC5_19_51426445_52135712	cis	0	chr19:51647834:A:G	rs113349196	19	51647834	A	G	0.9429	0.9752	0.576919	0.0387871	9.87e-49	0.461786	0.0486698	2.4e-21
SIGLEC5	SIGLEC5_19_51426445_52135712	cis	0	chr19:51612691:C:G	rs73050865	19	51612691	C	G	0.9484	0.9949	0.831767	0.0359092	2.06e-111	0.352767	0.050757	3.7e-12
SIGLEC5	SIGLEC5_19_51426445_52135712	cis	0	chr19:51609974:C:T	rs191349566	19	51609974	C	T	0.9821	0.8558	0.788531	0.0595398	3.31e-39	0.10699	0.0926364	0.25
SIGLEC5	SIGLEC5_21_39526893_39665036	trans	1	chr21:39644661:T:A	rs609145	21	39644661	T	A	0.448	0.9611	-0.131539	0.0232614	1.6e-08	-0.131539	0.0232614	1.6e-08
SIGLEC6	SIGLEC6_1_234951425_234993293	trans	1	chr1:234975169:C:CT	.	1	234975169	CT	C	0.6104	0.888	-0.13608	0.024462	2.9e-08	-0.13608	0.024462	2.9e-08
SIGLEC6	SIGLEC6_11_126153839_126445681	trans	1	chr11:126420615:A:G	rs4937127	11	126420615	G	A	0.8846	0.8785	-0.21508	0.037431	2.7e-09	-0.21508	0.037431	2.7e-09
SIGLEC6	SIGLEC6_16_1193703_1309928	trans	1	chr16:1247809:A:G	rs4984779	16	1247809	G	A	0.813	0.8404	0.17383	0.031197	2.7e-09	0.17383	0.031197	2.7e-09
SIGLEC6	SIGLEC6_19_51406956_51702076	cis	1	chr19:51531252:C:T	rs60467951	19	51531252	T	C	0.0434	0.9997	-1.29482	0.0493252	3.71e-140	-1.3767	0.054981	1e-138
SIGLEC6	SIGLEC6_19_51406956_51702076	cis	0	chr19:51531805:A:C	rs12609761	19	51531805	C	A	0.12	0.9938	0.440155	0.03106	1.67e-44	0.5115	0.034683	2.1e-49
SIGLEC6	SIGLEC6_19_51406956_51702076	cis	0	chr19:51651888:A:G	rs10413597	19	51651888	G	A	0.7237	0.9739	0.165429	0.022594	2.95e-13	0.20555	0.025274	3.4e-16
SIGLEC6	SIGLEC6_3_141325254_141630491	trans	1	chr3:141489525:C:T	rs74526480	3	141489525	T	C	0.18	0.9153	-0.18133	0.030451	2.7e-09	-0.18133	0.030451	2.7e-09
SIGLEC7	SIGLEC7_19_51097599_51216699	cis	1	chr19:51146055:C:T	rs189664399	19	51146055	T	C	0.0068	0.9951	-2.20778	0.12895	1.89e-63	-2.132	0.1372	1.6e-54
SIGLEC7	SIGLEC7_19_51097599_51216699	cis	0	chr19:51142649:C:G	rs144840542	19	51142649	G	C	0.0101	0.8153	-1.57713	0.128948	8.62e-34	-1.2259	0.12144	6.6e-24
SIGLEC7	SIGLEC7_19_51097599_51216699	cis	0	chr19:51139527:G:T	rs12983058	19	51139527	T	G	0.4955	0.9865	0.166666	0.0226971	2.52e-13	0.20621	0.022685	9.5e-20
SIGLEC7	SIGLEC7_19_51097599_51216699	cis	0	chr19:51129325:A:AT	.	19	51129325	AT	A	0.4376	0.9349	-0.132142	0.0234378	1.84e-08	-0.15703	0.023452	1.8e-11
SIGLEC7	SIGLEC7_19_51097599_51216699	cis	0	chr19:51191578:G:A	rs527812567	19	51191578	A	G	0.0044	0.6763	1.35812	0.220625	8.21e-10	0.15084	0.20905	0.47
SIGLEC7	SIGLEC7_19_51229697_51273494	cis	1	chr19:51239697:C:T	rs34817319	19	51239697	T	C	0.0273	0.9954	-0.3924	0.069637	1.9e-08	-0.3924	0.069637	1.9e-08
SIGLEC8	SIGLEC8_19_51390077_51610530	cis	1	chr19:51457686:A:G	rs10409962	19	51457686	G	A	0.1169	0.9923	-0.575469	0.0326023	3.55e-67	-0.67784	0.034919	2.6e-83
SIGLEC8	SIGLEC8_19_51390077_51610530	cis	0	chr19:51434985:G:A	rs2607268	19	51434985	A	G	0.12	0.9886	0.610994	0.0331946	1.17e-72	0.56439	0.034931	3.3e-59
SIGLEC8	SIGLEC8_19_51390077_51610530	cis	0	chr19:51463384:C:A	rs118013241	19	51463384	A	C	0.0889	0.8089	0.472284	0.0414831	1.43e-29	0.41488	0.04382	9.2e-22
SIGLEC8	SIGLEC8_19_51390077_51610530	cis	0	chr19:51437564:T:C	rs1337271992	19	51437564	C	T	0.2273	0.7435	0.192627	0.0303044	2.3e-10	0.083035	0.031151	0.011
SIGLEC8	SIGLEC8_8_115451334_115839884	trans	1	chr8:115659621:A:G	rs4876611	8	115659621	A	G	0.3067	0.9488	-0.15258	0.024706	1.1e-10	-0.15258	0.024706	1.1e-10
SIGLEC9	SIGLEC9_11_126179527_126429782	trans	1	chr11:126353222:AG:A	rs140109467	11	126353222	A	AG	0.0974	0.982	-0.2406	0.0377	7.8e-14	-0.2406	0.0377	7.8e-14
SIGLEC9	SIGLEC9_17_7128503_7237691	trans	1	chr17:7176997:C:T	rs55714927	17	7176997	T	C	0.3392	0.9918	0.11559	0.023922	1.2e-10	0.11559	0.023922	1.2e-10
SIGLEC9	SIGLEC9_19_51059628_51239837	cis	1	chr19:51124509:T:G	rs2673908	19	51124509	G	T	0.4933	0.962	-0.569296	0.0210338	3.58e-148	-0.54843	0.022621	2.3e-160
SIGLEC9	SIGLEC9_19_51059628_51239837	cis	0	chr19:51125313:TG:T	rs768706253	19	51125313	T	TG	0.0039	0.6575	-1.67499	0.197384	2.98e-17	-1.168	0.21228	2.7e-09
SIGLEC9	SIGLEC9_3_98087057_99530946	trans	1	chr3:98684125:C:T	rs11927405	3	98684125	T	C	0.4548	0.9643	-0.597093	0.0207561	2e-165	-0.58488	0.022488	1.4e-173
SIGLEC9	SIGLEC9_3_98087057_99530946	trans	0	chr3:98786955:AGTGT:A	rs60592978	3	98786955	A	AGTGT	0.6736	0.9259	0.148218	0.022507	5.13e-11	0.12787	0.024385	2.5e-09
SIGLEC9	SIGLEC9_6_31112510_32942487	trans	1	chr6:32609608:T:C	rs9271147	6	32609608	C	T	0.8384	0.9941	-0.17117	0.030397	1.6e-11	-0.17117	0.030397	1.6e-11
SIGLEC9	SIGLEC9_9_133153627_133482618	trans	1	chr9:133264504:G:GAAACTGCC	.	9	133264504	GAAACTGCC	G	0.7755	0.9805	0.20912	0.02743	7.3e-17	0.20912	0.02743	7.3e-17
SIGLEC9	SIGLEC9_9_33097710_33196081	trans	1	chr9:33129609:A:G	rs3780491	9	33129609	G	A	0.5858	0.9611	0.11157	0.023013	4e-09	0.11157	0.023013	4e-09
SIL1	SIL1_1_163971284_164517803	trans	1	chr1:164280634:C:T	rs144221516	1	164280634	T	C	0.0268	0.9096	0.40163	0.071892	2.4e-08	0.40163	0.071892	2.4e-08
SIL1	SIL1_12_29058788_29487148	trans	1	chr12:29365674:A:T	rs2350263	12	29365674	T	A	0.3897	0.917	0.13572	0.024603	3.3e-08	0.13572	0.024603	3.3e-08
SIRPA	SIRPA_1_18442784_18538973	trans	1	chr1:18507031:A:G	rs190258405	1	18507031	G	A	0.0091	0.8231	0.81152	0.12814	7.6e-10	0.81152	0.12814	7.6e-10
SIRPA	SIRPA_20_1397043_1786945	cis	1	chr20:1620279:G:A	rs11696739	20	1620279	A	G	0.2012	0.9796	0.39401	0.028185	3.6e-44	0.39401	0.028185	3.6e-44
SIRPA	SIRPA_20_1788014_1949162	cis	1	chr20:1914627:C:T	.	20	1914627	T	C	0.3499	1	1.2328	0.023303	2.76E-610	1.2328	0.023303	2.76E-610
SIRPA	SIRPA_9_133155599_133482618	trans	1	chr9:133258677:G:A	rs9411372	9	133258677	A	G	0.2189	0.976	-0.13449	0.02789	9.6e-09	-0.13449	0.02789	9.6e-09
SIRPB1	SIRPB1_20_1349365_1786945	cis	1	chr20:1522790:G:A	rs6135163	20	1522790	A	G	0.1892	0.9694	0.327054	0.0290301	5.31e-29	0.39602	0.029311	1.4e-41
SIRPB1	SIRPB1_20_1349365_1786945	cis	0	chr20:1562420:G:A	rs3848788	20	1562420	A	G	0.7701	0.8983	0.251278	0.0282143	7.91e-19	0.35147	0.028056	5.1e-36
SIRPB1	SIRPB1_20_1349365_1786945	cis	0	chr20:1572003:C:T	rs77462482	20	1572003	T	C	0.0061	0.7812	-0.915645	0.16194	1.68e-08	-1.2582	0.16562	3e-14
SLAMF6	SLAMF6_1_160286842_160509175	cis	1	chr1:160469033:T:G	rs73012459	1	160469033	G	T	0.1679	0.9007	-0.24933	0.031802	4.3e-15	-0.24933	0.031802	4.3e-15
SLAMF7	SLAMF7_1_160702476_160975764	cis	1	chr1:160748279:A:G	rs79939279	1	160748279	G	A	0.0178	0.9919	-1.01598	0.0833813	1.48e-33	-0.96947	0.086145	1.9e-29
SLAMF7	SLAMF7_1_160702476_160975764	cis	0	chr1:160740283:TA:T	rs66898718	1	160740283	T	TA	0.8258	0.8309	0.381752	0.0316792	7.2e-33	0.3659	0.032729	4.5e-29
SLAMF7	SLAMF7_17_16847831_16983629	trans	1	chr17:16951166:G:A	rs74892229	17	16951166	A	G	0.3618	0.9857	0.14443	0.023541	7e-10	0.14443	0.023541	7e-10
SLAMF7	SLAMF7_3_186968925_187075211	trans	1	chr3:186989105:C:A	rs7635748	3	186989105	A	C	0.4185	0.938	-0.16555	0.023616	1.7e-12	-0.16555	0.023616	1.7e-12
SLAMF8	SLAMF8_1_159774260_159935471	cis	1	chr1:159832893:G:A	rs3795331	1	159832893	A	G	0.1081	0.6571	-0.719261	0.0416582	1.86e-64	-0.77716	0.044619	6.2e-68
SLAMF8	SLAMF8_1_159774260_159935471	cis	0	chr1:159830018:C:T	rs10430458	1	159830018	T	C	0.021	0.6812	-1.32033	0.0850136	7.58e-53	-1.3889	0.09294	1.7e-50
SLAMF8	SLAMF8_1_159774260_159935471	cis	0	chr1:159848723:C:T	rs6659742	1	159848723	T	C	0.2587	0.986	-0.1415	0.0256578	3.71e-08	-0.29911	0.026068	1.8e-30
SLAMF8	SLAMF8_1_159774260_159935471	cis	0	chr1:159847352:G:A	rs2501349	1	159847352	A	G	0.7283	0.9902	-0.13937	0.0252748	3.73e-08	-0.26466	0.025267	1.1e-25
SLAMF8	SLAMF8_1_159774260_159935471	cis	0	chr1:159830180:C:A	rs114438355	1	159830180	A	C	0.0054	0.9755	-1.5842	0.141195	8.82e-29	-1.4676	0.15597	5e-21
SLAMF8	SLAMF8_1_159774260_159935471	cis	0	chr1:159833055:G:A	rs34249690	1	159833055	A	G	0.0219	0.9845	-0.594674	0.0713143	1.02e-16	-0.37101	0.07675	1.4e-06
SLC12A2	SLC12A2_5_168430224_168728606	trans	1	chr5:168506390:T:C	rs562162669	5	168506390	T	C	0.9956	0.7864	-1.05494	0.191784	3.8e-08	-1.05494	0.191784	3.8e-08
SLC16A1	SLC16A1_1_112397136_113485215	cis	1	chr1:113027016:C:T	rs17030871	1	113027016	T	C	0.0254	0.9287	-0.470212	0.073731	2.01e-10	-0.45485	0.074259	9.2e-10
SLC16A1	SLC16A1_1_112397136_113485215	cis	0	chr1:112956453:G:C	rs60844753	1	112956453	C	G	0.0637	0.9481	-0.255002	0.0465693	4.63e-08	-0.24214	0.046903	2.4e-07
SLC16A1	SLC16A1_13_105404458_105455901	trans	1	chr13:105416860:G:A	rs4517638	13	105416860	A	G	0.0877	0.9977	-0.2326	0.040334	8e-09	-0.2326	0.040334	8e-09
SLC51B	SLC51B_19_48601123_48761698	trans	1	chr19:48703374:A:T	rs1047781	19	48703374	T	A	0.4532	0.9922	-0.13257	0.022686	6e-09	-0.13257	0.022686	6e-09
SLC9A3R1	SLC9A3R1_17_74736981_74804424	cis	1	chr17:74748659:G:C	rs745666	17	74748659	C	G	0.476	0.9404	0.16259	0.022948	1.4e-12	0.16259	0.022948	1.4e-12
SLC9A3R2	SLC9A3R2_5_147303500_147794849	trans	1	chr5:147733083:T:G	rs76835402	5	147733083	G	T	0.0363	0.8376	-0.38222	0.065569	5.6e-09	-0.38222	0.065569	5.6e-09
SLIT2	SLIT2_4_60630792_61050853	trans	1	chr4:60984722:T:A	rs191830599	4	60984722	T	A	0.9835	0.6994	-0.584612	0.104031	1.9e-08	-0.584612	0.104031	1.9e-08
SLITRK1	SLITRK1_13_82814998_84173978	cis	1	chr13:83828311:G:GA	.	13	83828311	GA	G	0.474	0.9253	0.212485	0.0232448	9.65e-20	0.23203	0.02348	8.3e-23
SLITRK1	SLITRK1_13_82814998_84173978	cis	0	chr13:83842482:C:A	rs150138881	13	83842482	A	C	0.0087	0.9861	-0.886084	0.120937	2.84e-13	-1.0079	0.12216	2.3e-16
SLITRK1	SLITRK1_2_163146017_163442289	trans	1	chr2:163156017:G:C	rs536524213	2	163156017	C	G	0.0042	0.8573	0.98771	0.18475	2.7e-08	0.98771	0.18475	2.7e-08
SLITRK2	SLITRK2_X_145806755_145885600	cis	1	chrX:145824226:T:C	rs2295336	23	145824226	C	T	0.2948	0.9973	-0.26691	0.02043	5.2e-39	-0.26691	0.02043	5.2e-39
SLITRK6	SLITRK6_10_7688285_7969163	trans	1	chr10:7743422:T:C	rs56900601	10	7743422	C	T	0.2518	0.9693	-0.15991	0.026277	9.1e-10	-0.15991	0.026277	9.1e-10
SLITRK6	SLITRK6_13_85032380_85315783	cis	1	chr13:85065897:T:TAAGG	.	13	85065897	TAAGG	T	0.5139	0.9129	0.13351	0.023223	8.1e-09	0.13351	0.023223	8.1e-09
SLMAP	SLMAP_3_57045265_57981500	cis	1	chr3:57925337:T:TC	rs1553659330	3	57925337	TC	T	0.4555	0.8676	-0.22084	0.024177	6.5e-20	-0.22084	0.024177	6.5e-20
SLURP1	SLURP1_1_237861189_238386774	trans	1	chr1:238252853:A:G	rs535284386	1	238252853	G	A	0.013	0.8101	-0.61655	0.10842	1.4e-08	-0.61655	0.10842	1.4e-08
SLURP1	SLURP1_8_142443596_143003796	cis	1	chr8:142761483:T:C	rs1036385	8	142761483	C	T	0.3412	0.9743	-0.321623	0.023488	9.87e-42	-0.35296	0.023673	3e-50
SLURP1	SLURP1_8_142443596_143003796	cis	0	chr8:142736048:TC:T	rs3832574	8	142736048	T	TC	0.0761	0.9816	0.263647	0.0430637	1.01e-09	0.38591	0.043403	6e-19
SMAD2	SMAD2_15_41935470_44652445	trans	1	chr15:43559440:A:C	rs573358782	15	43559440	C	A	0.0031	0.9369	-1.2035	0.21277	1.6e-08	-1.2035	0.21277	1.6e-08
SMAD5	SMAD5_3_133850275_133990655	trans	1	chr3:133894944:A:G	rs2692678	3	133894944	G	A	0.3181	0.9449	-0.13996	0.02498	2.3e-08	-0.13996	0.02498	2.3e-08
SMAD5	SMAD5_4_153848220_154067952	trans	1	chr4:154009342:G:T	rs6813540	4	154009342	T	G	0.7032	0.9262	-0.14606	0.02547	8.9e-09	-0.14606	0.02547	8.9e-09
SMAD5	SMAD5_9_133155599_133494915	trans	1	chr9:133250607:G:A	rs61527302	9	133250607	A	G	0.1804	0.9411	-0.23378	0.030296	1e-14	-0.23378	0.030296	1e-14
SMARCA2	SMARCA2_16_81918034_81976628	trans	1	chr16:81952932:C:G	rs11646832	16	81952932	C	G	0.0553	0.7702	0.306382	0.0558293	4.1e-08	0.306382	0.0558293	4.1e-08
SMOC1	SMOC1_14_69906300_70196600	cis	1	chr14:69988771:A:G	rs67294558	14	69988771	G	A	0.389	0.9312	-0.24322	0.024171	5.1e-24	-0.24322	0.024171	5.1e-24
SMOC2	SMOC2_19_51764867_52108687	trans	1	chr19:51821490:A:G	rs7252487	19	51821490	G	A	0.4577	0.9878	-0.15907	0.022761	1.2e-12	-0.15907	0.022761	1.2e-12
SMOC2	SMOC2_6_168297636_168818501	cis	1	chr6:168430396:C:T	rs9456100	6	168430396	T	C	0.4765	0.9702	0.28028	0.0256411	2.01e-27	0.39706	0.022729	1.5e-68
SMOC2	SMOC2_6_168297636_168818501	cis	0	chr6:168446089:G:A	rs4708741	6	168446089	A	G	0.2294	0.9618	-0.26401	0.0307025	1.14e-17	-0.44338	0.027215	1.1e-59
SMPD1	SMPD1_11_6308704_7034169	cis	1	chr11:6394233:G:A	rs1050239	11	6394233	A	G	0.1548	0.9888	-0.544221	0.0297382	7e-72	-0.5322	0.031055	7.3e-67
SMPD1	SMPD1_11_6308704_7034169	cis	0	chr11:6405078:C:T	rs139881647	11	6405078	T	C	0.0093	0.8427	-1.00677	0.120907	1.13e-16	-0.91083	0.12626	2.6e-13
SMPD1	SMPD1_12_101590162_101956230	trans	1	chr12:101831973:A:G	rs10778152	12	101831973	G	A	0.5838	0.9701	-0.338817	0.0277527	1.12e-33	-0.21399	0.023457	2.7e-21
SMPD1	SMPD1_12_101590162_101956230	trans	0	chr12:101834036:C:G	rs77198492	12	101834036	G	C	0.3023	0.9729	0.235196	0.0294474	1.8e-15	0.037613	0.02489	0.15
SMPDL3A	SMPDL3A_10_72047378_73823378	trans	1	chr10:72944091:T:C	rs12257692	10	72944091	C	T	0.2518	0.9699	-0.14226	0.026493	7.4e-09	-0.14226	0.026493	7.4e-09
SMPDL3A	SMPDL3A_12_101614087_101956558	trans	1	chr12:101823942:C:A	rs10860794	12	101823942	A	C	0.5896	0.9997	-0.36453	0.029132	2.92e-35	-0.28577	0.023091	9.7e-40
SMPDL3A	SMPDL3A_12_101614087_101956558	trans	0	chr12:101688966:AAAG:A	rs201159861	12	101688966	A	AAAG	0.5134	0.9482	0.174763	0.0287611	1.35e-09	0.21068	0.023046	5.1e-21
SMPDL3A	SMPDL3A_12_101614087_101956558	trans	0	chr12:101839801:G:A	rs12579355	12	101839801	A	G	0.3017	0.9732	0.342771	0.0305442	8.6e-29	0.026459	0.024834	0.34
SMPDL3A	SMPDL3A_6_121738605_123567318	cis	1	chr6:122800994:G:A	rs1485662	6	122800994	A	G	0.309	0.9744	-0.438887	0.0260224	1.1e-61	-0.33627	0.024622	8.9e-45
SMPDL3A	SMPDL3A_6_121738605_123567318	cis	0	chr6:122800327:A:G	rs13216278	6	122800327	G	A	0.0154	0.9827	-1.38995	0.0863236	1.5e-56	-1.1319	0.09196	3.2e-37
SMPDL3A	SMPDL3A_6_121738605_123567318	cis	0	chr6:122801407:G:A	rs192842064	6	122801407	A	G	0.0047	0.9925	-1.80629	0.15434	3.97e-31	-1.7432	0.16566	9e-27
SMPDL3A	SMPDL3A_6_121738605_123567318	cis	0	chr6:122752813:C:T	rs12197907	6	122752813	T	C	0.1067	0.9865	-0.2528	0.0335733	6.26e-14	-0.27306	0.035885	3.5e-14
SMPDL3A	SMPDL3A_6_121738605_123567318	cis	0	chr6:122804570:G:A	rs67108234	6	122804570	A	G	0.3057	0.9096	-0.174902	0.0266999	6.46e-11	0.040143	0.025342	0.12
SMPDL3B	SMPDL3B_10_1396271_1587297	trans	1	chr10:1510013:CTTCT:C	rs1392246851	10	1510013	C	CTTCT	0.0064	0.5014	1.2046	0.21325	1.6e-08	1.2046	0.21325	1.6e-08
SMPDL3B	SMPDL3B_12_124006406_124339248	trans	1	chr12:124074057:G:A	rs535509150	12	124074057	A	G	0.0029	0.9243	1.2	0.21935	4.5e-08	1.2	0.21935	4.5e-08
SMTN	SMTN_X_22557905_22723265	trans	1	chrX:22637306:C:A	rs137882562	23	22637306	A	C	0.1861	0.9513	-0.13531	0.024092	1.9e-08	-0.13531	0.024092	1.9e-08
SNAP25	SNAP25_16_4343140_4774892	trans	1	chr16:4543740:C:A	rs3859155	16	4543740	C	A	0.3213	0.9412	0.1534	0.024526	4.9e-11	0.1534	0.024526	4.9e-11
SNAP25	SNAP25_19_44728962_44942990	trans	1	chr19:44908684:T:C	rs429358	19	44908684	C	T	0.093	0.9895	1.0975	0.038314	1.3e-180	1.0975	0.038314	1.3e-180
SNAP29	SNAP29_22_20604723_20977569	cis	1	chr22:20724907:C:T	rs117210637	22	20724907	T	C	0.0385	0.9659	-0.39171	0.059186	3.8e-11	-0.39171	0.059186	3.8e-11
SNCA	SNCA_4_89515520_90296409	cis	1	chr4:89836143:A:C	rs1372518	4	89836143	A	C	0.1151	0.9996	0.230276	0.0353675	7.5e-11	0.230276	0.0353675	7.5e-11
SNCG	SNCG_10_86285981_87541112	cis	1	chr10:86962641:A:T	rs9864	10	86962641	T	A	0.0726	0.9328	-1.35203	0.0444082	4.1e-183	-1.2456	0.045138	1.3e-167
SNCG	SNCG_10_86285981_87541112	cis	0	chr10:86958679:A:C	rs1800373	10	86958679	C	A	0.6686	0.9303	-0.142829	0.0246847	7.76e-09	0.16845	0.025091	1.9e-11
SNX15	SNX15_11_64225023_68066877	cis	1	chr11:65031156:A:G	rs613352	11	65031156	G	A	0.078	0.9791	-0.840733	0.0396096	8.96e-95	-0.84424	0.04188	1.8e-90
SNX15	SNX15_11_64225023_68066877	cis	0	chr11:65027780:TTA:T	rs200942123	11	65027780	T	TTA	0.006	0.7928	0.921372	0.154952	2.98e-09	1.0367	0.16384	2.2e-10
SOD2	SOD2_12_7510461_7702051	trans	1	chr12:7572279:C:T	rs11054516	12	7572279	T	C	0.3405	0.9402	0.19057	0.02442	2.6e-15	0.19057	0.02442	2.6e-15
SOD2	SOD2_6_159522644_160119406	cis	1	chr6:159692806:G:T	rs200407278	6	159692806	T	G	0.0062	0.9891	-2.3306	0.137949	6.92e-62	-2.2078	0.14418	2.5e-53
SOD2	SOD2_6_159522644_160119406	cis	0	chr6:159650127:G:A	rs2842992	6	159650127	A	G	0.5486	0.9998	0.258263	0.0216076	2.26e-32	0.23067	0.022584	1.8e-24
SOD3	SOD3_4_24749569_24965795	cis	1	chr4:24800212:C:G	rs1799895	4	24800212	G	C	0.0182	0.9895	1.94929	0.0772223	1.78e-130	2.0044	0.084258	3.6e-125
SOD3	SOD3_4_24749569_24965795	cis	0	chr4:24790275:GC:G	rs5856859	4	24790275	G	GC	0.3382	0.9563	-0.24167	0.0221182	2.12e-27	-0.2845	0.024133	4.5e-32
SOD3	SOD3_4_8306288_8563850	trans	1	chr4:8507098:A:G	rs3103070	4	8507098	G	A	0.3931	0.9643	-0.16075	0.023129	3.8e-12	-0.16075	0.023129	3.8e-12
SORCS2	SORCS2_4_7146349_7270381	cis	1	chr4:7218180:G:A	rs4234797	4	7218180	A	G	0.7039	0.9374	-0.366832	0.0260305	4.83e-44	-0.417	0.02551	4.6e-60
SORCS2	SORCS2_4_7146349_7270381	cis	0	chr4:7211407:C:T	rs60511335	4	7211407	T	C	0.2251	0.9482	-0.165073	0.0285527	7.98e-09	-0.29891	0.027982	1.2e-26
SORCS2	SORCS2_4_7713966_7911176	cis	1	chr4:7741556:T:G	rs13442	4	7741556	G	T	0.4407	0.9852	-0.13633	0.022795	2.2e-09	-0.13633	0.022795	2.2e-09
SORD	SORD_12_7356537_7578811	trans	1	chr12:7381962:AT:A	rs60005928	12	7381962	A	AT	0.1354	0.942	-0.48298	0.034131	1.7e-45	-0.48298	0.034131	1.7e-45
SORT1	SORT1_1_109172342_109509320	cis	1	chr1:109274623:C:T	rs11102967	1	109274623	T	C	0.9444	0.9995	-0.34277	0.047919	2.3e-13	-0.34277	0.047919	2.3e-13
SORT1	SORT1_11_116616384_117239541	trans	1	chr11:116791863:C:T	rs651821	11	116791863	T	C	0.7236	0.9998	-0.16607	0.024842	5.7e-12	-0.16607	0.024842	5.7e-12
SORT1	SORT1_14_94487391_94527387	trans	1	chr14:94502364:G:A	rs7159023	14	94502364	A	G	0.0498	0.98	-0.34737	0.052069	3.7e-12	-0.34737	0.052069	3.7e-12
SORT1	SORT1_2_72947450_73411810	trans	1	chr2:73135508:A:G	rs55920696	2	73135508	G	A	0.0181	0.7896	-0.56353	0.097045	1e-08	-0.56353	0.097045	1e-08
SORT1	SORT1_3_51931561_52960949	trans	1	chr3:52527763:C:T	rs11711421	3	52527763	T	C	0.4103	0.9803	0.12979	0.022999	3.4e-09	0.12979	0.022999	3.4e-09
SORT1	SORT1_4_78621447_78953466	trans	1	chr4:78657097:T:C	rs118190473	4	78657097	C	T	0.1136	0.9957	-0.19113	0.035514	2.9e-08	-0.19113	0.035514	2.9e-08
SORT1	SORT1_8_105490253_105591434	trans	1	chr8:105569300:A:T	rs6993770	8	105569300	T	A	0.3838	0.999	-0.13989	0.023083	5e-10	-0.13989	0.023083	5e-10
SORT1	SORT1_9_133155599_133494915	trans	1	chr9:133278860:T:C	rs649129	9	133278860	C	T	0.7732	0.9633	0.16427	0.027671	1.6e-09	0.16427	0.027671	1.6e-09
SORT1	SORT1_9_96144159_96269379	trans	1	chr9:96180187:G:A	rs28731282	9	96180187	A	G	0.1189	0.9732	0.19753	0.035519	1.9e-08	0.19753	0.035519	1.9e-08
SOST	SOST_12_388068_529503	trans	1	chr12:482134:A:G	rs215226	12	482134	G	A	0.3629	0.9959	-0.19282	0.023568	2.3e-16	-0.19282	0.023568	2.3e-16
SOST	SOST_13_42518343_42732274	trans	1	chr13:42542075:T:C	rs1021189	13	42542075	C	T	0.4726	0.8884	0.14693	0.023944	9.2e-10	0.14693	0.023944	9.2e-10
SOST	SOST_8_118681559_119214313	trans	1	chr8:118996035:C:A	rs4567065	8	118996035	A	C	0.707	0.9255	-0.15261	0.025792	3.1e-09	-0.15261	0.025792	3.1e-09
SPACA5	SPACA5_X_47747522_48089309	cis	1	chrX:48040800:G:A	rs5953153	23	48040800	G	A	0.1506	0.8147	-0.16403	0.027468	2.3e-09	-0.16403	0.027468	2.3e-09
SPAG1	SPAG1_8_98645982_100447929	cis	1	chr8:100206126:G:A	rs2439455	8	100206126	G	A	0.3892	0.9982	0.4484	0.022949	5.1e-85	0.4484	0.022949	5.1e-85
SPARC	SPARC_15_45453166_45473166	trans	1	chr15:45463166:T:C	rs1250043942	15	45463166	C	T	0.0109	0.3867	0.98699	0.18057	4.6e-08	0.98699	0.18057	4.6e-08
SPARC	SPARC_3_56804669_56918042	trans	1	chr3:56815721:T:C	rs1354034	3	56815721	C	T	0.5776	0.9959	-0.15416	0.022832	1.5e-11	-0.15416	0.022832	1.5e-11
SPARC	SPARC_7_80460968_80711284	trans	1	chr7:80559973:A:G	rs151006926	7	80559973	G	A	0.0739	0.9226	-0.30057	0.044747	1.9e-11	-0.30057	0.044747	1.9e-11
SPARC	SPARC_8_105490600_105591434	trans	1	chr8:105581434:T:C	rs6995272	8	105581434	C	T	0.4842	0.9874	-0.14369	0.022814	3e-10	-0.14369	0.022814	3e-10
SPARCL1	SPARCL1_16_71674521_72889704	trans	1	chr16:72045758:C:T	rs77303550	16	72045758	T	C	0.251	0.9601	-0.14196	0.026644	2.9e-10	-0.14196	0.026644	2.9e-10
SPARCL1	SPARCL1_4_86021195_88069745	cis	1	chr4:87525952:CA:C	rs60379878	4	87525952	C	CA	0.2706	0.9645	0.404893	0.0311723	8.29e-38	0.65621	0.025787	4.4e-137
SPARCL1	SPARCL1_4_86021195_88069745	cis	0	chr4:87497508:C:T	rs6531999	4	87497508	T	C	0.416	0.9731	0.356575	0.0274548	8.42e-38	0.57592	0.022712	1.6e-136
SPARCL1	SPARCL1_9_133155599_133494915	trans	1	chr9:133276163:T:TGGTGCAGGCGCAGGAAAAAATTGTGGCAATTCCTCA	rs1461780285	9	133276163	TGGTGCAGGCGCAGGAAAAAATTGTGGCAATTCCTCA	T	0.7752	0.969	0.15843	0.027549	3.4e-11	0.15843	0.027549	3.4e-11
SPESP1	SPESP1_15_68797322_69123401	cis	1	chr15:68992416:A:G	rs55831359	15	68992416	G	A	0.1617	0.9463	-0.24763	0.03157	4.2e-15	-0.24763	0.03157	4.2e-15
SPINK1	SPINK1_5_147386811_147789724	cis	1	chr5:147732793:C:T	rs186406123	5	147732793	T	C	0.0052	0.645	-1.0918	0.19299	1.5e-08	-1.0918	0.19299	1.5e-08
SPINK1	SPINK1_5_147793560_148005430	cis	1	chr5:147841168:C:T	rs78925595	5	147841168	T	C	0.0553	0.9562	0.854407	0.0483028	1.9e-67	0.78588	0.050585	1.9e-54
SPINK1	SPINK1_5_147793560_148005430	cis	0	chr5:147838260:C:A	rs7725017	5	147838260	A	C	0.782	0.7875	-0.382613	0.0291176	1.23e-38	-0.32627	0.030494	1e-26
SPINK2	SPINK2_4_56579232_57195845	cis	1	chr4:56825025:T:C	rs2670677	4	56825025	C	T	0.1046	0.9837	1.09356	0.0304115	3.13e-245	1.1761	0.037008	4e-222
SPINK2	SPINK2_4_56579232_57195845	cis	0	chr4:56757370:C:T	rs6819021	4	56757370	C	T	0.3711	0.9887	-0.48692	0.0181831	2.6e-145	-0.47435	0.02306	1.5e-93
SPINK2	SPINK2_4_56579232_57195845	cis	0	chr4:56828960:G:A	rs1399002	4	56828960	A	G	0.4872	0.9924	-0.227909	0.0183513	9.08e-35	-0.40499	0.022332	3.6e-74
SPINK4	SPINK4_18_21896123_22190689	trans	1	chr18:22095129:T:C	rs936605	18	22095129	T	C	0.646	0.9696	-0.136526	0.0238447	1e-08	-0.136526	0.0238447	1e-08
SPINK4	SPINK4_3_184294619_184402995	trans	1	chr3:184392995:C:T	rs56965793	3	184392995	C	T	0.9103	0.7304	0.252686	0.0460006	3.9e-08	0.252686	0.0460006	3.9e-08
SPINK4	SPINK4_9_32904995_34536279	cis	1	chr9:33234950:C:T	rs509120	9	33234950	C	T	0.8745	0.9808	-0.82075	0.0358478	4.68e-109	-1.10592	0.0341821	1.2e-229
SPINK4	SPINK4_9_32904995_34536279	cis	0	chr9:33241683:GTTTGTT:G	rs76824410	9	33241683	GTTTGTT	G	0.7333	0.9823	-0.353995	0.026707	2.87e-39	-0.720734	0.0254661	3.3e-176
SPINK5	SPINK5_11_126338258_126437714	trans	1	chr11:126405507:C:T	rs11220477	11	126405507	T	C	0.2763	0.9876	-0.16749	0.025722	1.9e-12	-0.16749	0.025722	1.9e-12
SPINK5	SPINK5_17_7128503_7237691	trans	1	chr17:7173030:C:T	rs142619436	17	7173030	T	C	0.3319	0.9263	0.13462	0.024993	5.4e-09	0.13462	0.024993	5.4e-09
SPINK5	SPINK5_19_48581885_48764454	trans	1	chr19:48703374:A:T	rs1047781	19	48703374	T	A	0.4531	0.9922	0.22768	0.022627	4.9e-25	0.22768	0.022627	4.9e-25
SPINK5	SPINK5_5_147864275_148485629	cis	1	chr5:148117588:A:C	rs2400479	5	148117588	C	A	0.442	0.9556	0.657352	0.0238902	1.16e-152	0.56758	0.023007	1.4e-136
SPINK5	SPINK5_5_147864275_148485629	cis	0	chr5:147980395:A:G	rs17641585	5	147980395	G	A	0.3129	0.9424	0.163126	0.0232568	2.71e-12	0.2457	0.025242	8.1e-23
SPINK5	SPINK5_5_147864275_148485629	cis	0	chr5:148065222:A:G	rs2287772	5	148065222	G	A	0.7484	0.8842	-0.278198	0.0281575	9.3e-23	0.10866	0.027288	5.7e-05
SPINK5	SPINK5_9_133153627_133494915	trans	1	chr9:133252214:G:A	rs9411476	9	133252214	A	G	0.1902	0.9595	-0.18469	0.029571	1.6e-10	-0.18469	0.029571	1.6e-10
SPINK6	SPINK6_5_147902783_148486829	cis	1	chr5:148191899:T:A	rs28624399	5	148191899	A	T	0.6763	0.9073	0.346365	0.0262156	4.95e-39	0.29943	0.025314	2.7e-32
SPINK6	SPINK6_5_147902783_148486829	cis	0	chr5:148252101:AT:A	rs11343359	5	148252101	A	AT	0.904	0.5972	-0.285923	0.0516085	3.22e-08	-0.065389	0.049833	0.19
SPINK8	SPINK8_11_81082676_81239379	trans	1	chr11:81130055:C:T	rs1522659	11	81130055	C	T	0.6838	0.9553	0.145679	0.0247465	3.9e-09	0.145679	0.0247465	3.9e-09
SPINK8	SPINK8_3_47537159_50148526	cis	1	chr3:48291956:G:A	rs7614532	3	48291956	G	A	0.8517	0.9613	0.31099	0.032698	1.9e-21	0.31099	0.032698	1.9e-21
SPINT1	SPINT1_15_40439774_41265758	cis	1	chr15:40857304:T:C	rs675262	15	40857304	C	T	0.1246	0.9435	-0.26006	0.034999	1e-13	-0.26006	0.034999	1e-13
SPINT1	SPINT1_19_5801707_5861790	trans	1	chr19:5844781:A:C	rs28362459	19	5844781	C	A	0.2552	0.9949	0.17035	0.025472	1.6e-11	0.17035	0.025472	1.6e-11
SPINT1	SPINT1_9_133182305_133468510	trans	1	chr9:133266900:A:C	rs8176671	9	133266900	C	A	0.2197	0.9945	0.20312	0.027453	1.3e-13	0.20312	0.027453	1.3e-13
SPINT2	SPINT2_19_38182626_38453410	cis	1	chr19:38249355:C:G	rs11083449	19	38249355	G	C	0.2828	0.9508	-0.17983	0.025533	1.9e-12	-0.17983	0.025533	1.9e-12
SPINT2	SPINT2_5_177071929_177448328	trans	1	chr5:177404118:A:G	rs17876031	5	177404118	G	A	0.2449	0.9391	-0.20924	0.027301	1.7e-14	-0.20924	0.027301	1.7e-14
SPINT2	SPINT2_8_105490253_105591434	trans	1	chr8:105581434:T:C	rs6995272	8	105581434	C	T	0.4842	0.9874	-0.1409	0.02279	6.1e-10	-0.1409	0.02279	6.1e-10
SPINT2	SPINT2_9_133155599_133494915	trans	1	chr9:133256264:G:A	rs1053878	9	133256264	A	G	0.2019	0.999	-0.19459	0.028567	9.3e-12	-0.19459	0.028567	9.3e-12
SPOCK1	SPOCK1_1_68191041_68331051	trans	1	chr1:68261147:C:T	rs34387644	1	68261147	T	C	0.2744	0.9522	-0.17279	0.025827	1.6e-11	-0.17279	0.025827	1.6e-11
SPOCK1	SPOCK1_5_136818450_138238518	cis	1	chr5:137564441:T:G	rs12187563	5	137564441	G	T	0.4449	0.963	0.153739	0.0229983	2.64e-11	0.1701	0.022974	9.7e-14
SPOCK1	SPOCK1_5_136818450_138238518	cis	0	chr5:137563555:A:G	rs74635370	5	137563555	G	A	0.013	0.9882	0.568404	0.100518	1.67e-08	0.65951	0.10042	4.4e-11
SPON1	SPON1_11_13862987_14920828	cis	1	chr11:14017074:A:G	rs1969539	11	14017074	G	A	0.6585	0.9508	-0.47931	0.02423	6.8e-88	-0.47931	0.02423	6.8e-88
SPON1	SPON1_19_48593738_48761883	trans	1	chr19:48703374:A:T	rs1047781	19	48703374	T	A	0.4531	0.9922	-0.13374	0.022653	2.4e-09	-0.13374	0.022653	2.4e-09
SPON1	SPON1_9_133182305_133522426	trans	1	chr9:133254328:C:T	rs1137827	9	133254328	T	C	0.2182	0.9938	0.19679	0.027527	8.9e-14	0.19679	0.027527	8.9e-14
SPON2	SPON2_4_1019448_1433727	cis	1	chr4:1230860:G:A	rs1250114	4	1230860	A	G	0.5448	0.9594	-0.16936	0.023157	2.7e-13	-0.16936	0.023157	2.7e-13
SPP1	SPP1_4_87701114_88315003	cis	1	chr4:87849908:C:T	rs1477604	4	87849908	T	C	0.7626	0.9484	-0.21734	0.027343	1.9e-15	-0.21734	0.027343	1.9e-15
SPRR3	SPRR3_1_152620652_153215376	cis	1	chr1:153003460:C:G	rs139275808	1	153003460	G	C	0.0429	0.9968	-0.571635	0.0549047	4.63e-25	-0.50333	0.055386	8.5e-20
SPRR3	SPRR3_1_152620652_153215376	cis	0	chr1:152995626:C:CAG	.	1	152995626	C	CAG	0.3458	0.9463	-0.207171	0.0241486	1.35e-17	-0.17297	0.02436	1.4e-12
SPRR3	SPRR3_13_19993351_20481957	trans	1	chr13:20189473:C:T	rs72474224	13	20189473	T	C	0.0646	0.9954	0.31423	0.046884	1.9e-11	0.31423	0.046884	1.9e-11
SPRY2	SPRY2_13_80195051_80665145	cis	1	chr13:80337966:T:C	rs563692	13	80337966	T	C	0.5484	0.9468	0.186839	0.0230545	5.3e-16	0.186839	0.0230545	5.3e-16
SPRY2	SPRY2_8_101908573_102655218	trans	1	chr8:102645218:C:G	rs190170984	8	102645218	C	G	0.997	0.9072	-1.19356	0.208473	1e-08	-1.19356	0.208473	1e-08
SRC	SRC_7_141292607_141312607	trans	1	chr7:141302607:A:G	rs186420425	7	141302607	G	A	0.0051	0.6549	-1.0775	0.19508	3.9e-08	-1.0775	0.19508	3.9e-08
SRPX	SRPX_17_68926862_69303870	trans	1	chr17:69086821:C:G	rs740516	17	69086821	C	G	0.4906	0.9418	0.16054	0.023649	1.1e-11	0.16054	0.023649	1.1e-11
SSC4D	SSC4D_1_27874892_28145129	trans	1	chr1:28003886:T:TG	rs60440583	1	28003886	T	TG	0.5394	0.9387	0.19157	0.023141	1.2e-16	0.19157	0.023141	1.2e-16
SSC4D	SSC4D_1_83138488_83158488	trans	1	chr1:83148488:G:A	rs1441319742	1	83148488	G	A	0.534	1	0.139541	0.0227144	8.1e-10	0.139541	0.0227144	8.1e-10
SSC4D	SSC4D_13_65627888_65772774	trans	1	chr13:65722920:T:C	rs4589435	13	65722920	T	C	0.9882	0.9081	0.609071	0.109869	3e-08	0.609071	0.109869	3e-08
SSC4D	SSC4D_7_75787928_77252079	cis	1	chr7:76376851:T:G	rs882108	7	76376851	T	G	0.7715	0.9829	0.264189	0.0261159	9.1e-24	0.280461	0.0266494	6.7e-26
SSC4D	SSC4D_7_75787928_77252079	cis	0	chr7:75984278:C:T	rs41301418	7	75984278	C	T	0.9857	0.7322	-0.906078	0.10682	3.08e-17	-0.98546	0.109003	1.6e-19
SSC5D	SSC5D_11_11172881_11303702	trans	1	chr11:11237148:A:C	rs3935171	11	11237148	C	A	0.5706	0.933	0.1411	0.024036	2e-09	0.1411	0.024036	2e-09
SSC5D	SSC5D_19_55367101_55718384	cis	1	chr19:55487775:C:G	rs8103017	19	55487775	G	C	0.1865	0.996	0.68844	0.0275757	7.01e-128	0.61146	0.028533	6.5e-102
SSC5D	SSC5D_19_55367101_55718384	cis	0	chr19:55495512:C:T	rs151256815	19	55495512	T	C	0.0175	0.8834	-0.910895	0.0869024	2.24e-25	-0.3329	0.089919	0.00022
SSC5D	SSC5D_20_3486387_3792719	trans	1	chr20:3692649:A:G	rs200137244	20	3692649	G	A	0.0125	0.9977	0.870242	0.0971172	4.87e-19	0.86487	0.098848	1.5e-20
SSC5D	SSC5D_20_3486387_3792719	trans	0	chr20:3703227:G:A	rs76254218	20	3703227	A	G	0.0065	0.9953	0.958363	0.135812	2.01e-12	0.95199	0.13824	6.3e-13
SSC5D	SSC5D_20_3486387_3792719	trans	0	chr20:3692547:G:T	rs3746636	20	3692547	T	G	0.0062	0.8383	1.01637	0.152529	3.04e-11	0.97967	0.15523	6.5e-12
ST6GAL1	ST6GAL1_3_186982022_187065517	cis	1	chr3:186992849:A:C	rs2019082	3	186992849	C	A	0.4154	0.9938	-0.1377	0.023219	3e-09	-0.1377	0.023219	3e-09
STAB2	STAB2_12_103555081_103711818	cis	1	chr12:103654676:C:A	rs1609860	12	103654676	A	C	0.105	0.9951	-0.34996	0.0367433	2.8e-21	-0.40417	0.036549	5.4e-29
STAB2	STAB2_12_103555081_103711818	cis	0	chr12:103651588:AG:A	rs11308296	12	103651588	A	AG	0.2585	0.936	0.189042	0.0264283	1.01e-12	0.2419	0.026288	2.2e-20
STAB2	STAB2_12_254543_530941	trans	1	chr12:467511:A:G	rs7133891	12	467511	A	G	0.3872	0.9732	-0.16158	0.02357	1.3e-11	-0.16158	0.02357	1.3e-11
STAB2	STAB2_9_133153627_133494915	trans	1	chr9:133266456:T:C	rs2519093	9	133266456	T	C	0.2228	0.9808	-0.3561	0.027627	3.5e-39	-0.3561	0.027627	3.5e-39
STAU1	STAU1_10_48925062_49230856	trans	1	chr10:48973559:G:A	rs113731795	10	48973559	A	G	0.0058	0.4461	1.2205	0.22056	3.1e-08	1.2205	0.22056	3.1e-08
STC1	STC1_19_7688992_7749052	trans	1	chr19:7706856:T:C	rs12611038	19	7706856	C	T	0.8408	0.8303	-0.21491	0.033607	1.7e-10	-0.21491	0.033607	1.7e-10
STC2	STC2_4_109894785_110149339	trans	1	chr4:110026452:G:A	rs721413	4	110026452	A	G	0.3952	0.9265	0.1267	0.023287	4.8e-08	0.1267	0.023287	4.8e-08
STOML2	STOML2_10_121562516_122072452	trans	1	chr10:122027752:T:C	rs182625301	10	122027752	C	T	0.0311	0.9073	0.38246	0.068514	2.4e-08	0.38246	0.068514	2.4e-08
STX3	STX3_2_23706221_24449493	trans	1	chr2:24086190:GCA:G	rs35478602	2	24086190	G	GCA	0.0294	0.7964	-0.55957	0.075172	9.8e-14	-0.55957	0.075172	9.8e-14
STX3	STX3_4_177168408_177206694	trans	1	chr4:177178408:A:G	rs375806511	4	177178408	G	A	0.0057	0.7131	0.99559	0.17827	2.3e-08	0.99559	0.17827	2.3e-08
STX7	STX7_6_132212127_132665397	cis	1	chr6:132513379:C:T	rs3813356	6	132513379	T	C	0.2818	0.9158	-0.472786	0.0310581	6.77e-51	-0.64244	0.025815	1.1e-136
STX7	STX7_6_132212127_132665397	cis	0	chr6:132511091:C:T	rs9483473	6	132511091	T	C	0.1452	0.9749	-0.253258	0.0382261	3.93e-11	-0.66611	0.032089	1e-95
STX7	STX7_6_132212127_132665397	cis	0	chr6:132512283:G:GT	.	6	132512283	GT	G	0.0673	0.8685	0.371565	0.0443421	7.3e-17	0.58391	0.048095	6.4e-34
SULT1A1	SULT1A1_16_28270232_29024657	cis	1	chr16:28607387:C:T	rs11648192	16	28607387	T	C	0.6027	0.7322	-0.356133	0.0291206	8.73e-34	-0.26905	0.026471	2.5e-24
SULT1A1	SULT1A1_16_28270232_29024657	cis	0	chr16:28548042:C:A	rs4788079	16	28548042	A	C	0.094	0.9655	-0.288476	0.0434712	3.66e-11	-0.048696	0.039516	0.22
SULT2A1	SULT2A1_4_61493663_62522520	trans	1	chr4:62272367:G:C	rs185922056	4	62272367	C	G	0.0038	0.7793	1.1234	0.20031	2.1e-08	1.1234	0.20031	2.1e-08
SUMF2	SUMF2_10_117655361_117740064	trans	1	chr10:117715419:C:T	rs10787783	10	117715419	T	C	0.4974	0.9092	-0.12901	0.023592	4.5e-08	-0.12901	0.023592	4.5e-08
SUMF2	SUMF2_7_55682669_56743082	cis	1	chr7:56093445:C:G	rs13438048	7	56093445	G	C	0.4035	0.9855	0.26812	0.023249	9.1e-31	0.26812	0.023249	9.1e-31
SUMF2	SUMF2_7_6398108_6626573	trans	1	chr7:6464609:T:C	rs73057397	7	6464609	C	T	0.419	0.9708	0.16501	0.023168	1.1e-12	0.16501	0.023168	1.1e-12
SUSD1	SUSD1_9_112146492_112637634	cis	1	chr9:112171554:G:A	rs10817276	9	112171554	G	A	0.646	0.9994	0.166729	0.023582	1.5e-12	0.166729	0.023582	1.5e-12
SUSD2	SUSD2_22_23842754_24897003	cis	1	chr22:24250747:C:T	rs145598072	22	24250747	T	C	0.1005	0.9606	0.825344	0.0354795	2.66e-112	0.85651	0.038166	5.8e-112
SUSD2	SUSD2_22_23842754_24897003	cis	0	chr22:23992755:C:A	rs5760147	22	23992755	A	C	0.3726	0.9771	0.171741	0.0215572	2.11e-15	0.19564	0.023153	2.5e-17
SUSD2	SUSD2_22_23842754_24897003	cis	0	chr22:24011137:G:A	rs11913855	22	24011137	A	G	0.1169	0.7304	-0.23686	0.0383013	6.88e-10	-0.30069	0.041277	2e-13
SUSD2	SUSD2_22_23842754_24897003	cis	0	chr22:24149945:C:T	rs142452636	22	24149945	T	C	0.0127	0.9678	-0.540419	0.0928412	6.32e-09	-0.52376	0.099732	1.5e-07
SUSD4	SUSD4_1_223044241_223475134	cis	1	chr1:223275010:A:G	rs17163765	1	223275010	G	A	0.2528	0.9294	-0.484817	0.0262582	4.43e-73	-0.42966	0.026734	4e-58
SUSD4	SUSD4_1_223044241_223475134	cis	0	chr1:223285638:T:C	rs9442041	1	223285638	T	C	0.3202	0.8745	0.239228	0.0251651	3.32e-21	0.13698	0.025621	8.6e-08
SUSD5	SUSD5_3_32812946_34230335	cis	1	chr3:33218930:C:T	rs6764459	3	33218930	T	C	0.3401	0.9996	0.652035	0.0251921	1.4e-136	0.56691	0.023596	1.5e-127
SUSD5	SUSD5_3_32812946_34230335	cis	0	chr3:33147913:T:G	rs4075293	3	33147913	T	G	0.4555	0.9132	0.23156	0.0214076	6.8e-27	0.27749	0.023518	4e-32
SUSD5	SUSD5_3_32812946_34230335	cis	0	chr3:33227689:T:C	rs13085587	3	33227689	C	T	0.3703	0.9417	0.205348	0.0257509	1.99e-15	-0.16518	0.024145	7.9e-12
SWAP70	SWAP70_1_109817380_109918698	trans	1	chr1:109870330:G:A	rs12138438	1	109870330	G	A	0.3948	0.9195	0.1407	0.02392	4e-09	0.1407	0.02392	4e-09
SWAP70	SWAP70_11_9546626_9951333	cis	1	chr11:9670766:T:G	rs7483256	11	9670766	T	G	0.4798	0.9549	0.15061	0.022834	4.2e-11	0.15061	0.022834	4.2e-11
SYT1	SYT1_2_163146017_163793208	trans	1	chr2:163156017:G:C	rs536524213	2	163156017	C	G	0.0042	0.8573	1.0146	0.18469	3.9e-08	1.0146	0.18469	3.9e-08
TACSTD2	TACSTD2_1_58012168_59027450	cis	1	chr1:58575548:C:T	rs7333	1	58575548	T	C	0.1324	0.9838	-0.924587	0.0313243	3.05e-173	-0.98345	0.033031	2.2e-200
TACSTD2	TACSTD2_1_58012168_59027450	cis	0	chr1:58618467:A:G	rs232816	1	58618467	G	A	0.5956	0.9448	0.15915	0.0226133	2.29e-12	0.42946	0.023279	1.1e-78
TACSTD2	TACSTD2_1_58012168_59027450	cis	0	chr1:58542575:C:CA	.	1	58542575	CA	C	0.0474	0.9388	-0.392345	0.0498882	4.74e-15	-0.36662	0.055	1.3e-11
TACSTD2	TACSTD2_8_97749706_97869462	trans	1	chr8:97802742:T:C	rs2248125	8	97802742	C	T	0.3967	0.9991	-0.13302	0.022988	5.6e-11	-0.13302	0.022988	5.6e-11
TACSTD2	TACSTD2_9_133120654_133549646	trans	1	chr9:133255635:C:T	rs8176751	9	133255635	T	C	0.2206	0.9942	0.3197	0.027345	1.1e-38	0.3197	0.027345	1.1e-38
TAFA5	TAFA5_22_48340952_48442933	cis	1	chr22:48369346:G:A	rs133676	22	48369346	A	G	0.4575	0.9457	0.15477	0.023493	4.7e-11	0.15477	0.023493	4.7e-11
TAFA5	TAFA5_22_48452668_48517466	cis	1	chr22:48501198:G:T	rs5768683	22	48501198	T	G	0.4128	0.967	-0.14751	0.023457	3.2e-10	-0.14751	0.023457	3.2e-10
TAFA5	TAFA5_22_48566153_48661803	cis	1	chr22:48593831:G:A	rs35266352	22	48593831	A	G	0.2089	0.9485	0.19425	0.028744	1.4e-11	0.19425	0.028744	1.4e-11
TAFA5	TAFA5_5_172228884_172248884	trans	1	chr5:172238884:C:T	rs78582634	5	172238884	T	C	0.0148	0.3064	-0.89612	0.15937	1.7e-08	-0.89612	0.15937	1.7e-08
TARBP2	TARBP2_5_62124397_64553037	trans	1	chr5:63785879:A:C	rs150829206	5	63785879	C	A	0.0133	0.8456	0.68666	0.1078	1.9e-10	0.68666	0.1078	1.9e-10
TARS1	TARS1_5_31427912_31646589	trans	1	chr5:31636589:C:T	rs146977180	5	31636589	C	T	0.9816	0.8395	0.497607	0.0909474	4.5e-08	0.497607	0.0909474	4.5e-08
TBC1D17	TBC1D17_19_49754731_49950310	cis	1	chr19:49881774:A:G	rs7248744	19	49881774	G	A	0.3085	0.9994	0.2874	0.024195	1.5e-32	0.2874	0.024195	1.5e-32
TBCA	TBCA_14_23071429_23135637	trans	1	chr14:23107402:T:C	rs4982729	14	23107402	T	C	0.2142	0.9065	0.15761	0.028681	3.9e-08	0.15761	0.028681	3.9e-08
TBCA	TBCA_7_68160529_68470689	trans	1	chr7:68275033:GCTAT:G	rs71528291	7	68275033	G	GCTAT	0.009	0.8247	-0.73193	0.13147	2.6e-08	-0.73193	0.13147	2.6e-08
TBL1X	TBL1X_15_36882835_36919039	trans	1	chr15:36892835:C:A	rs12902470	15	36892835	A	C	0.9483	0.3174	-0.49615	0.089496	3e-08	-0.49615	0.089496	3e-08
TBL1X	TBL1X_2_39110538_40062303	trans	1	chr2:39657530:C:G	rs79046700	2	39657530	G	C	0.0875	0.8828	-0.23771	0.042221	1.8e-08	-0.23771	0.042221	1.8e-08
TBL1X	TBL1X_8_30297600_30322837	trans	1	chr8:30312837:T:C	rs4434583	8	30312837	C	T	0.0061	0.4733	1.2858	0.20446	3.2e-10	1.2858	0.20446	3.2e-10
TBR1	TBR1_10_27169443_27752420	trans	1	chr10:27576674:A:G	rs79404928	10	27576674	A	G	0.9394	0.9963	0.263222	0.0472564	2.5e-08	0.263222	0.0472564	2.5e-08
TCL1A	TCL1A_14_95674913_95796722	cis	1	chr14:95714348:T:G	rs11846938	14	95714348	G	T	0.2575	0.9784	-0.18462	0.026194	1.5e-12	-0.18462	0.026194	1.5e-12
TCL1A	TCL1A_20_45903249_46196357	trans	1	chr20:46132899:AGAG:A	rs59107152	20	46132899	A	AGAG	0.3978	0.9826	0.14735	0.023338	2.9e-10	0.14735	0.023338	2.9e-10
TCL1A	TCL1A_5_158628351_159027266	trans	1	chr5:158796082:C:T	rs6860231	5	158796082	T	C	0.0664	0.9653	-0.28684	0.046639	9.6e-10	-0.28684	0.046639	9.6e-10
TCN1	TCN1_11_59964337_60374061	cis	1	chr11:60082798:A:T	rs78033848	11	60082798	T	A	0.126	0.9612	0.25789	0.034232	7.8e-14	0.25789	0.034232	7.8e-14
TCN1	TCN1_19_48581885_48764454	trans	1	chr19:48703374:A:T	rs1047781	19	48703374	T	A	0.4532	0.9922	0.35051	0.02269	2.7e-54	0.35051	0.02269	2.7e-54
TCN1	TCN1_19_5762101_6006288	trans	1	chr19:5811708:TTG:T	rs67558660	19	5811708	T	TTG	0.1003	0.8692	0.3199	0.040205	1.7e-15	0.3199	0.040205	1.7e-15
TCN1	TCN1_3_128469331_128935752	trans	1	chr3:128601502:T:G	rs7646596	3	128601502	T	G	0.3796	0.9611	-0.15247	0.023497	5.8e-11	-0.15247	0.023497	5.8e-11
TCN2	TCN2_19_8264741_8562214	trans	1	chr19:8309704:T:C	rs8100119	19	8309704	C	T	0.1102	0.9825	0.486072	0.0374115	7.92e-38	0.41172	0.036275	1.5e-32
TCN2	TCN2_19_8264741_8562214	trans	0	chr19:8324608:C:A	rs201462799	19	8324608	A	C	0.0045	0.7304	1.2289	0.192599	1.97e-10	1.0718	0.19571	2.7e-08
TCN2	TCN2_19_8264741_8562214	trans	0	chr19:8306037:C:T	rs2927707	19	8306037	T	C	0.5755	0.9562	-0.137476	0.0240104	1.11e-08	-0.037953	0.023259	0.2
TCN2	TCN2_22_29123494_32452611	cis	1	chr22:30607082:C:T	rs5753231	22	30607082	T	C	0.1275	0.9935	-0.575633	0.0321621	5.99e-69	-0.6206	0.033987	5.8e-76
TCN2	TCN2_22_29123494_32452611	cis	0	chr22:30614430:G:A	rs117353193	22	30614430	A	G	0.033	0.9985	0.740803	0.0576939	5.3e-37	0.76806	0.061491	2.4e-36
TCN2	TCN2_22_29123494_32452611	cis	0	chr22:30562604:C:G	rs148969952	22	30562604	G	C	0.125	0.9421	0.316691	0.03354	6.05e-21	0.37618	0.035361	7e-27
TCN2	TCN2_22_29123494_32452611	cis	0	chr22:30606771:G:A	rs77258224	22	30606771	A	G	0.0362	0.9979	-0.383543	0.0553414	4.88e-12	-0.39462	0.059055	1.1e-11
TCOF1	TCOF1_5_71599922_71735458	trans	1	chr5:71688611:A:T	rs117425660	5	71688611	T	A	0.2343	0.7903	0.16334	0.02953	3.2e-08	0.16334	0.02953	3.2e-08
TCTN3	TCTN3_10_95332455_96232484	cis	1	chr10:95665353:A:G	rs58636501	10	95665353	G	A	0.0376	0.9897	-0.805307	0.0566104	8e-45	-0.86189	0.059183	4.6e-48
TCTN3	TCTN3_10_95332455_96232484	cis	0	chr10:95684846:C:T	rs12357173	10	95684846	T	C	0.0431	0.9905	0.673539	0.0534071	8.85e-36	0.65777	0.055794	4.3e-32
TCTN3	TCTN3_10_95332455_96232484	cis	0	chr10:95692580:CA:C	rs11346971	10	95692580	CA	C	0.1583	0.8128	0.219662	0.0329616	3.03e-11	0.22202	0.034285	9.5e-11
TCTN3	TCTN3_12_122937454_124155878	trans	1	chr12:123733479:T:C	rs7397745	12	123733479	T	C	0.0735	0.9989	-0.307	0.043059	7e-13	-0.307	0.043059	7e-13
TCTN3	TCTN3_16_256891_420830	trans	1	chr16:370723:T:G	rs1984409	16	370723	G	T	0.333	0.96	-0.13407	0.024281	2.5e-08	-0.13407	0.024281	2.5e-08
TCTN3	TCTN3_9_133182305_133522426	trans	1	chr9:133256508:C:T	rs7855255	9	133256508	T	C	0.2191	0.9962	0.15361	0.027514	2.3e-08	0.15361	0.027514	2.3e-08
TDGF1	TDGF1_3_45764443_50343229	cis	1	chr3:46575847:G:A	rs3806701	3	46575847	A	G	0.1489	0.983	1.44769	0.0213581	2.56-1000	1.4279	0.031683	1.54E-443
TDGF1	TDGF1_3_45764443_50343229	cis	0	chr3:46397515:A:C	rs530078316	3	46397515	C	A	0.0029	0.9769	2.60809	0.140168	3.77e-74	2.406	0.20793	7.7e-31
TDP1	TDP1_11_106200264_107055622	trans	1	chr11:106439514:C:G	rs186325989	11	106439514	G	C	0.005	0.7261	1.0646	0.19518	4.9e-08	1.0646	0.19518	4.9e-08
TEK	TEK_1_245318097_245364963	trans	1	chr1:245354963:C:G	rs143383545	1	245354963	G	C	0.0152	0.8001	0.61062	0.104	1.3e-08	0.61062	0.104	1.3e-08
TEK	TEK_6_26363218_33282092	trans	1	chr6:31356864:T:A	rs1050518	6	31356864	A	T	0.1986	0.94	-0.32335	0.029196	3e-33	-0.32335	0.029196	3e-33
TEK	TEK_8_88229087_88758934	trans	1	chr8:88540071:TA:T	rs371486252	8	88540071	T	TA	0.1708	0.9594	0.15783	0.030701	3.6e-08	0.15783	0.030701	3.6e-08
TEK	TEK_9_133045079_133549646	trans	1	chr9:133256508:C:T	rs7855255	9	133256508	T	C	0.2188	0.9962	0.68966	0.027411	6.6e-142	0.68966	0.027411	6.6e-142
TEK	TEK_9_26743054_27315407	cis	1	chr9:27197488:G:T	rs35030851	9	27197488	T	G	0.0594	0.9967	0.91616	0.047336	1.4e-84	0.91616	0.047336	1.4e-84
TEX101	TEX101_6_96969881_97441192	trans	1	chr6:97065985:AT:A	rs5878459	6	97065985	A	AT	0.4229	0.8853	0.13469	0.024221	2.7e-08	0.13469	0.024221	2.7e-08
TF	TF_3_133537387_133988396	cis	1	chr3:133761543:C:A	rs8177258	3	133761543	A	C	0.3906	0.97	0.525331	0.0238237	1.01e-101	0.43722	0.022891	4.4e-81
TF	TF_3_133537387_133988396	cis	0	chr3:133746439:A:G	rs1130459	3	133746439	A	G	0.2432	0.9259	0.237039	0.0278358	2.32e-17	-0.013066	0.026746	0.63
TFF1	TFF1_21_42302798_42397895	cis	1	chr21:42366929:G:A	rs3761376	21	42366929	A	G	0.4117	0.9207	-0.22049	0.023672	1.2e-20	-0.22049	0.023672	1.2e-20
TFF3	TFF3_21_42356262_42397103	cis	1	chr21:42375588:G:A	rs2839493	21	42375588	A	G	0.3053	0.9158	-0.14337	0.025301	1.5e-08	-0.14337	0.025301	1.5e-08
TFF3	TFF3_6_25960038_34025043	trans	1	chr6:31420745:C:T	rs41284519	6	31420745	T	C	0.0251	0.997	0.762994	0.070431	5.7e-27	0.75644	0.071677	4.9e-26
TFF3	TFF3_6_25960038_34025043	trans	0	chr6:29953814:GGAAGCCAGCTGCTGTGTCAT:G	rs149890683	6	29953814	G	GGAAGCCAGCTGCTGTGTCAT	0.1698	0.9853	0.183968	0.0295396	5.22e-10	0.17995	0.030062	2.2e-09
TFPI	TFPI_19_44842338_44933535	trans	1	chr19:44905371:T:C	rs769446	19	44905371	C	T	0.0841	0.9453	-0.2363	0.041322	9.8e-09	-0.2363	0.041322	9.8e-09
TFPI	TFPI_2_186667355_187790852	cis	1	chr2:187467463:C:A	rs3771061	2	187467463	A	C	0.1174	0.9763	0.36609	0.035507	7.7e-25	0.36609	0.035507	7.7e-25
TFPI2	TFPI2_12_25001916_25061539	trans	1	chr12:25044819:A:G	rs10743532	12	25044819	G	A	0.7929	0.864	-0.17412	0.03005	6.6e-09	-0.17412	0.03005	6.6e-09
TFPI2	TFPI2_7_93576901_93939066	cis	1	chr7:93897447:C:T	rs73412360	7	93897447	T	C	0.1776	0.9771	-0.23122	0.0293884	4.62e-15	-0.24104	0.029773	5.5e-16
TFPI2	TFPI2_7_93576901_93939066	cis	0	chr7:93797962:G:A	rs12673113	7	93797962	A	G	0.0121	0.8359	0.798851	0.111771	1.05e-12	0.83753	0.11323	1.4e-13
TFPI2	TFPI2_7_94044425_94299660	cis	1	chr7:94180067:C:T	rs10487250	7	94180067	T	C	0.3738	0.9659	-0.14914	0.02357	2.5e-10	-0.14914	0.02357	2.5e-10
TFPI2	TFPI2_9_5963862_5983862	trans	1	chr9:5973862:A:G	rs147917897	9	5973862	G	A	0.0213	0.4747	0.6166	0.11208	3.7e-08	0.6166	0.11208	3.7e-08
TFRC	TFRC_11_116655773_117427043	trans	1	chr11:117191467:T:C	rs1242230	11	117191467	C	T	0.5113	0.9866	-0.211251	0.022535	1.14e-20	-0.18464	0.022522	1.4e-16
TFRC	TFRC_11_116655773_117427043	trans	0	chr11:117229418:C:A	rs116981680	11	117229418	A	C	0.0273	0.9958	-0.531551	0.0692776	2.11e-14	-0.42914	0.069238	3.1e-10
TFRC	TFRC_16_126951_466449	trans	1	chr16:136951:T:C	rs191086839	16	136951	C	T	0.0053	0.931	1.1082	0.16294	2.1e-11	1.1082	0.16294	2.1e-11
TFRC	TFRC_22_36961682_37130706	trans	1	chr22:37066896:A:G	rs855791	22	37066896	G	A	0.4488	0.9928	-0.18828	0.022856	1.3e-17	-0.18828	0.022856	1.3e-17
TFRC	TFRC_3_195855411_196181596	cis	1	chr3:196073940:C:T	rs3817672	3	196073940	T	C	0.1398	1	-0.39738	0.032	5.8e-36	-0.39738	0.032	5.8e-36
TG	TG_1_107690512_107991552	trans	1	chr1:107819671:A:T	rs78288858	1	107819671	T	A	0.2483	0.971	0.18504	0.026401	2.7e-12	0.18504	0.026401	2.7e-12
TGFA	TGFA_6_165773593_165817407	trans	1	chr6:165783595:C:CAAAA	.	6	165783595	CAAAA	C	0.9013	0.6204	-0.26299	0.047112	2.4e-08	-0.26299	0.047112	2.4e-08
TGFB1	TGFB1_19_41332442_41451823	cis	1	chr19:41351534:G:A	rs12983775	19	41351534	G	A	0.5439	0.9359	-0.17421	0.0236206	1.6e-13	-0.17421	0.0236206	1.6e-13
TGFB1	TGFB1_9_133182305_133522426	trans	1	chr9:133253171:T:C	rs77693339	9	133253171	T	C	0.7823	0.9855	-0.211905	0.0277144	2.1e-14	-0.211905	0.0277144	2.1e-14
TGFBI	TGFBI_1_230632745_230767068	trans	1	chr1:230708564:T:C	rs2478543	1	230708564	C	T	0.8097	0.9616	-0.25741	0.029632	2e-20	-0.25741	0.029632	2e-20
TGFBI	TGFBI_5_135742606_136701175	cis	1	chr5:136058065:T:C	rs3792900	5	136058065	C	T	0.5352	0.8933	0.491803	0.0287776	3.12e-63	0.66103	0.023454	1.3e-184
TGFBI	TGFBI_5_135742606_136701175	cis	0	chr5:136068924:C:T	rs9986287	5	136068924	T	C	0.52	0.9183	-0.219828	0.0286466	2.09e-14	-0.57495	0.023414	4.5e-140
TGFBI	TGFBI_5_135742606_136701175	cis	0	chr5:136054763:C:T	rs148555720	5	136054763	T	C	0.0157	0.9975	-0.642429	0.0804638	1.84e-15	-1.0166	0.089445	4.3e-30
TGFBI	TGFBI_9_114239989_114628161	trans	1	chr9:114331659:G:C	rs12685968	9	114331659	C	G	0.053	0.9974	0.524793	0.0492777	3.94e-26	0.53425	0.050041	1.9e-32
TGFBI	TGFBI_9_114239989_114628161	trans	0	chr9:114330862:G:A	rs141478321	9	114330862	A	G	0.013	0.996	-0.736366	0.0979436	6.83e-14	-0.75806	0.09946	1.7e-16
TGFBR2	TGFBR2_9_133153627_133543074	trans	1	chr9:133256781:T:C	rs8176733	9	133256781	C	T	0.2188	0.9969	0.2606	0.027499	2.6e-21	0.2606	0.027499	2.6e-21
TGFBR3	TGFBR3_1_91555935_92793426	cis	1	chr1:91861488:G:A	rs1805110	1	91861488	A	G	0.4074	0.9981	-0.221646	0.0224578	1.03e-22	-0.22478	0.022777	4.5e-23
TGFBR3	TGFBR3_1_91555935_92793426	cis	0	chr1:91644918:T:C	rs12569077	1	91644918	C	T	0.4526	0.9563	0.124667	0.0227937	4.8e-08	0.132	0.023118	1.2e-08
TGFBR3	TGFBR3_21_27009264_27196888	trans	1	chr21:27093999:G:A	rs77605682	21	27093999	A	G	0.0856	0.9311	0.26217	0.04183	3.7e-10	0.26217	0.04183	3.7e-10
TGM2	TGM2_20_37499296_38282064	cis	1	chr20:38172419:A:G	rs56388206	20	38172419	A	G	0.6144	0.9556	-0.208511	0.0232618	4.74e-19	-0.220448	0.0236627	1.2e-20
TGM2	TGM2_20_37499296_38282064	cis	0	chr20:38132492:C:A	rs2229473	20	38132492	C	A	0.9809	0.9936	0.655073	0.0806331	5.96e-16	0.700731	0.0820231	1.3e-17
TGOLN2	TGOLN2_2_85281360_85473024	cis	1	chr2:85319069:C:T	rs1053560	2	85319069	C	T	0.0359	0.9999	0.665966	0.0609628	2.17e-27	0.73839	0.061153	1.4e-33
TGOLN2	TGOLN2_2_85281360_85473024	cis	0	chr2:85322751:A:G	rs3637	2	85322751	G	A	0.5019	0.9535	-0.141773	0.0233349	1.35e-09	-0.19222	0.023408	2.2e-16
THBD	THBD_17_60568079_61240275	trans	1	chr17:60834027:CAT:C	rs72348706	17	60834027	C	CAT	0.1078	0.9663	0.20927	0.036639	1e-08	0.20927	0.036639	1e-08
THBD	THBD_20_22862836_23103843	cis	1	chr20:23048087:G:A	rs1042579	20	23048087	A	G	0.2631	0.9939	0.181011	0.0258882	3.17e-12	0.20209	0.025888	3.6e-15
THBD	THBD_20_22862836_23103843	cis	0	chr20:22979320:AGGAT:A	rs3061608	20	22979320	A	AGGAT	0.3896	0.9665	0.137409	0.0236066	6.32e-09	0.16104	0.023606	4.8e-12
THBD	THBD_9_133182305_133543074	trans	1	chr9:133270880:T:C	rs79343853	9	133270880	C	T	0.2198	0.9945	0.29825	0.027475	1.1e-27	0.29825	0.027475	1.1e-27
THBS2	THBS2_11_126170486_126412090	trans	1	chr11:126363774:G:C	rs7952602	11	126363774	C	G	0.2803	0.9383	-0.14478	0.025958	2.4e-08	-0.14478	0.025958	2.4e-08
THBS2	THBS2_19_32186211_32522589	trans	1	chr19:32488716:C:T	rs77795565	19	32488716	T	C	0.2713	0.9495	-0.1736	0.025888	2e-11	-0.1736	0.025888	2e-11
THBS2	THBS2_5_98764462_99964549	trans	1	chr5:99830192:C:T	rs548797573	5	99830192	T	C	0.0096	0.8058	-0.70043	0.12654	3.2e-08	-0.70043	0.12654	3.2e-08
THBS4	THBS4_5_79993383_80206797	cis	1	chr5:80079956:C:A	rs138316719	5	80079956	A	C	0.0032	0.9993	-1.9842	0.20001	3.7e-23	-1.9842	0.20001	3.7e-23
THOP1	THOP1_19_2661791_2832233	cis	1	chr19:2772806:A:G	rs10414635	19	2772806	A	G	0.3653	0.9108	-0.343297	0.0242933	2.4e-45	-0.343297	0.0242933	2.4e-45
THOP1	THOP1_2_55144825_56177793	trans	1	chr2:55992949:C:T	rs76537893	2	55992949	C	T	0.9835	0.8641	0.582838	0.0930173	3.7e-10	0.582838	0.0930173	3.7e-10
THRAP3	THRAP3_5_163722196_164077117	trans	1	chr5:163906839:C:G	rs192610679	5	163906839	C	G	0.9964	0.7615	-1.18549	0.217107	4.8e-08	-1.18549	0.217107	4.8e-08
THSD1	THSD1_9_133153627_133482618	trans	1	chr9:133278860:T:C	rs649129	9	133278860	T	C	0.2266	0.9633	-0.23456	0.027708	2.5e-17	-0.23456	0.027708	2.5e-17
THTPA	THTPA_14_23511896_23646927	cis	1	chr14:23557284:A:G	rs34015250	14	23557284	G	A	0.241	0.9918	-0.93703	0.02646	1e-274	-0.93703	0.02646	1e-274
THY1	THY1_11_119336544_119558322	cis	1	chr11:119470434:C:T	rs10750146	11	119470434	T	C	0.811	0.8046	-0.32355	0.031738	2.1e-24	-0.32355	0.031738	2.1e-24
TIA1	TIA1_15_25216010_25516967	trans	1	chr15:25398786:T:A	rs12593243	15	25398786	T	A	0.6987	0.9435	0.141949	0.0250058	1.4e-08	0.141949	0.0250058	1.4e-08
TIE1	TIE1_1_42905714_44323131	cis	1	chr1:43418718:A:G	rs572945708	1	43418718	G	A	0.0037	0.8937	-1.2417	0.19956	3.2e-10	-1.2417	0.19956	3.2e-10
TIE1	TIE1_3_98529393_99060684	trans	1	chr3:98688089:G:C	rs12496730	3	98688089	C	G	0.4547	0.9644	-0.19293	0.022888	2e-17	-0.19293	0.022888	2e-17
TIE1	TIE1_9_132997070_133549646	trans	1	chr9:133256205:G:C	rs7853989	9	133256205	C	G	0.2187	0.9966	0.657012	0.0268049	1.21e-123	0.61105	0.027517	2.8e-109
TIE1	TIE1_9_132997070_133549646	trans	0	chr9:133258677:G:A	rs9411372	9	133258677	A	G	0.2189	0.976	0.160092	0.027233	4.48e-09	-0.0332	0.027956	0.24
TIMD4	TIMD4_1_30337940_30357940	trans	1	chr1:30347940:C:T	rs143817540	1	30347940	T	C	0.005	0.631	1.1087	0.19922	2.2e-08	1.1087	0.19922	2.2e-08
TIMD4	TIMD4_1_93063655_93589040	trans	1	chr1:93191088:ATT:A	rs5776172	1	93191088	A	ATT	0.7331	0.655	0.17408	0.031185	1.5e-08	0.17408	0.031185	1.5e-08
TIMD4	TIMD4_11_126179527_126450224	trans	1	chr11:126355981:C:G	rs112771035	11	126355981	G	C	0.0984	0.9836	0.4359	0.03792	1.1e-30	0.4359	0.03792	1.1e-30
TIMD4	TIMD4_17_7128503_7198331	trans	1	chr17:7176997:C:T	rs55714927	17	7176997	T	C	0.3392	0.9918	0.13105	0.024076	3.3e-08	0.13105	0.024076	3.3e-08
TIMD4	TIMD4_5_156564244_157084840	cis	1	chr5:156965071:C:A	rs4704826	5	156965071	A	C	0.7157	0.9264	-0.29251	0.025892	1.7e-29	-0.29251	0.025892	1.7e-29
TIMM10	TIMM10_11_57430295_57946253	cis	1	chr11:57563177:G:C	rs2848625	11	57563177	G	C	0.1319	0.9038	0.193452	0.0352482	4.1e-08	0.193452	0.0352482	4.1e-08
TIMP1	TIMP1_6_29430193_31123122	trans	1	chr6:29949896:G:A	rs2975044	6	29949896	G	A	0.6381	0.9982	0.127597	0.0231494	3.5e-08	0.127597	0.0231494	3.5e-08
TIMP2	TIMP2_16_14559747_15790035	trans	1	chr16:15772804:C:T	rs149385094	16	15772804	T	C	0.0032	0.9396	-1.1411	0.20313	1.7e-08	-1.1411	0.20313	1.7e-08
TIMP2	TIMP2_6_29762040_33884227	trans	1	chr6:32610155:A:G	rs6921236	6	32610155	G	A	0.15	0.9984	0.43039	0.031132	1.8e-43	0.43039	0.031132	1.8e-43
TIMP3	TIMP3_22_32629262_33109783	cis	1	chr22:32763933:GCC:G	rs59896920	22	32763933	G	GCC	0.5711	0.9611	-0.516231	0.0215343	1.06e-118	-0.52761	0.022861	2.2e-118
TIMP3	TIMP3_22_32629262_33109783	cis	0	chr22:32903034:G:A	rs241886	22	32903034	A	G	0.7608	0.9401	-0.151813	0.0255666	3.13e-09	-0.23866	0.027142	1e-18
TIMP3	TIMP3_7_80465011_80679116	trans	1	chr7:80557424:A:C	rs79603094	7	80557424	C	A	0.0738	0.9199	-0.28538	0.044707	1.5e-11	-0.28538	0.044707	1.5e-11
TIMP4	TIMP4_3_11778596_12819406	cis	1	chr3:12148468:A:G	rs3773364	3	12148468	G	A	0.5091	0.951	0.221007	0.0235911	1.2e-20	0.26538	0.023559	2.3e-29
TIMP4	TIMP4_3_11778596_12819406	cis	0	chr3:12020503:T:C	rs59306735	3	12020503	C	T	0.0427	0.9905	-0.474635	0.0557368	2.32e-17	-0.59035	0.055661	3.2e-26
TJP3	TJP3_8_123045209_123084029	trans	1	chr8:123066232:C:T	rs80042305	8	123066232	T	C	0.0301	0.8251	-0.4123	0.072687	1.4e-08	-0.4123	0.072687	1.4e-08
TK1	TK1_2_35888758_36116277	trans	1	chr2:36019803:T:C	rs73923179	2	36019803	C	T	0.3353	0.9119	0.14481	0.024968	6.9e-09	0.14481	0.024968	6.9e-09
TLR1	TLR1_4_38305511_38950143	cis	1	chr4:38797314:C:T	rs5743614	4	38797314	C	T	0.3846	0.9996	-0.355971	0.0245297	1.57e-46	-0.3792	0.023013	4e-61
TLR1	TLR1_4_38305511_38950143	cis	0	chr4:38798401:A:G	rs117033348	4	38798401	G	A	0.011	0.9858	-1.30253	0.100713	1.67e-37	-1.4239	0.10721	2.7e-40
TLR1	TLR1_4_38305511_38950143	cis	0	chr4:38798531:A:G	rs200212492	4	38798531	G	A	0.0086	1	-1.10313	0.114997	1.47e-21	-1.2756	0.12256	2.1e-25
TLR1	TLR1_4_38305511_38950143	cis	0	chr4:38797432:AGTTTTACGACTT:A	rs774534624	4	38797432	A	AGTTTTACGACTT	0.0037	0.9031	-1.20949	0.178238	1.33e-11	-1.3619	0.19126	8.6e-13
TLR1	TLR1_4_38305511_38950143	cis	0	chr4:38797268:C:G	rs187823248	4	38797268	G	C	0.006	0.7516	-0.948925	0.15451	8.98e-10	-1.1743	0.16507	9.7e-13
TLR1	TLR1_4_38305511_38950143	cis	0	chr4:38825193:T:A	rs2381290	4	38825193	A	T	0.4418	0.9682	-0.155043	0.0245689	3.09e-10	0.088733	0.023327	0.00014
TLR3	TLR3_4_185978324_186343694	cis	1	chr4:186082920:C:T	rs3775291	4	186082920	T	C	0.3074	0.9941	-1.41031	0.0134554	2.10-2388	-1.1107	0.024503	1.16E-448
TLR3	TLR3_4_185978324_186343694	cis	0	chr4:186076613:C:A	rs3775296	4	186076613	A	C	0.2341	0.9952	-0.835151	0.0142211	1.75E-751	-0.29954	0.025897	3.2e-31
TLR4	TLR4_9_117415727_117939129	cis	1	chr9:117708688:C:G	rs147453131	9	117708688	G	C	0.0195	0.995	-0.59838	0.082354	3.7e-13	-0.59838	0.082354	3.7e-13
TMED8	TMED8_7_22049217_22069217	trans	1	chr7:22059217:G:A	rs184833610	7	22059217	A	G	0.007	0.6954	-0.90768	0.16285	2.5e-08	-0.90768	0.16285	2.5e-08
TMEM106A	TMEM106A_3_56804669_56911825	trans	1	chr3:56815721:T:C	rs1354034	3	56815721	T	C	0.4226	0.9959	0.12793	0.022752	1.9e-08	0.12793	0.022752	1.9e-08
TMEM132A	TMEM132A_11_60760610_61061921	cis	1	chr11:60945200:C:T	rs485639	11	60945200	T	C	0.3159	0.9841	0.199574	0.0246226	6.95e-16	0.23239	0.024385	1.6e-21
TMEM132A	TMEM132A_11_60760610_61061921	cis	0	chr11:60907554:CACAT:C	rs56362589	11	60907554	CACAT	C	0.0897	0.5431	-0.32188	0.053861	2.49e-09	-0.41914	0.053341	3.9e-15
TMEM25	TMEM25_11_118009029_118895653	cis	1	chr11:118533384:A:G	rs117029504	11	118533384	G	A	0.0419	0.9914	0.43586	0.0553266	4.27e-15	0.42588	0.055945	2.7e-14
TMEM25	TMEM25_11_118009029_118895653	cis	0	chr11:118533346:G:T	rs141612590	11	118533346	T	G	0.008	0.7997	0.886226	0.13738	1.25e-10	0.85475	0.13891	7.2e-10
TMPRSS11D	TMPRSS11D_2_3078110_3098629	trans	1	chr2:3088629:T:G	rs115445540	2	3088629	G	T	0.0118	0.3738	0.92231	0.16254	1.4e-08	0.92231	0.16254	1.4e-08
TMPRSS15	TMPRSS15_19_48581885_48764454	trans	1	chr19:48703374:A:T	rs1047781	19	48703374	T	A	0.4531	0.9922	-0.28796	0.022641	5.5e-38	-0.28796	0.022641	5.5e-38
TMPRSS15	TMPRSS15_19_5801707_5861325	trans	1	chr19:5844781:A:C	rs28362459	19	5844781	C	A	0.2552	0.9949	0.15235	0.025478	3.2e-10	0.15235	0.025478	3.2e-10
TMPRSS15	TMPRSS15_9_133153627_133543074	trans	1	chr9:133253728:A:T	rs10793962	9	133253728	T	A	0.2172	0.9848	0.50587	0.0333839	1.83e-50	0.36585	0.027653	4.1e-40
TMPRSS15	TMPRSS15_9_133153627_133543074	trans	0	chr9:133266790:C:A	rs514659	9	133266790	A	C	0.5564	0.9896	0.198649	0.0277964	1.05e-12	-0.049813	0.023024	0.029
TMPRSS5	TMPRSS5_11_113252622_114075679	cis	1	chr11:113690332:A:G	rs7110736	11	113690332	G	A	0.6915	0.997	0.772258	0.019064	1.86e-300	0.72051	0.024304	7.9e-193
TMPRSS5	TMPRSS5_11_113252622_114075679	cis	0	chr11:113696918:TG:T	rs200381791	11	113696918	T	TG	0.0255	0.9203	-1.96765	0.0566717	8.11e-231	-1.7384	0.072718	6.4e-127
TMPRSS5	TMPRSS5_11_113252622_114075679	cis	0	chr11:113890875:T:G	rs114771585	11	113890875	G	T	0.0341	0.9227	0.305555	0.0499553	1.05e-09	0.64081	0.06389	1.1e-23
TMPRSS5	TMPRSS5_13_20958043_21119542	trans	1	chr13:21081994:T:C	rs9316108	13	21081994	C	T	0.4352	0.9055	-0.12252	0.023587	1.2e-08	-0.12252	0.023587	1.2e-08
TNC	TNC_5_135998474_136395759	trans	1	chr5:136058065:T:C	rs3792900	5	136058065	C	T	0.5352	0.8933	-0.16713	0.02356	2.1e-14	-0.16713	0.02356	2.1e-14
TNC	TNC_8_27584822_27984825	trans	1	chr8:27911850:T:G	rs28588017	8	27911850	G	T	0.3378	0.978	0.388978	0.0241462	1.34e-56	0.36944	0.02403	2.1e-56
TNC	TNC_8_27584822_27984825	trans	0	chr8:27953086:C:G	rs2685412	8	27953086	G	C	0.2463	0.9826	0.412456	0.0248628	8.35e-60	0.35092	0.026041	9.6e-45
TNC	TNC_8_27584822_27984825	trans	0	chr8:27906355:G:A	rs74519053	8	27906355	A	G	0.1668	0.9687	-0.185646	0.030379	1.09e-09	-0.36168	0.030629	1.3e-33
TNC	TNC_9_114953385_115792594	cis	1	chr9:115144027:CCTTCCCCCTTCCCTTCT:C	rs11283945	9	115144027	C	CCTTCCCCCTTCCCTTCT	0.4865	0.9613	-0.315018	0.0229358	5.69e-42	-0.27038	0.022801	1.6e-34
TNC	TNC_9_114953385_115792594	cis	0	chr9:115016076:A:G	rs1888221	9	115016076	G	A	0.6044	0.9278	-0.159919	0.0290275	3.83e-08	-0.21554	0.023801	2.6e-22
TNC	TNC_9_114953385_115792594	cis	0	chr9:115070137:T:C	rs7043308	9	115070137	C	T	0.2506	0.9407	-0.199425	0.0318448	4.2e-10	-0.2215	0.026445	3.9e-18
TNC	TNC_9_114953385_115792594	cis	0	chr9:115044262:TA:T	rs3838332	9	115044262	T	TA	0.1698	0.9552	0.347202	0.0494396	2.55e-12	0.093932	0.030608	0.0021
TNC	TNC_9_114953385_115792594	cis	0	chr9:115059467:A:C	rs2236409	9	115059467	C	A	0.1089	0.9719	-0.441373	0.056419	6.56e-15	-0.05403	0.036769	0.11
TNF	TNF_15_58446318_58522760	trans	1	chr15:58467741:A:T	rs17190566	15	58467741	T	A	0.1401	0.9676	0.2218	0.032941	1.6e-11	0.2218	0.032941	1.6e-11
TNFAIP2	TNFAIP2_5_25497768_25651129	trans	1	chr5:25521370:A:G	rs34262307	5	25521370	G	A	0.026	0.532	-0.55067	0.097824	1.8e-08	-0.55067	0.097824	1.8e-08
TNFAIP2	TNFAIP2_9_93037880_93325606	trans	1	chr9:93120463:A:AC	.	9	93120463	A	AC	0.3309	0.9063	-0.18024	0.024952	5.1e-13	-0.18024	0.024952	5.1e-13
TNFAIP2	TNFAIP2_X_120468819_120761122	trans	1	chrX:120489455:G:A	rs6646680	23	120489455	A	G	0.1328	0.708	0.16708	0.030577	3.9e-08	0.16708	0.030577	3.9e-08
TNFRSF10A	TNFRSF10A_8_23123543_23553953	cis	1	chr8:23225458:G:T	rs13278062	8	23225458	T	G	0.3256	0.9971	-0.4219	0.024041	9.4e-72	-0.4219	0.024041	9.4e-72
TNFRSF10A	TNFRSF10A_9_114285719_114536579	trans	1	chr9:114331659:G:C	rs12685968	9	114331659	C	G	0.053	0.9974	0.74301	0.050179	7.2e-52	0.74301	0.050179	7.2e-52
TNFRSF10A	TNFRSF10A_9_114566152_114875687	trans	1	chr9:114576152:T:C	rs78308563	9	114576152	C	T	0.0225	0.8274	0.47616	0.082123	1.7e-09	0.47616	0.082123	1.7e-09
TNFRSF10B	TNFRSF10B_8_22957372_23050891	cis	1	chr8:23024780:G:A	rs59296513	8	23024780	G	A	0.6297	0.899	-0.251314	0.0242299	6.9e-25	-0.274926	0.0246206	5.9e-29
TNFRSF10B	TNFRSF10B_8_22957372_23050891	cis	0	chr8:23028507:A:G	rs13265018	8	23028507	A	G	0.0188	0.9934	-0.621695	0.0819457	4.07e-14	-0.727293	0.0832676	2.4e-18
TNFRSF10C	TNFRSF10C_19_43336011_43710930	trans	1	chr19:43648948:A:G	rs4760	19	43648948	G	A	0.0061	0.4735	-1.8111	0.19372	3e-23	-1.8111	0.19372	3e-23
TNFRSF10C	TNFRSF10C_7_92418654_92961999	trans	1	chr7:92779056:C:T	rs445	7	92779056	T	C	0.3509	0.9974	-0.1856	0.02371	3.7e-17	-0.1856	0.02371	3.7e-17
TNFRSF10C	TNFRSF10C_8_133813355_133935414	trans	1	chr8:133899531:G:T	rs12681880	8	133899531	T	G	0.087	0.9866	-0.24841	0.040355	7e-10	-0.24841	0.040355	7e-10
TNFRSF10C	TNFRSF10C_8_23030646_23324651	cis	1	chr8:23100093:G:A	rs7009522	8	23100093	A	G	0.7964	0.9963	0.570423	0.0266773	4.38e-96	0.65677	0.027725	3.3e-125
TNFRSF10C	TNFRSF10C_8_23030646_23324651	cis	0	chr8:23087047:G:GA	.	8	23087047	GA	G	0.2673	0.9584	0.193057	0.0246714	6.46e-15	0.32501	0.025606	3e-37
TNFRSF10C	TNFRSF10C_8_23030646_23324651	cis	0	chr8:23119041:C:T	rs60052954	8	23119041	T	C	0.0292	0.9665	0.679673	0.0618962	1.18e-27	0.74589	0.066901	4.2e-29
TNFRSF11A	TNFRSF11A_18_61700826_62507442	cis	1	chr18:62332127:G:A	rs141362220	18	62332127	A	G	0.0143	0.8302	1.1109	0.100974	9.42e-28	1.0734	0.10349	3.6e-25
TNFRSF11A	TNFRSF11A_18_61700826_62507442	cis	0	chr18:62338038:G:A	rs117497891	18	62338038	A	G	0.105	0.8877	-0.286603	0.0378044	4.24e-14	-0.32637	0.038774	3.7e-17
TNFRSF11A	TNFRSF11A_18_61700826_62507442	cis	0	chr18:62387624:A:C	rs884205	18	62387624	C	A	0.7637	0.7875	-0.235774	0.0291067	7.23e-16	-0.22419	0.029769	5.2e-14
TNFRSF11A	TNFRSF11A_19_48581885_48764454	trans	1	chr19:48703374:A:T	rs1047781	19	48703374	T	A	0.4531	0.9922	-0.13796	0.022669	1.1e-09	-0.13796	0.022669	1.1e-09
TNFRSF11B	TNFRSF11B_8_118985156_119215117	cis	1	chr8:119067654:G:A	rs1385496	8	119067654	A	G	0.3823	0.9201	0.24045	0.023812	5.8e-24	0.24045	0.023812	5.8e-24
TNFRSF12A	TNFRSF12A_11_71628608_72468480	trans	1	chr11:72140463:T:C	rs118013879	11	72140463	C	T	0.0596	0.9564	-0.38188	0.048407	3e-15	-0.38188	0.048407	3e-15
TNFRSF13B	TNFRSF13B_17_16069362_17222501	cis	1	chr17:16948957:C:T	rs146436713	17	16948957	T	C	0.0047	0.9927	-0.99579	0.16538	1.7e-09	-0.99579	0.16538	1.7e-09
TNFRSF13C	TNFRSF13C_22_40410837_42385511	cis	1	chr22:41926712:G:C	rs77874543	22	41926712	C	G	0.0524	0.971	-0.762721	0.0488846	2.63e-53	-0.71953	0.051388	1.4e-44
TNFRSF13C	TNFRSF13C_22_40410837_42385511	cis	0	chr22:41926850:G:T	rs7287486	22	41926850	T	G	0.0201	0.9302	-1.19334	0.0789728	3.37e-50	-1.1306	0.083017	2.7e-42
TNFRSF14	TNFRSF14_1_2483326_2851619	cis	1	chr1:2559766:C:T	rs2234161	1	2559766	T	C	0.5311	0.9994	0.12649	0.022959	3.6e-08	0.12649	0.022959	3.6e-08
TNFRSF17	TNFRSF17_16_11812505_12045086	cis	1	chr16:11942455:C:T	rs117396465	16	11942455	T	C	0.1482	0.9369	0.34244	0.033049	3.4e-25	0.34244	0.033049	3.4e-25
TNFRSF17	TNFRSF17_17_16847831_16983654	trans	1	chr17:16937548:G:A	rs4792798	17	16937548	A	G	0.3639	0.972	0.23972	0.023644	3.2e-24	0.23972	0.023644	3.2e-24
TNFRSF19	TNFRSF19_11_44499616_44571840	trans	1	chr11:44514536:G:A	rs78704959	11	44514536	A	G	0.0336	0.9046	0.3559	0.065198	3.9e-08	0.3559	0.065198	3.9e-08
TNFRSF19	TNFRSF19_13_23487153_23705997	cis	1	chr13:23594013:C:T	rs7337936	13	23594013	T	C	0.5378	0.9535	-0.23929	0.022908	2.2e-25	-0.23929	0.022908	2.2e-25
TNFRSF19	TNFRSF19_21_41215460_41322960	trans	1	chr21:41247617:C:A	rs2837988	21	41247617	A	C	0.3477	0.9503	0.14342	0.024384	4.2e-09	0.14342	0.024384	4.2e-09
TNFRSF1B	TNFRSF1B_6_30831671_32363881	trans	1	chr6:31477871:C:T	rs17206980	6	31477871	T	C	0.0456	0.9633	-0.30579	0.054797	2.5e-08	-0.30579	0.054797	2.5e-08
TNFRSF21	TNFRSF21_10_97090814_97650724	trans	1	chr10:97349402:AAAAAAG:A	rs200373242	10	97349402	A	AAAAAAG	0.0204	0.6321	-0.5613	0.1	1.9e-08	-0.5613	0.1	1.9e-08
TNFRSF21	TNFRSF21_11_126163391_126450404	trans	1	chr11:126395259:C:T	rs73021441	11	126395259	T	C	0.2245	0.9167	-0.20493	0.028248	3.8e-13	-0.20493	0.028248	3.8e-13
TNFRSF21	TNFRSF21_17_7120356_7198331	trans	1	chr17:7176997:C:T	rs55714927	17	7176997	T	C	0.3392	0.9918	0.14601	0.024089	1.2e-09	0.14601	0.024089	1.2e-09
TNFRSF6B	TNFRSF6B_20_63557276_63871080	cis	1	chr20:63744874:T:C	rs2427537	20	63744874	C	T	0.9522	0.7198	0.413543	0.0637164	9.62e-11	0.5267	0.061193	6.9e-18
TNFRSF6B	TNFRSF6B_20_63557276_63871080	cis	0	chr20:63685277:C:T	rs3787089	20	63685277	T	C	0.2527	0.9759	-0.149332	0.0270556	3.62e-08	-0.20502	0.025984	2.8e-15
TNFRSF9	TNFRSF9_1_7653528_8141732	cis	1	chr1:7922459:A:T	rs11121054	1	7922459	T	A	0.5457	0.9722	-0.31827	0.023058	2.8e-43	-0.31827	0.023058	2.8e-43
TNFRSF9	TNFRSF9_4_176245234_176338693	trans	1	chr4:176255234:C:T	rs189829568	4	176255234	T	C	0.0088	0.752	-0.81009	0.14149	1.4e-08	-0.81009	0.14149	1.4e-08
TNFSF10	TNFSF10_3_183570092_184010678	trans	1	chr3:183636464:G:A	rs2271978	3	183636464	A	G	0.1424	0.8212	-0.21931	0.035633	7.5e-10	-0.21931	0.035633	7.5e-10
TNFSF10	TNFSF10_6_30373227_32707820	trans	1	chr6:31282200:C:T	rs9348859	6	31282200	T	C	0.548	0.9967	0.12959	0.022949	1.6e-08	0.12959	0.022949	1.6e-08
TNFSF11	TNFSF11_13_42278637_42537228	cis	1	chr13:42488162:GTACTGAA:G	rs55787752	13	42488162	G	GTACTGAA	0.7872	0.861	0.1776	0.03006	3e-09	0.1776	0.03006	3e-09
TNFSF11	TNFSF11_8_118857626_119552031	trans	1	chr8:119078620:G:T	rs2465404	8	119078620	T	G	0.4606	0.9648	-0.28553	0.02274	4.9e-36	-0.28553	0.02274	4.9e-36
TNFSF12	TNFSF12_17_7354390_7754218	cis	1	chr17:7538459:G:T	rs60855753	17	7538459	T	G	0.1601	0.9672	-0.29393	0.03158	2.8e-20	-0.29393	0.03158	2.8e-20
TNFSF12	TNFSF12_9_133183381_133543074	trans	1	chr9:133256074:G:A	rs8176741	9	133256074	A	G	0.2185	0.9967	0.15605	0.027498	1.7e-08	0.15605	0.027498	1.7e-08
TNFSF12	TNFSF12_9_33097710_33196081	trans	1	chr9:33135889:A:AAG	.	9	33135889	AAG	A	0.5919	0.9459	-0.17921	0.02345	3.4e-14	-0.17921	0.02345	3.4e-14
TNFSF13	TNFSF13_1_109146934_109486809	trans	1	chr1:109274570:A:G	rs7528419	1	109274570	G	A	0.0532	0.984	-0.27342	0.049611	2.6e-08	-0.27342	0.049611	2.6e-08
TNFSF13	TNFSF13_16_11812505_12067826	trans	1	chr16:11923764:G:A	rs256400	16	11923764	A	G	0.6279	0.9377	0.13983	0.024481	9.5e-09	0.13983	0.024481	9.5e-09
TNFSF13	TNFSF13_17_16856737_16998959	trans	1	chr17:16939677:G:A	rs34562254	17	16939677	A	G	0.3748	0.9972	-0.14022	0.023197	1.5e-09	-0.14022	0.023197	1.5e-09
TNFSF13	TNFSF13_17_7413770_7745938	cis	1	chr17:7559652:A:G	rs3803800	17	7559652	G	A	0.6737	0.9948	-0.367043	0.0232729	2.15e-54	-0.36234	0.024205	1.1e-50
TNFSF13	TNFSF13_17_7413770_7745938	cis	0	chr17:7583790:A:G	rs2075230	17	7583790	G	A	0.3634	0.9993	-0.217213	0.0229101	4.21e-21	-0.21072	0.023828	9.3e-19
TNFSF13B	TNFSF13B_12_7432242_7704435	trans	1	chr12:7505699:A:G	rs9667992	12	7505699	G	A	0.6027	0.9551	-0.16724	0.023086	4.5e-13	-0.16724	0.023086	4.5e-13
TNFSF13B	TNFSF13B_22_41384496_42302079	trans	1	chr22:41926712:G:C	rs77874543	22	41926712	C	G	0.0524	0.971	0.37671	0.051481	2.7e-13	0.37671	0.051481	2.7e-13
TNFSF13B	TNFSF13B_3_31416307_31694900	trans	1	chr3:31660182:A:G	rs76965939	3	31660182	G	A	0.2872	0.9702	-0.14387	0.025264	1e-08	-0.14387	0.025264	1e-08
TNFSF14	TNFSF14_19_6559230_6740844	cis	1	chr19:6665009:T:C	rs344560	19	6665009	C	T	0.9338	0.999	0.88841	0.044627	3.7e-88	0.88841	0.044627	3.7e-88
TNFSF8	TNFSF8_17_7124193_7237691	trans	1	chr17:7176997:C:T	rs55714927	17	7176997	T	C	0.3392	0.9918	0.14993	0.024078	4.5e-10	0.14993	0.024078	4.5e-10
TNFSF8	TNFSF8_9_114717196_114947225	cis	1	chr9:114934216:A:AC	.	9	114934216	AC	A	0.2448	0.7256	-0.23807	0.031185	1.9e-14	-0.23807	0.031185	1.9e-14
TNN	TNN_1_173187716_175414009	cis	1	chr1:175125684:T:C	rs2861155	1	175125684	C	T	0.4899	0.9486	-0.873266	0.0175637	2.51E-539	-0.94788	0.022194	1.53E-398
TNN	TNN_1_173187716_175414009	cis	0	chr1:175108397:G:C	rs3980182	1	175108397	C	G	0.416	0.9643	-0.193101	0.021814	1.27e-18	-0.68435	0.02256	7.3e-170
TNN	TNN_1_173187716_175414009	cis	0	chr1:175065507:A:T	rs10912878	1	175065507	T	A	0.3447	0.933	0.242519	0.0206149	1.98e-31	0.49231	0.023321	5.4e-87
TNN	TNN_4_138905179_139553724	trans	1	chr4:139232068:C:T	rs143003629	4	139232068	T	C	0.0035	0.7708	1.0277	0.20573	2.4e-08	1.0277	0.20573	2.4e-08
TNN	TNN_8_27868875_27984370	trans	1	chr8:27907059:G:A	rs7826640	8	27907059	A	G	0.3356	0.9778	0.10418	0.023951	5.7e-12	0.10418	0.023951	5.7e-12
TNPO1	TNPO1_19_18386683_18873915	trans	1	chr19:18636358:C:T	rs77267035	19	18636358	T	C	0.018	0.8665	0.49928	0.090019	2.9e-08	0.49928	0.090019	2.9e-08
TNPO1	TNPO1_9_135281730_135421372	trans	1	chr9:135388642:C:G	rs190963565	9	135388642	G	C	0.0069	0.7518	-0.86359	0.1571	3.8e-08	-0.86359	0.1571	3.8e-08
TNR	TNR_1_175430893_175764113	cis	1	chr1:175599911:A:G	rs2235256	1	175599911	G	A	0.5025	0.9278	-0.487566	0.0219324	2.85e-103	-0.48364	0.023306	1e-95
TNR	TNR_1_175430893_175764113	cis	0	chr1:175551671:A:T	rs12030502	1	175551671	T	A	0.0163	0.8481	0.588901	0.090907	1.04e-10	0.53087	0.096599	3.9e-08
TNR	TNR_14_34217705_34311399	trans	1	chr14:34251928:T:G	rs12879626	14	34251928	G	T	0.3288	0.9932	0.15226	0.023952	5.9e-11	0.15226	0.023952	5.9e-11
TNXB	TNXB_6_23826893_37274041	cis	1	chr6:32062923:C:T	rs9267797	6	32062923	C	T	0.9597	0.999	-1.67495	0.0511563	2.79e-208	-1.52592	0.0572721	2.1e-156
TNXB	TNXB_6_23826893_37274041	cis	0	chr6:32219456:T:C	rs535736127	6	32219456	T	C	0.9965	0.9462	1.33703	0.170415	5.5e-15	1.67265	0.196128	1.5e-17
TNXB	TNXB_6_23826893_37274041	cis	0	chr6:32043862:T:C	rs2395085	6	32043862	T	C	0.9959	0.8815	1.25536	0.163849	2.29e-14	1.49967	0.188875	2e-15
TNXB	TNXB_6_23826893_37274041	cis	0	chr6:32064362:G:A	rs204884	6	32064362	G	A	0.9286	0.9996	-0.268103	0.0387326	5.18e-12	-0.321492	0.0438371	2.2e-13
TNXB	TNXB_6_23826893_37274041	cis	0	chr6:32082290:T:C	rs185819	6	32082290	T	C	0.4059	1	-0.248943	0.0210834	1.21e-31	-0.136405	0.023033	3.2e-09
TOMM20	TOMM20_17_74918025_74943775	trans	1	chr17:74928025:C:G	rs187915989	17	74928025	G	C	0.0033	0.8047	-1.2673	0.22431	1.6e-08	-1.2673	0.22431	1.6e-08
TOP1	TOP1_1_205486971_205982637	trans	1	chr1:205846864:C:T	rs7517009	1	205846864	C	T	0.3028	0.9455	0.221571	0.0242754	1.09e-19	0.75674	0.024906	3.4e-203
TOP1	TOP1_1_205486971_205982637	trans	0	chr1:205843784:A:G	rs7518979	1	205843784	G	A	0.4208	0.9714	-0.7029	0.0216178	1.02e-205	-0.59319	0.022942	2.2e-147
TOP1	TOP1_1_205486971_205982637	trans	0	chr1:205845357:G:A	rs1104899	1	205845357	A	G	0.2502	0.9971	-0.723834	0.0242845	2.83e-176	-0.57829	0.025764	3.4e-111
TOR1AIP1	TOR1AIP1_1_178863729_180854773	cis	1	chr1:179889309:G:A	rs2245425	1	179889309	G	A	0.2465	0.9997	-0.67222	0.025707	2.8e-150	-0.67222	0.025707	2.8e-150
TP53I3	TP53I3_2_23639319_24468673	cis	1	chr2:24119662:G:A	rs1134516	2	24119662	A	G	0.0464	0.9989	-0.72901	0.05406	1.8e-41	-0.72901	0.05406	1.8e-41
TP53I3	TP53I3_20_9135963_9157518	trans	1	chr20:9145963:A:G	rs73609442	20	9145963	G	A	0.0128	0.3937	-0.81085	0.15096	4.8e-08	-0.81085	0.15096	4.8e-08
TP53INP1	TP53INP1_14_40610636_41150905	trans	1	chr14:40865989:AC:A	rs35296962	14	40865989	AC	A	0.5829	0.9424	-0.12886	0.0232186	2.9e-08	-0.12886	0.0232186	2.9e-08
TPBGL	TPBGL_2_91868508_96080437	trans	1	chr2:94182026:C:T	rs1432781782	2	94182026	T	C	0.0089	0.6622	0.80531	0.14661	3.9e-08	0.80531	0.14661	3.9e-08
TPK1	TPK1_7_144596012_145134322	cis	1	chr7:144835011:G:A	rs10261806	7	144835011	A	G	0.2768	0.9989	-0.342705	0.024626	5.13e-43	-0.36629	0.02524	1e-47
TPK1	TPK1_7_144596012_145134322	cis	0	chr7:144909010:G:T	rs75442821	7	144909010	T	G	0.0446	0.9961	0.378997	0.0531738	1.21e-12	0.47453	0.0545	3.2e-18
TPMT	TPMT_6_17872798_18352690	cis	1	chr6:18117724:C:G	rs150772783	6	18117724	G	C	0.0185	0.9886	-1.0404	0.08426	5.2e-35	-1.0404	0.08426	5.2e-35
TPP1	TPP1_11_6592951_6674841	cis	1	chr11:6638076:A:C	rs2555141	11	6638076	C	A	0.4685	0.9388	0.1943	0.023102	2.8e-17	0.1943	0.023102	2.8e-17
TPP1	TPP1_12_8871415_9191153	trans	1	chr12:8946399:G:GAAC	.	12	8946399	GAAC	G	0.3148	0.9746	0.16901	0.024407	4.1e-12	0.16901	0.024407	4.1e-12
TPR	TPR_10_125681362_126118236	trans	1	chr10:125917519:A:G	rs146614800	10	125917519	A	G	0.9908	0.7876	0.724302	0.132713	4.8e-08	0.724302	0.132713	4.8e-08
TPSAB1	TPSAB1_16_909875_2669119	cis	1	chr16:1225598:T:C	rs115107568	16	1225598	C	T	0.0859	0.9548	-0.714074	0.0405443	6.73e-67	-0.97149	0.041356	6.7e-122
TPSAB1	TPSAB1_16_909875_2669119	cis	0	chr16:1240254:T:C	rs11644261	16	1240254	C	T	0.716	0.8548	0.321491	0.0336338	2.03e-21	0.62902	0.026836	2e-121
TPSAB1	TPSAB1_16_909875_2669119	cis	0	chr16:1253257:C:G	rs7204057	16	1253257	G	C	0.431	0.5564	0.261383	0.0330172	3.15e-15	0.68768	0.03007	1.1e-115
TPSAB1	TPSAB1_16_909875_2669119	cis	0	chr16:1196211:G:A	rs3738077	16	1196211	A	G	0.3609	0.9895	-0.127206	0.022398	1.45e-08	-0.23949	0.023854	9.7e-24
TPSAB1	TPSAB1_16_909875_2669119	cis	0	chr16:1228457:G:A	rs183132305	16	1228457	A	G	0.0116	0.9467	-0.602013	0.0925148	8.61e-11	-0.91217	0.10755	2.4e-17
TPSAB1	TPSAB1_16_909875_2669119	cis	0	chr16:1247914:C:A	rs118031026	16	1247914	A	C	0.1577	0.6783	0.546295	0.0405795	2e-40	0.26648	0.036951	6e-13
TPSAB1	TPSAB1_16_909875_2669119	cis	0	chr16:1216649:T:C	rs141396602	16	1216649	C	T	0.0268	0.8872	0.518536	0.0646125	1.32e-15	0.33128	0.072554	5e-06
TPSAB1	TPSAB1_16_909875_2669119	cis	0	chr16:1219171:T:TG	.	16	1219171	TG	T	0.3105	0.7939	-0.661336	0.0354926	2.44e-74	-0.092668	0.027276	0.00067
TPSAB1	TPSAB1_16_909875_2669119	cis	0	chr16:1186311:C:T	rs141093423	16	1186311	T	C	0.0058	0.8333	0.914025	0.137625	3.53e-11	0.41002	0.1618	0.011
TPSAB1	TPSAB1_16_909875_2669119	cis	0	chr16:1216741:G:C	rs72552047	16	1216741	C	G	0.0267	0.5488	0.683316	0.0832981	3.13e-16	0.17694	0.092917	0.057
TPSD1	TPSD1_16_1154039_1356279	cis	1	chr16:1244909:A:AG	.	16	1244909	A	AG	0.211	0.8437	0.352216	0.0292535	8.15e-33	0.38538	0.029909	5.5e-38
TPSD1	TPSD1_16_1154039_1356279	cis	0	chr16:1239554:G:A	rs144788565	16	1239554	A	G	0.0638	0.8543	-0.42612	0.0487668	3.45e-18	-0.50266	0.04986	6.7e-24
TPT1	TPT1_7_105943699_105963699	trans	1	chr7:105953699:T:A	rs376402315	7	105953699	A	T	0.0073	0.5401	-1.0348	0.18652	2.9e-08	-1.0348	0.18652	2.9e-08
TRAF3	TRAF3_1_178032365_178958239	trans	1	chr1:178843871:T:A	rs140626585	1	178843871	A	T	0.0126	0.7807	-0.62786	0.1143	4e-08	-0.62786	0.1143	4e-08
TREH	TREH_10_20949675_21035675	trans	1	chr10:21025675:G:A	rs526061	10	21025675	G	A	0.08	0.4073	0.35089	0.064449	3.2e-08	0.35089	0.064449	3.2e-08
TREH	TREH_11_117936364_119356951	cis	1	chr11:118621086:A:AC	.	11	118621086	A	AC	0.2692	0.9359	0.296699	0.0518558	1.13e-08	0.96534	0.026087	1.2e-299
TREH	TREH_11_117936364_119356951	cis	0	chr11:118679813:T:C	rs2277296	11	118679813	C	T	0.2877	0.9678	-0.88332	0.0505996	8.45e-66	-0.58713	0.024879	1.5e-123
TREH	TREH_11_117936364_119356951	cis	0	chr11:118649775:G:T	rs653008	11	118649775	T	G	0.4687	0.9742	-0.628755	0.0519196	3.58e-33	-0.30749	0.022968	1.1e-40
TREM2	TREM2_11_59979667_60761100	trans	1	chr11:60302703:A:G	rs6591561	11	60302703	G	A	0.3721	0.9995	-0.334098	0.0226283	4.6e-48	-0.35753	0.023036	2e-54
TREM2	TREM2_11_59979667_60761100	trans	0	chr11:60173126:T:A	rs7232	11	60173126	A	T	0.0629	0.9683	0.286932	0.0466442	8.44e-10	0.4078	0.047484	9.2e-18
TREML2	TREML2_6_40925780_41330848	cis	1	chr6:41198416:G:C	rs77704965	6	41198416	C	G	0.0718	0.955	-0.669717	0.0432112	1.21e-52	-0.71745	0.044309	7.1e-59
TREML2	TREML2_6_40925780_41330848	cis	0	chr6:41199359:C:A	rs11759347	6	41199359	A	C	0.2452	0.9568	0.201165	0.0261483	1.8e-14	0.26529	0.026812	6.6e-23
TRIAP1	TRIAP1_3_32859094_33185515	trans	1	chr3:32944358:T:G	rs75498772	3	32944358	G	T	0.0136	0.8327	0.58059	0.10559	3.8e-08	0.58059	0.10559	3.8e-08
TRIM21	TRIM21_11_66025667_67635682	trans	1	chr11:66622205:C:T	rs117326443	11	66622205	C	T	0.9815	0.7265	-0.532249	0.0961174	3.1e-08	-0.532249	0.0961174	3.1e-08
TRIM24	TRIM24_7_13000736_13520816	trans	1	chr7:13195347:A:G	rs186763567	7	13195347	A	G	0.9848	0.9014	-0.531087	0.0969181	4.3e-08	-0.531087	0.0969181	4.3e-08
TRIM26	TRIM26_X_10104267_11596989	trans	1	chrX:10622864:A:G	rs12689262	23	10622864	G	A	0.0388	0.9049	-0.27145	0.049191	3.4e-08	-0.27145	0.049191	3.4e-08
TRIM5	TRIM5_11_5599922_5708437	cis	1	chr11:5675207:A:T	rs10769171	11	5675207	T	A	0.794	0.8962	0.35194	0.028813	2.2e-34	0.35194	0.028813	2.2e-34
TRIM58	TRIM58_1_247752918_247978086	cis	1	chr1:247873252:G:A	rs4925747	1	247873252	A	G	0.3684	0.9679	-0.24104	0.023542	1.4e-24	-0.24104	0.023542	1.4e-24
TSPAN1	TSPAN1_1_45340572_46366686	cis	1	chr1:46181108:A:G	rs2234266	1	46181108	G	A	0.0142	0.9976	-0.53233	0.095808	2.8e-08	-0.53233	0.095808	2.8e-08
TSPAN8	TSPAN8_12_70782964_71430219	cis	1	chr12:71098532:C:G	rs9683252	12	71098532	G	C	0.3014	0.9327	0.614137	0.027204	3.03e-106	0.70002	0.024962	7.5e-166
TSPAN8	TSPAN8_12_70782964_71430219	cis	0	chr12:71180854:A:G	rs1798074	12	71180854	A	G	0.3251	0.9291	0.18176	0.0263581	6.21e-12	0.5071	0.024186	5.3e-96
TSPAN8	TSPAN8_19_5766947_5867058	trans	1	chr19:5844781:A:C	rs28362459	19	5844781	C	A	0.255	0.9949	0.19693	0.025294	1.1e-16	0.19693	0.025294	1.1e-16
TSPAN8	TSPAN8_9_133182305_133543074	trans	1	chr9:133251979:C:T	rs12216891	9	133251979	T	C	0.1978	0.9377	0.16681	0.029357	6.3e-11	0.16681	0.029357	6.3e-11
TST	TST_3_196708905_196734173	trans	1	chr3:196724173:C:G	rs372069018	3	196724173	C	G	0.9929	0.6392	-0.941781	0.16884	2.4e-08	-0.941781	0.16884	2.4e-08
TTN	TTN_17_6441829_6541717	trans	1	chr17:6470241:G:A	rs9913373	17	6470241	G	A	0.9804	0.9802	-0.506592	0.0823442	7.6e-10	-0.506592	0.0823442	7.6e-10
TXK	TXK_2_128657969_128694995	trans	1	chr2:128681415:C:CT	.	2	128681415	CT	C	0.0139	0.4163	0.80981	0.14394	1.8e-08	0.80981	0.14394	1.8e-08
TXNDC15	TXNDC15_11_71628608_72468480	trans	1	chr11:72139110:CTA:C	rs71891516	11	72139110	C	CTA	0.8991	0.6962	0.21077	0.044115	1.3e-08	0.21077	0.044115	1.3e-08
TXNDC15	TXNDC15_5_133723747_135254700	cis	1	chr5:134887903:A:G	rs3733897	5	134887903	G	A	0.2666	0.9991	1.14845	0.0206082	6.13E-677	1.0451	0.02508	1.65E-379
TXNDC15	TXNDC15_5_133723747_135254700	cis	0	chr5:134871341:G:A	rs150958391	5	134871341	A	G	0.2354	0.9439	0.123654	0.0209554	3.92e-09	-0.2328	0.026545	3.4e-17
TXNDC15	TXNDC15_5_133723747_135254700	cis	0	chr5:134791486:G:T	rs138844476	5	134791486	T	G	0.0305	0.914	-0.448632	0.0524072	1.59e-17	0.41796	0.066681	9.6e-10
TXNDC15	TXNDC15_6_30411576_32092290	trans	1	chr6:31268690:G:T	rs2524096	6	31268690	T	G	0.5079	0.9999	-0.15651	0.022235	1.4e-18	-0.15651	0.022235	1.4e-18
TXNRD1	TXNRD1_12_7361103_7704464	trans	1	chr12:7514138:G:A	rs11362820	12	7514138	A	G	0.6721	0.9557	-0.361445	0.023495	6.49e-52	-0.40007	0.023921	8.2e-63
TXNRD1	TXNRD1_12_7361103_7704464	trans	0	chr12:7632437:C:G	rs7311486	12	7632437	G	C	0.6121	0.9346	-0.177098	0.023346	4.09e-14	-0.25447	0.023769	8.6e-27
TYMP	TYMP_10_68133864_69239980	trans	1	chr10:68501081:G:A	rs184004515	10	68501081	A	G	0.0038	0.9372	-1.0454	0.18958	3.8e-08	-1.0454	0.18958	3.8e-08
TYMP	TYMP_22_50486653_50794338	cis	1	chr22:50525536:C:G	rs131806	22	50525536	G	C	0.7151	0.9661	0.25372	0.025439	2.1e-23	0.25372	0.025439	2.1e-23
TYRO3	TYRO3_15_40918764_41930176	cis	1	chr15:41554978:T:G	rs9944249	15	41554978	G	T	0.8441	0.9183	-0.441759	0.03194	1.59e-42	-0.44459	0.032803	1.2e-42
TYRO3	TYRO3_15_40918764_41930176	cis	0	chr15:41568292:T:A	rs12148316	15	41568292	A	T	0.0137	0.9779	-0.654369	0.0953427	7.78e-12	-0.68564	0.097918	1.6e-12
TYRO3	TYRO3_3_98529393_99060684	trans	1	chr3:98684125:C:T	rs11927405	3	98684125	T	C	0.4548	0.9643	-0.22724	0.022818	5.4e-24	-0.22724	0.022818	5.4e-24
TYRO3	TYRO3_9_133153627_133543074	trans	1	chr9:133255635:C:T	rs8176751	9	133255635	T	C	0.2206	0.9942	0.393429	0.0335245	2.75e-31	0.27627	0.027365	2.6e-24
TYRO3	TYRO3_9_133153627_133543074	trans	0	chr9:133257521:T:TC	rs8176719	9	133257521	TC	T	0.4359	0.994	-0.167517	0.0282178	3.16e-09	0.030593	0.023034	0.18
TYRP1	TYRP1_14_105748803_106827742	trans	1	chr14:106177319:T:G	rs74207312	14	106177319	G	T	0.0703	0.9498	-0.36544	0.044736	3.4e-16	-0.36544	0.044736	3.4e-16
TYRP1	TYRP1_9_12324507_12756922	cis	1	chr9:12515081:C:T	rs181876469	9	12515081	T	C	0.0034	0.7975	1.7904	0.21414	5.6e-17	1.7904	0.21414	5.6e-17
UBQLN3	UBQLN3_18_53699917_53951936	trans	1	chr18:53751983:C:G	rs200846681	18	53751983	C	G	0.9904	0.6957	-0.756448	0.137378	3.7e-08	-0.756448	0.137378	3.7e-08
ULBP2	ULBP2_6_149258954_150235930	cis	1	chr6:149975762:C:A	rs1951931	6	149975762	A	C	0.3394	0.9443	-0.56351	0.0244486	2.08e-110	-0.87586	0.024426	4.1e-279
ULBP2	ULBP2_6_149258954_150235930	cis	0	chr6:149975197:T:C	rs73779721	6	149975197	C	T	0.3531	0.9397	0.423583	0.0226108	4.27e-75	0.76371	0.023974	3.8e-221
ULBP2	ULBP2_6_149258954_150235930	cis	0	chr6:149990195:G:A	rs942513	6	149990195	A	G	0.5138	0.9729	0.208917	0.0189362	6.75e-28	0.48369	0.022188	2.1e-105
UMOD	UMOD_16_20270527_21099391	cis	1	chr16:20381010:G:A	rs77924615	16	20381010	A	G	0.1676	0.9823	-0.640485	0.0286131	1.35e-104	-0.67595	0.030575	2.3e-108
UMOD	UMOD_16_20270527_21099391	cis	0	chr16:20339137:A:C	rs71384446	16	20339137	C	A	0.0141	0.8146	-0.710119	0.0970442	3.04e-13	-0.90278	0.10421	4.8e-18
UMOD	UMOD_16_20270527_21099391	cis	0	chr16:20394965:C:T	rs28558428	16	20394965	T	C	0.0334	0.9938	0.398557	0.0580943	7.93e-12	0.53633	0.062323	1.1e-17
UNG	UNG_4_6895136_7131366	trans	1	chr4:7047115:G:A	rs10937780	4	7047115	A	G	0.3834	0.9932	0.12718	0.022715	2.1e-08	0.12718	0.022715	2.1e-08
UPB1	UPB1_22_23876507_24662581	cis	1	chr22:24523679:G:A	rs118163237	22	24523679	A	G	0.0198	0.8166	-0.81401	0.088626	4.1e-20	-0.81401	0.088626	4.1e-20
UROD	UROD_1_44647012_45531902	cis	1	chr1:45002934:A:G	rs8681	1	45002934	A	G	0.2839	0.9606	-0.201798	0.0253698	2.33e-15	-0.197545	0.0256601	1.4e-14
UROD	UROD_1_44647012_45531902	cis	0	chr1:45013160:A:G	rs199597323	1	45013160	A	G	0.9957	0.9894	1.01962	0.171792	3.19e-09	0.984176	0.173748	1.5e-08
USP28	USP28_11_105192350_105849942	trans	1	chr11:105589490:C:T	rs11226792	11	105589490	T	C	0.1312	0.9747	0.18337	0.033502	4.3e-08	0.18337	0.033502	4.3e-08
USP8	USP8_15_50289115_51320278	cis	1	chr15:50468713:C:G	rs28840973	15	50468713	C	G	0.9078	0.9884	-0.239151	0.039467	1.4e-09	-0.239151	0.039467	1.4e-09
UXS1	UXS1_11_76705620_76977642	trans	1	chr11:76777151:T:TTC	.	11	76777151	TTC	T	0.4894	0.901	-0.416231	0.0232869	8.86e-69	-0.48671	0.023702	5.6e-94
UXS1	UXS1_11_76705620_76977642	trans	0	chr11:76799561:CGGACTCCGCCCTCCA:C	rs201199662	11	76799561	C	CGGACTCCGCCCTCCA	0.087	0.9801	-0.399571	0.0396692	1.4e-23	-0.6152	0.040375	2.5e-52
UXS1	UXS1_2_106054764_106380387	cis	1	chr2:106201670:G:A	rs56356457	2	106201670	A	G	0.3224	0.9986	0.1568	0.023966	3.8e-11	0.1568	0.023966	3.8e-11
VAMP8	VAMP8_2_72007857_72120300	trans	1	chr2:72017857:G:A	rs376751457	2	72017857	A	G	0.0087	0.783	-0.72789	0.1306	2.5e-08	-0.72789	0.1306	2.5e-08
VASH1	VASH1_20_6140900_6406268	trans	1	chr20:6158962:C:T	rs79387890	20	6158962	T	C	0.0608	0.8929	-0.31704	0.050273	2.9e-10	-0.31704	0.050273	2.9e-10
VASH1	VASH1_9_133182305_133458358	trans	1	chr9:133254842:C:G	rs201221083	9	133254842	G	C	0.2049	0.9656	0.18436	0.028566	1.1e-10	0.18436	0.028566	1.1e-10
VASN	VASN_12_69435533_69634876	trans	1	chr12:69518402:AT:A	rs34206585	12	69518402	A	AT	0.7178	0.8999	-0.15087	0.026398	1.6e-08	-0.15087	0.026398	1.6e-08
VASN	VASN_16_4310568_4774892	cis	1	chr16:4382028:A:C	rs3810818	16	4382028	C	A	0.7922	0.9974	-0.34263	0.027322	6e-36	-0.34263	0.027322	6e-36
VASP	VASP_14_56496147_56564377	trans	1	chr14:56547046:A:G	rs17091668	14	56547046	G	A	0.0035	0.8433	1.13	0.20291	2.6e-08	1.13	0.20291	2.6e-08
VAT1	VAT1_20_45548395_46110769	trans	1	chr20:45907567:CACA:C	rs148753678	20	45907567	C	CACA	0.0655	0.9491	0.31874	0.045993	4.3e-12	0.31874	0.045993	4.3e-12
VAV3	VAV3_1_107521267_107756804	cis	1	chr1:107630753:A:G	rs12408984	1	107630753	G	A	0.1968	0.9872	-0.18152	0.028592	2.2e-10	-0.18152	0.028592	2.2e-10
VAV3	VAV3_17_3166649_3499792	trans	1	chr17:3478192:A:T	rs142097988	17	3478192	T	A	0.1396	0.926	0.18286	0.033422	4.5e-08	0.18286	0.033422	4.5e-08
VCAM1	VCAM1_12_110278725_112741754	trans	1	chr12:111495741:C:A	rs77465633	12	111495741	A	C	0.0895	0.9313	0.23	0.041489	3e-08	0.23	0.041489	3e-08
VCAM1	VCAM1_8_134532818_134752414	trans	1	chr8:134731421:A:C	rs149709759	8	134731421	C	A	0.0063	0.6505	1.0044	0.17775	1.6e-08	1.0044	0.17775	1.6e-08
VCAN	VCAN_12_109685458_113042220	trans	1	chr12:111398967:A:AC	.	12	111398967	AC	A	0.2064	0.9347	-0.20307	0.029067	1.8e-12	-0.20307	0.029067	1.8e-12
VCAN	VCAN_5_82410208_82675643	trans	1	chr5:82422892:G:C	rs393181	5	82422892	C	G	0.7243	0.9431	-0.20411	0.025539	3.1e-15	-0.20411	0.025539	3.1e-15
VCAN	VCAN_5_83040499_83742590	cis	1	chr5:83537550:A:G	rs309559	5	83537550	G	A	0.3612	0.9997	-0.57837	0.023108	1.4e-139	-0.57837	0.023108	1.4e-139
VCAN	VCAN_8_19678551_19966458	trans	1	chr8:19767527:C:A	rs17091371	8	19767527	A	C	0.2628	0.997	-0.21554	0.025588	2.1e-19	-0.21554	0.025588	2.1e-19
VEGFA	VEGFA_6_43933861_43977066	cis	1	chr6:43957870:G:A	rs6921438	6	43957870	A	G	0.3661	0.9607	-0.40148	0.023942	1.3e-63	-0.40148	0.023942	1.3e-63
VEGFA	VEGFA_7_31427286_31543119	trans	1	chr7:31437286:C:G	rs147119884	7	31437286	G	C	0.007	0.8958	-0.77063	0.14114	2.8e-08	-0.77063	0.14114	2.8e-08
VEGFA	VEGFA_7_80460968_80699737	trans	1	chr7:80547085:CTA:C	rs59723274	7	80547085	C	CTA	0.071	0.9081	-0.29266	0.045902	7.1e-11	-0.29266	0.045902	7.1e-11
VEGFA	VEGFA_8_105490253_105591434	trans	1	chr8:105569300:A:T	rs6993770	8	105569300	T	A	0.3838	0.999	-0.16837	0.023158	6.5e-14	-0.16837	0.023158	6.5e-14
VEGFA	VEGFA_9_2647752_2720537	trans	1	chr9:2694834:C:T	rs10967571	9	2694834	T	C	0.5002	0.9428	-0.14958	0.02318	1.3e-10	-0.14958	0.02318	1.3e-10
VEGFB	VEGFB_11_63914507_64750288	cis	1	chr11:64237121:G:C	rs199989155	11	64237121	C	G	0.1688	0.671	0.318296	0.0358315	9.68e-19	0.33739	0.036232	1.2e-20
VEGFB	VEGFB_11_63914507_64750288	cis	0	chr11:64239656:C:A	rs12225655	11	64239656	A	C	0.1528	0.8619	-0.198837	0.0333569	2.73e-09	-0.22435	0.03373	2.9e-11
VEGFB	VEGFB_9_114307007_114464631	trans	1	chr9:114331659:G:C	rs12685968	9	114331659	C	G	0.053	0.9974	0.30912	0.0503	7.9e-10	0.30912	0.0503	7.9e-10
VEGFC	VEGFC_3_56804669_56918042	trans	1	chr3:56815721:T:C	rs1354034	3	56815721	C	T	0.5776	0.9959	-0.12765	0.022829	2.3e-08	-0.12765	0.022829	2.3e-08
VEGFC	VEGFC_7_80453636_80698707	trans	1	chr7:80559413:G:C	rs117072339	7	80559413	C	G	0.0739	0.9225	-0.32484	0.044745	3.8e-13	-0.32484	0.044745	3.8e-13
VEGFC	VEGFC_8_105490600_105591434	trans	1	chr8:105581434:T:C	rs6995272	8	105581434	C	T	0.4842	0.9874	-0.13485	0.022812	3.4e-09	-0.13485	0.022812	3.4e-09
VEGFD	VEGFD_5_109303914_109905184	trans	1	chr5:109701337:C:T	rs2249413	5	109701337	T	C	0.6561	0.9632	-0.14644	0.024264	2e-10	-0.14644	0.024264	2e-10
VEGFD	VEGFD_9_114266596_114536579	trans	1	chr9:114331659:G:C	rs12685968	9	114331659	C	G	0.053	0.9974	0.95971	0.050208	4.4e-82	0.95971	0.050208	4.4e-82
VEGFD	VEGFD_X_15106518_15862004	cis	1	chrX:15401739:T:C	rs12835109	23	15401739	C	T	0.4488	0.9455	-0.25057	0.019108	5.2e-42	-0.25057	0.019108	5.2e-42
VIT	VIT_2_36633256_37305760	cis	1	chr2:36766797:C:A	rs1468810	2	36766797	C	A	0.3721	0.9116	0.490894	0.0233578	4.81e-93	0.51819	0.024422	6.8e-100
VIT	VIT_2_36633256_37305760	cis	0	chr2:36808791:A:G	rs2072526	2	36808791	G	A	0.2439	0.9316	-0.39941	0.0243313	1.24e-58	-0.37193	0.026778	7.5e-44
VIT	VIT_2_36633256_37305760	cis	0	chr2:36739541:G:A	rs17019662	2	36739541	A	G	0.3757	0.9322	0.152159	0.0229448	3.77e-11	0.31041	0.024022	3.7e-38
VIT	VIT_8_133430317_133510976	trans	1	chr8:133456020:CT:C	rs34563134	8	133456020	CT	C	0.468	0.9323	-0.1578	0.023335	8e-12	-0.1578	0.023335	8e-12
VMO1	VMO1_15_58416141_58462241	trans	1	chr15:58430391:G:GC	.	15	58430391	GC	G	0.3565	0.9638	0.14113	0.023643	3.1e-10	0.14113	0.023643	3.1e-10
VMO1	VMO1_17_4609432_5781068	cis	1	chr17:4786018:G:C	rs2279961	17	4786018	C	G	0.1114	0.9986	-1.03398	0.0314389	6.16e-210	-1.1871	0.035923	1.6e-239
VMO1	VMO1_17_4609432_5781068	cis	0	chr17:4785899:AC:A	rs3215170	17	4785899	A	AC	0.4213	0.9704	0.495219	0.0191402	1.66e-136	0.67262	0.023171	2.8e-185
VMO1	VMO1_17_4609432_5781068	cis	0	chr17:4768271:T:C	rs8080014	17	4768271	C	T	0.5851	0.9176	-0.140314	0.0203142	5.74e-12	0.19536	0.024011	4.2e-16
VNN1	VNN1_6_132486747_133315376	cis	1	chr6:132705193:AT:A	rs146645725	6	132705193	A	AT	0.3552	0.9668	-0.748372	0.0208537	2.28e-244	-0.9045	0.023223	1.9e-293
VNN1	VNN1_6_132486747_133315376	cis	0	chr6:132714186:A:C	rs4897612	6	132714186	C	A	0.3532	0.9343	0.427448	0.0218637	2.54e-81	0.82559	0.024005	2.5e-234
VNN1	VNN1_6_132486747_133315376	cis	0	chr6:132739056:T:A	rs12526754	6	132739056	A	T	0.2393	0.9805	0.328595	0.01924	3.75e-63	0.20613	0.025932	4.6e-15
VNN1	VNN1_6_132486747_133315376	cis	0	chr6:132734326:C:T	rs12174042	6	132734326	T	C	0.0551	0.817	-0.250154	0.0400786	4.79e-10	-0.41261	0.053852	1.6e-13
VNN1	VNN1_6_132486747_133315376	cis	0	chr6:132707414:C:A	rs59566004	6	132707414	A	C	0.0178	0.8947	-0.533392	0.0655998	5.64e-16	0.17183	0.088362	0.037
VNN2	VNN2_6_132579129_133536474	cis	1	chr6:132753506:A:G	rs9493425	6	132753506	G	A	0.2384	0.9792	-0.793782	0.023347	1.56e-222	-0.82218	0.02635	9.8e-214
VNN2	VNN2_6_132579129_133536474	cis	0	chr6:132720457:G:A	rs9689389	6	132720457	A	G	0.1349	0.9715	0.211172	0.0292957	6.75e-13	0.4096	0.033064	1.7e-35
VSIG10	VSIG10_12_117867775_118433585	cis	1	chr12:118071386:G:A	rs7307331	12	118071386	G	A	0.242	0.9979	-0.701997	0.0212137	3.43e-212	-0.80092	0.025891	1.5e-213
VSIG10	VSIG10_12_117867775_118433585	cis	0	chr12:118074139:G:C	rs9669397	12	118074139	C	G	0.102	0.9869	0.826409	0.0304792	1.24e-148	1.0113	0.037199	8e-165
VSIG10	VSIG10_9_133153627_133494915	trans	1	chr9:133278860:T:C	rs649129	9	133278860	T	C	0.2266	0.9633	-0.22123	0.027721	9.1e-21	-0.22123	0.027721	9.1e-21
VSIG10L	VSIG10L_19_51279595_51379237	cis	1	chr19:51342302:T:C	rs1035454	19	51342302	T	C	0.3369	0.9721	-0.24423	0.02398	2.2e-24	-0.24423	0.02398	2.2e-24
VSIG2	VSIG2_11_124617514_124820167	cis	1	chr11:124733796:A:G	rs55799041	11	124733796	G	A	0.0991	0.9078	0.257305	0.0392619	6.34e-11	0.28331	0.03949	6.6e-13
VSIG2	VSIG2_11_124617514_124820167	cis	0	chr11:124750488:C:T	rs61910624	11	124750488	T	C	0.0637	0.8896	-0.31424	0.0487304	1.27e-10	-0.34852	0.049014	7.8e-13
VSIG2	VSIG2_19_5801707_5861325	trans	1	chr19:5844781:A:C	rs28362459	19	5844781	C	A	0.255	0.9949	0.19086	0.025488	3.5e-14	0.19086	0.025488	3.5e-14
VSIG2	VSIG2_3_7076163_7229273	trans	1	chr3:7173258:G:A	rs11131064	3	7173258	G	A	0.3891	0.8897	-0.13387	0.024236	3.1e-08	-0.13387	0.024236	3.1e-08
VSIG2	VSIG2_9_133182305_133543074	trans	1	chr9:133266900:A:C	rs8176671	9	133266900	C	A	0.2199	0.9945	0.36921	0.0327921	5.74e-29	0.2545	0.027468	1.9e-20
VSIG2	VSIG2_9_133182305_133543074	trans	0	chr9:133263862:A:C	rs657152	9	133263862	A	C	0.4317	1	-0.169683	0.0274358	6.85e-10	0.0055759	0.022981	0.82
VSIG4	VSIG4_X_63642210_67991811	cis	1	chrX:65836317:A:G	rs1465214848	23	65836317	G	A	0.0227	0.5707	-0.526958	0.073995	1.26e-12	-0.52912	0.074864	1.6e-12
VSIG4	VSIG4_X_63642210_67991811	cis	0	chrX:66033513:C:A	rs189022987	23	66033513	A	C	0.0078	0.99	-0.735557	0.102911	1.05e-12	-0.72761	0.10412	2.6e-12
VSIR	VSIR_10_71743162_71885316	cis	1	chr10:71767950:C:T	rs3747864	10	71767950	T	C	0.2746	0.9711	0.2457	0.025218	1.3e-22	0.2457	0.025218	1.3e-22
VSIR	VSIR_14_94487391_94527387	trans	1	chr14:94502364:G:A	rs7159023	14	94502364	A	G	0.0498	0.98	-0.52963	0.052245	2.7e-24	-0.52963	0.052245	2.7e-24
VSIR	VSIR_9_133182305_133458358	trans	1	chr9:133256205:G:C	rs7853989	9	133256205	C	G	0.2187	0.9966	0.17541	0.027513	9.2e-11	0.17541	0.027513	9.2e-11
VSTM1	VSTM1_19_54005128_54111328	cis	1	chr19:54063999:A:G	rs612529	19	54063999	G	A	0.3377	0.9917	-0.43494	0.021725	5.19e-85	-0.58444	0.023955	2e-131
VSTM1	VSTM1_19_54005128_54111328	cis	0	chr19:54042277:T:C	rs2433724	19	54042277	C	T	0.1659	0.9962	-0.468831	0.0273033	8.47e-64	-0.67163	0.030182	1.2e-109
VSTM1	VSTM1_19_54005128_54111328	cis	0	chr19:54052290:C:T	rs867082195	19	54052290	T	C	0.0966	0.8878	0.493728	0.0362892	3.11e-41	0.72428	0.040977	6.7e-70
VSTM2L	VSTM2L_20_37567509_37953526	cis	1	chr20:37893476:G:A	rs4321426	20	37893476	G	A	0.5879	0.947	-0.157126	0.0236003	2.8e-11	-0.157126	0.0236003	2.8e-11
VTCN1	VTCN1_1_117164413_117277227	cis	1	chr1:117210906:G:A	rs3738414	1	117210906	A	G	0.2782	0.9898	-0.17486	0.025102	3.3e-12	-0.17486	0.025102	3.3e-12
VWA1	VWA1_1_1271201_1587491	cis	1	chr1:1430379:G:A	rs143000156	1	1430379	A	G	0.1135	0.9277	0.20856	0.036945	1.9e-08	0.20856	0.036945	1.9e-08
VWA1	VWA1_12_109702854_113618231	trans	1	chr12:111792215:G:C	rs4646776	12	111792215	C	G	0.2138	0.9962	-0.17463	0.027804	3.3e-10	-0.17463	0.027804	3.3e-10
VWC2	VWC2_7_49181825_50108929	cis	1	chr7:49782841:A:G	rs77472386	7	49782841	G	A	0.2268	0.7699	-0.306918	0.0416499	2.08e-13	-0.71864	0.030553	4.2e-122
VWC2	VWC2_7_49181825_50108929	cis	0	chr7:49775794:C:G	rs769604	7	49775794	G	C	0.3861	0.9466	-0.317343	0.0280979	3.9e-29	-0.54556	0.023425	1.5e-119
VWC2	VWC2_7_49181825_50108929	cis	0	chr7:49776315:A:C	rs61552267	7	49776315	C	A	0.0912	0.9815	-0.291913	0.0444728	5.92e-11	-0.75701	0.038965	5.2e-84
VWC2	VWC2_7_49181825_50108929	cis	0	chr7:49508432:G:T	rs111820678	7	49508432	T	G	0.5456	0.8806	0.122897	0.0217283	1.66e-08	0.15451	0.023829	8.6e-11
VWF	VWF_12_5965025_6065761	cis	1	chr12:6018725:C:A	rs1800385	12	6018725	A	C	0.3646	0.9962	-0.29078	0.023854	7.3e-36	-0.29078	0.023854	7.3e-36
VWF	VWF_12_6097721_6174950	cis	1	chr12:6116765:G:A	rs112814955	12	6116765	A	G	0.0644	0.998	-0.32712	0.046011	1.4e-12	-0.32712	0.046011	1.4e-12
VWF	VWF_20_49805796_50034977	trans	1	chr20:49892061:CTCT:C	rs144344199	20	49892061	C	CTCT	0.0352	0.9609	0.33772	0.061774	3.1e-08	0.33772	0.061774	3.1e-08
VWF	VWF_9_133159469_133525477	trans	1	chr9:133257521:T:TC	rs8176719	9	133257521	TC	T	0.4359	0.994	0.418708	0.0275679	1.11e-50	0.32433	0.023054	3e-45
VWF	VWF_9_133159469_133525477	trans	0	chr9:133278724:C:T	rs579459	9	133278724	T	C	0.7796	0.9999	0.193931	0.032896	4.05e-09	-0.097302	0.02751	0.00051
WARS1	WARS1_12_7356537_7578811	trans	1	chr12:7381962:AT:A	rs60005928	12	7381962	A	AT	0.1354	0.942	-0.2136	0.034159	4e-10	-0.2136	0.034159	4e-10
WARS1	WARS1_14_100286403_100605409	cis	1	chr14:100376300:C:G	rs2273804	14	100376300	G	C	0.1999	0.9855	-0.31712	0.028222	2.7e-29	-0.31712	0.028222	2.7e-29
WASF1	WASF1_6_110326648_110439954	cis	1	chr6:110390682:C:T	rs2207357	6	110390682	C	T	0.5906	0.9517	0.194574	0.0236365	1.8e-16	0.194574	0.0236365	1.8e-16
WASHC3	WASHC3_12_101712315_102693240	cis	1	chr12:102084470:A:ACT	.	12	102084470	ACT	A	0.4194	0.9637	-0.23088	0.022794	4.1e-24	-0.23088	0.022794	4.1e-24
WFDC1	WFDC1_16_84251006_84326045	cis	1	chr16:84294888:C:T	rs400345	16	84294888	T	C	0.398	0.9141	-0.29678	0.023904	2.1e-35	-0.29678	0.023904	2.1e-35
WFDC12	WFDC12_1_151228321_153956353	trans	1	chr1:152223760:A:G	rs138276994	1	152223760	G	A	0.0155	0.953	0.665987	0.0914322	3.89e-13	0.66024	0.092244	2e-13
WFDC12	WFDC12_1_151228321_153956353	trans	0	chr1:152354664:T:C	rs148036681	1	152354664	C	T	0.0293	0.9579	0.369835	0.0672279	4.01e-08	0.36654	0.067824	5.2e-08
WFDC12	WFDC12_19_38202137_38571468	trans	1	chr19:38289272:A:G	rs3745949	19	38289272	G	A	0.3863	0.9744	-0.14791	0.023495	1.1e-10	-0.14791	0.023495	1.1e-10
WFDC12	WFDC12_20_44825890_45432067	cis	1	chr20:45123141:G:A	rs2157361	20	45123141	A	G	0.1539	0.9988	-0.557856	0.0301375	1.97e-73	-0.49516	0.030833	4.7e-58
WFDC12	WFDC12_20_44825890_45432067	cis	0	chr20:45092778:C:A	rs4499491	20	45092778	A	C	0.7335	0.8675	-0.268654	0.0264421	5.86e-24	-0.16915	0.027052	4.2e-10
WFDC2	WFDC2_18_3047215_3145098	trans	1	chr18:3123827:A:ATTT	.	18	3123827	ATTT	A	0.8939	0.6256	-0.256	0.046422	3.5e-08	-0.256	0.046422	3.5e-08
WFDC2	WFDC2_20_45440323_45816030	cis	1	chr20:45481252:T:C	rs2272953	20	45481252	C	T	0.4125	0.9637	-0.15149	0.023497	1.1e-10	-0.15149	0.023497	1.1e-10
WFIKKN1	WFIKKN1_16_547424_742361	cis	1	chr16:631022:C:T	rs117052972	16	631022	T	C	0.1613	0.9974	-0.4115	0.0294154	1.93e-43	-0.4288	0.030231	1.1e-45
WFIKKN1	WFIKKN1_16_547424_742361	cis	0	chr16:626989:C:T	rs11639717	16	626989	T	C	0.0296	0.9299	0.441356	0.0668963	4.73e-11	0.5189	0.06875	4.3e-14
WFIKKN2	WFIKKN2_17_50655657_51223672	cis	1	chr17:50838518:G:A	rs7225019	17	50838518	A	G	0.3852	0.9613	-0.621321	0.0215938	1.73e-165	-0.65617	0.023364	1.2e-170
WFIKKN2	WFIKKN2_17_50655657_51223672	cis	0	chr17:50790820:C:T	rs1860444	17	50790820	T	C	0.3222	0.9979	0.174884	0.0222116	4.42e-15	0.32633	0.024033	7.7e-42
WIF1	WIF1_12_223447_528924	trans	1	chr12:479438:A:G	rs6489548	12	479438	G	A	0.6888	0.9915	-0.2059	0.024485	3.2e-17	-0.2059	0.024485	3.2e-17
WIF1	WIF1_12_64694844_65006474	cis	1	chr12:64935364:G:T	rs463325	12	64935364	T	G	0.5894	0.9999	-0.21144	0.022709	1.8e-20	-0.21144	0.022709	1.8e-20
WNT9A	WNT9A_1_227552151_228383289	cis	1	chr1:227901132:T:C	rs10916239	1	227901132	C	T	0.6815	0.9479	-0.190451	0.0244933	9.5e-15	-0.19192	0.024763	9.2e-15
WNT9A	WNT9A_1_227552151_228383289	cis	0	chr1:228032181:C:A	rs10916258	1	228032181	A	C	0.1705	0.9237	-0.167395	0.0304685	4.18e-08	-0.17026	0.030804	3.3e-08
XCL1	XCL1_1_168391307_168954887	cis	1	chr1:168543248:C:T	rs61801329	1	168543248	T	C	0.6656	0.8573	0.644934	0.0310341	3.98e-91	0.90335	0.025682	1.2e-261
XCL1	XCL1_1_168391307_168954887	cis	0	chr1:168576446:G:GA	.	1	168576446	GA	G	0.6502	0.874	0.250249	0.032834	3.12e-14	0.76877	0.024623	7.3e-209
XCL1	XCL1_1_168391307_168954887	cis	0	chr1:168581998:C:T	rs982143	1	168581998	T	C	0.1972	0.9654	-0.234413	0.027261	1.14e-17	-0.59209	0.02802	7.3e-97
XCL1	XCL1_1_168391307_168954887	cis	0	chr1:168544036:A:G	rs3820410	1	168544036	G	A	0.0136	0.8138	-0.569106	0.0915326	5.57e-10	-0.94395	0.10644	1.3e-17
XCL1	XCL1_3_165452870_165474142	trans	1	chr3:165462870:C:A	rs28684091	3	165462870	A	C	0.0063	0.6014	1.0309	0.18711	4.6e-08	1.0309	0.18711	4.6e-08
XCL1	XCL1_6_28768118_32832322	trans	1	chr6:31391672:G:A	rs9368692	6	31391672	A	G	0.208	0.9918	0.13595	0.028184	3.6e-08	0.13595	0.028184	3.6e-08
XPNPEP2	XPNPEP2_X_129247079_130325597	cis	1	chrX:129727249:A:C	rs7886696	23	129727249	C	A	0.2512	0.9229	-0.918744	0.017095	9.30E-630	-0.89949	0.022025	1.31E-364
XPNPEP2	XPNPEP2_X_129247079_130325597	cis	0	chrX:129738821:G:A	rs2235444	23	129738821	A	G	0.1196	0.9745	0.163392	0.0221811	2.12e-13	0.39852	0.028801	1.5e-43
XPNPEP2	XPNPEP2_X_129247079_130325597	cis	0	chrX:129665159:C:G	rs191059086	23	129665159	G	C	0.0035	0.8123	-0.903473	0.134781	2.33e-11	-0.65109	0.18187	0.00034
XPNPEP2	XPNPEP2_X_129247079_130325597	cis	0	chrX:129778146:C:T	rs6637658	23	129778146	T	C	0.3717	0.9528	0.139163	0.0151828	7.71e-20	-0.027122	0.019622	0.17
XPNPEP2	XPNPEP2_X_129247079_130325597	cis	0	chrX:129757196:G:A	rs5930361	23	129757196	A	G	0.2859	0.9454	0.150481	0.0160908	1.4e-20	0.0274	0.021049	0.19
YAP1	YAP1_1_223531669_224070309	trans	1	chr1:223755834:C:G	rs1556780	1	223755834	G	C	0.2521	0.9841	-0.26358	0.026201	8.4e-24	-0.26358	0.026201	8.4e-24
YAP1	YAP1_5_96535679_97097048	trans	1	chr5:96656294:C:T	rs7715982	5	96656294	C	T	0.2579	0.9043	0.16385	0.026856	1e-09	0.16385	0.026856	1e-09
ZBP1	ZBP1_20_57594116_57619265	cis	1	chr20:57606148:C:G	rs6025657	20	57606148	C	G	0.3489	0.922	-0.17172	0.024152	1.2e-12	-0.17172	0.024152	1.2e-12
ZCCHC8	ZCCHC8_4_113682747_115327066	trans	1	chr4:114348313:T:C	rs144782773	4	114348313	C	T	0.006	0.9118	-0.85338	0.15426	3.2e-08	-0.85338	0.15426	3.2e-08
ZFYVE19	ZFYVE19_15_40374712_41056240	cis	1	chr15:40831483:A:G	rs8036842	15	40831483	G	A	0.2419	0.9601	-0.31496	0.027179	5e-31	-0.31496	0.027179	5e-31
ZHX2	ZHX2_18_49782256_50114540	trans	1	chr18:49935823:T:C	rs1787520	18	49935823	C	T	0.3403	0.9991	-0.12995	0.023343	2.6e-08	-0.12995	0.023343	2.6e-08
ZNRD2	ZNRD2_16_23733867_23978968	trans	1	chr16:23879414:T:C	rs4592664	16	23879414	C	T	0.263	0.9747	0.15789	0.025796	9.4e-10	0.15789	0.025796	9.4e-10
ZP3	ZP3_1_83138488_83158488	trans	1	chr1:83148488:G:A	rs1441319742	1	83148488	G	A	0.534	1	-0.736482	0.0227466	5.7e-230	-0.736482	0.0227466	5.7e-230
ZP3	ZP3_7_74858584_77977734	cis	1	chr7:76387662:A:C	rs4415243	7	76387662	A	C	0.4024	0.9698	-0.524319	0.0416974	1.39e-35	-1.02543	0.0229593	1.23E-435
ZP3	ZP3_7_74858584_77977734	cis	0	chr7:76406849:G:C	rs6958115	7	76406849	G	C	0.5239	0.9633	-0.413412	0.0415348	4.55e-23	-0.960699	0.0228096	1.17E-387
ZP3	ZP3_7_74858584_77977734	cis	0	chr7:76437361:A:C	rs1799220	7	76437361	A	C	0.8185	0.9193	-0.212256	0.0262815	8.79e-16	-0.670522	0.0302251	4.9e-109
ZP3	ZP3_7_74858584_77977734	cis	0	chr7:76408610:C:T	rs77149781	7	76408610	C	T	0.9336	0.9606	-0.52699	0.0328087	2.74e-56	-0.912536	0.0464772	7.9e-86
ZP3	ZP3_7_74858584_77977734	cis	0	chr7:76402718:A:G	rs58483334	7	76402718	A	G	0.8007	0.9634	-0.222096	0.0334395	3.52e-11	-0.451968	0.028572	2.3e-56
ZP3	ZP3_7_74858584_77977734	cis	0	chr7:76415123:C:T	rs1006752303	7	76415123	C	T	0.9919	0.9328	0.5108	0.086617	4.01e-09	0.372981	0.130199	0.0042
ZPR1	ZPR1_13_54077885_54459789	trans	1	chr13:54221815:GA:G	rs147878651	13	54221815	G	GA	0.0859	0.9403	-0.23574	0.041857	1.8e-08	-0.23574	0.041857	1.8e-08

### Sheet: ST8
Table S8. Heritability estimates.
Protein	Total_h2	Total_h2_SE	Total_h2_P	Trans_h2	Trans_h2_SE	Trans_h2_P	Cis_h2	Cis_h2_SE	Cis_h2_P	Total_h2_2pqb	Trans_h2_2pqb	Cis_h2_2pqb	UKB_total_h2	UKB_trans_h2	UKB_cis_h2
A1BG	0.42354	0.132122	0.00070911	0.406596	0.132053	0.0010772	0.016944	0.1868	0.463863	0.0611236	0.00794771	0.0531759	0.2345	0.1385	0.096
AAMDC	0.522248	0.130723	3.0571e-05	0.237176	0.131754	0.035497	0.285072	0.185601	0.0622762	0.262679	NA	0.262679	0.3082	0.0787	0.2295
AARSD1	0.044581	0.127579	0.36006	1e-06	0.127286	0.5	0.04458	0.180217	0.402311	0.098695	NA	0.098695	0.0671	0.0558	0.0113
ABCA2	0.055572	0.130559	0.33438	0.053461	0.130546	0.34037	0.002111	0.184629	0.495439	NA	NA	NA	0.0263	0.0244	0.0019
ABHD14B	1e-06	0.132361	0.5	1e-06	0.132372	0.5	0	0.187194	0.5	NA	NA	NA	0.1313	0.0682	0.0631
ABL1	0.24883	0.132387	0.0306	0.250184	0.132445	0.030114	-0.001354	0.187265	0.497116	NA	NA	NA	0.0735	0.0735	0
ABO	0.997263	0.124583	1.7764e-15	0.048747	0.129906	0.35243	0.948516	0.17999	6.82793e-08	0.782794	0.0152283	0.767565	0.625	0.0006	0.6244
ABRAXAS2	1e-06	0.131374	0.5	1e-06	0.131278	0.5	0	0.185723	0.5	NA	NA	NA	NA	NA	NA
ACAA1	0.02148	0.133139	0.43711	0.016839	0.133077	0.4506	0.004641	0.188243	0.490165	NA	NA	NA	0.1143	0.1052	0.0091
ACADM	1e-06	0.127903	0.5	1e-06	0.127905	0.5	0	0.180884	0.5	NA	NA	NA	0.009	0	0.009
ACADSB	1e-06	0.131674	0.5	1e-06	0.131536	0.5	0	0.186118	0.5	NA	NA	NA	0.1116	0.08	0.0316
ACAN	0.342239	0.126997	0.0025508	0.329431	0.126883	0.0034728	0.012808	0.17952	0.471561	0.0299244	0.0206374	0.00928699	0.2512	0.2407	0.0105
ACE	0.386072	0.133308	0.0020529	0.23848	0.133232	0.037838	0.147592	0.188472	0.216785	0.30774	0.0572942	0.250446	0.1552	0.0419	0.1133
ACE2*	0.145759	NA	NA	0.133392	0.129781	0.14872	NA	NA	NA	0.0376761	0.025309	0.0123671	0.1898	0.1655	0.0243
ACHE	0.269172	0.128876	0.016199	0.242429	0.128902	0.027092	0.026743	0.182277	0.441678	0.086139	0.0184021	0.0677368	0.2953	0.1868	0.1085
ACOT13	0.068942	0.135532	0.31146	0.07566	0.135531	0.29466	-0.006718	0.19167	0.48602	NA	NA	NA	0.1172	0.1093	0.0079
ACOX1	1e-06	0.130356	0.5	1e-06	0.130271	0.5	0	0.184291	0.5	NA	NA	NA	0.0441	0.0413	0.0028
ACP1	1e-06	0.128693	0.5	1e-06	0.128707	0.5	0	0.182009	0.5	NA	NA	NA	0.1299	0.0308	0.0991
ACP5	0.149897	0.130946	0.12473	0.074625	0.130523	0.28276	0.075272	0.184887	0.341958	0.103299	0.00769313	0.0956055	0.3374	0.22	0.1174
ACP6	0.862496	0.130824	1.0186e-10	0.111689	0.133367	0.20467	0.750807	0.18682	2.92376e-05	0.811078	0.0113103	0.799768	0.7481	0.086	0.6621
ACRBP	0.125912	0.132126	0.17059	0.11839	0.131927	0.18489	0.007522	0.186714	0.483932	0.00880978	NA	0.00880978	0.118	0.1021	0.0159
ACRV1	0.121529	0.13023	0.17277	0.123323	0.130234	0.16935	-0.001794	0.184176	0.496114	NA	NA	NA	0.0454	0.044	0.0014
ACSL1	0.04722	0.130262	0.35754	0.048634	0.13011	0.35323	-0.001414	0.184111	0.496936	NA	NA	NA	0.0079	0.0079	0
ACTA2	0.208092	0.130229	0.053007	0.201934	0.130257	0.05853	0.006158	0.184191	0.486665	NA	NA	NA	0.0849	0.0829	0.002
ACTN2	0.008899	0.132057	0.47339	0.009798	0.131973	0.47069	-0.000899	0.186697	0.498079	NA	NA	NA	0.0689	0.0689	0
ACTN4	0.033189	0.129268	0.3975	0.030056	0.12911	0.40681	0.003133	0.182701	0.493159	NA	NA	NA	NA	NA	NA
ACVRL1	0.147228	0.132227	0.13386	0.073878	0.131951	0.289	0.07335	0.186802	0.347285	0.0769816	NA	0.0769816	0.1938	0.1199	0.0739
ACY1	0.044399	0.131662	0.36864	0.032414	0.131621	0.40329	0.011985	0.186169	0.474335	0.0201428	NA	0.0201428	0.1699	0.1403	0.0296
ACY3	0.231258	0.132522	0.040552	0.160859	0.132047	0.11138	0.070399	0.187079	0.353344	0.0828164	NA	0.0828164	0.1968	0.1331	0.0637
ACYP1	0.062459	0.130362	0.31474	0.046218	0.130267	0.36053	0.016241	0.184293	0.464888	0.0222075	NA	0.0222075	0.1067	0.0583	0.0484
ADA	0.270752	0.130808	0.018455	0.209624	0.130718	0.053002	0.061128	0.184927	0.370491	0.031609	NA	0.031609	0.3691	0.1077	0.2614
ADA2	0.280179	0.128957	0.012959	0.240447	0.128788	0.027798	0.039732	0.182253	0.413713	0.0499322	NA	0.0499322	0.2646	0.2072	0.0574
ADAM12	1e-06	0.130741	0.5	1e-06	0.13079	0.5	0	0.18493	0.5	0.0215727	0.0135335	0.00803916	0.0798	0.0511	0.0287
ADAM15	0.296864	0.127932	0.0081654	0.288419	0.127811	0.0097226	0.008445	0.180838	0.481376	0.140522	0.0935745	0.0469471	0.5508	0.1476	0.4032
ADAM22	0.329266	0.130862	0.0057164	0.178712	0.131012	0.085423	0.150554	0.185173	0.208096	0.22984	NA	0.22984	0.4	0.1629	0.2371
ADAM23	0.315983	0.129798	0.0066439	0.23773	0.129532	0.030762	0.078253	0.183374	0.334784	0.23243	0.0143114	0.218119	0.5156	0.1587	0.3569
ADAM8	0.113616	0.131277	0.19298	0.084037	0.131096	0.26048	0.029579	0.185526	0.436664	0.082022	NA	0.082022	0.3134	0.1719	0.1415
ADAM9	0.110118	0.133445	0.20818	0.110671	0.13339	0.20688	-0.000553	0.188681	0.498831	NA	NA	NA	0.1373	0.1138	0.0235
ADAMTS1	1e-06	0.13217	0.5	1e-06	0.132104	0.5	0	0.18687	0.5	NA	NA	NA	NA	NA	NA
ADAMTS13	0.275508	0.130914	0.016911	0.21939	0.130554	0.044827	0.056118	0.184886	0.380744	0.0869726	NA	0.0869726	0.3503	0.2144	0.1359
ADAMTS15	0.154325	0.130516	0.11605	0.15057	0.130408	0.12163	0.003755	0.184501	0.491881	NA	NA	NA	0.1209	0.1101	0.0108
ADAMTS16	0.254328	0.133238	0.029621	0.221258	0.133158	0.050337	0.03307	0.18837	0.43032	0.0217495	NA	0.0217495	0.115	0.086	0.029
ADAMTS4	1e-06	0.130247	0.5	1e-06	0.130231	0.5	0	0.184186	0.5	NA	NA	NA	0.0501	0.0419	0.0082
ADAMTS8	0.225152	0.134271	0.04986	0.062874	0.133553	0.32222	0.162278	0.189381	0.195754	0.206885	NA	0.206885	0.3927	0.1704	0.2223
ADAMTSL2	0.027794	0.130129	0.41486	0.019639	0.130059	0.43962	0.008155	0.183981	0.482323	NA	NA	NA	0.1824	0.1705	0.0119
ADAMTSL4	0.054107	0.130081	0.33726	1e-06	0.129955	0.5	0.054106	0.183873	0.384281	0.0498519	0.0228134	0.0270385	0.1237	0.0539	0.0698
ADAMTSL5	0.006148	0.134456	0.4823	1e-06	0.134386	0.5	0.006147	0.1901	0.487102	0.159565	0.033971	0.125594	0.2036	0.0876	0.116
ADCYAP1R1	1e-06	0.130036	0.5	1e-06	0.130038	0.5	0	0.1839	0.5	0.00902729	0.00902729	NA	NA	NA	NA
ADD1	0.161886	0.129698	0.10158	0.136196	0.129349	0.1413	0.02569	0.183174	0.444232	0.0269061	NA	0.0269061	0.0867	0.076	0.0107
ADGRB3	0.386143	0.131548	0.001672	0.000813	0.130571	0.49752	0.38533	0.185347	0.0188105	0.434174	0.0102035	0.42397	0.7218	0.1314	0.5904
ADGRD1	0.375426	0.130975	0.0019341	0.343828	0.130726	0.0039582	0.031598	0.185051	0.432209	0.0304229	NA	0.0304229	0.3447	0.1835	0.1612
ADGRE1	0.198891	0.134488	0.073383	0.173628	0.134333	0.10243	0.025263	0.190085	0.447135	0.0507082	0.0176186	0.0330895	0.3436	0.2083	0.1353
ADGRE2	0.130187	0.128253	0.14896	0.095288	0.127957	0.22256	0.034899	0.181168	0.423623	0.0481069	0.00826592	0.0398409	0.2465	0.1673	0.0792
ADGRE5	0.075616	0.127341	0.27051	0.067341	0.127212	0.29292	0.008275	0.179996	0.481666	0.0194815	0.0101565	0.00932502	0.2356	0.1956	0.04
ADGRF5	1e-06	0.131095	0.5	1e-06	0.130977	0.5	0	0.185313	0.5	0.0287943	0.0287943	NA	0.2112	0.2112	0
ADGRG1	0.182378	0.131578	0.082222	0.156443	0.131343	0.11605	0.025935	0.185913	0.444527	0.0215109	0.00874662	0.0127642	0.1411	0.1267	0.0144
ADGRG2*	0.087039	NA	NA	0.087039	0.129135	0.24626	NA	NA	NA	NA	NA	NA	0.1926	0.1926	0
ADGRV1	0.128975	0.132859	0.16804	0.132443	0.132792	0.16141	-0.003468	0.187844	0.492635	0.0112768	0.0112768	NA	0.0107	0.0107	0
ADH1B	0.126526	0.132297	0.17032	0.072887	0.132187	0.29184	0.053639	0.187018	0.387128	0.0180612	NA	0.0180612	0.1191	0.1048	0.0143
ADH4	0.057435	0.131742	0.3322	0.041846	0.13164	0.37593	0.015589	0.186239	0.466646	0.0359226	0.0103681	0.0255545	0.1237	0.1154	0.0083
ADIPOQ	0.161187	0.131505	0.10935	0.14675	0.131362	0.13113	0.014437	0.185875	0.469045	0.118044	0.0978158	0.0202286	0.2561	0.1939	0.0622
ADM	0.412249	0.130895	0.00078568	0.403403	0.130786	0.00097157	0.008846	0.185036	0.480935	0.0497909	0.0497909	NA	0.1899	0.1689	0.021
ADRA2A	1e-06	0.133553	0.5	1e-06	0.133505	0.5	0	0.188839	0.5	NA	NA	NA	NA	NA	NA
AFAP1	1e-06	0.129776	0.5	1e-06	0.129621	0.5	0	0.183421	0.5	NA	NA	NA	0.5506	0.0413	0.5093
AFM	1e-06	0.129466	0.5	1e-06	0.129437	0.5	0	0.183072	0.5	NA	NA	NA	0.1336	0.1128	0.0208
AFP	0.306674	0.130763	0.00904	0.297167	0.130787	0.011016	0.009507	0.184944	0.479501	0.0298645	0.0298645	NA	0.3574	0.326	0.0314
AGBL2	0.157277	0.131913	0.11702	0.155146	0.131886	0.12011	0.002131	0.186534	0.495443	0.00936317	0.00936317	NA	NA	NA	NA
AGER	0.628169	0.121202	4.8009e-09	0.457545	0.126955	7.8604e-05	0.170624	0.175521	0.1655	0.0788571	0.00985214	0.0690049	0.3099	0.2875	0.0224
AGR2	0.05253	0.131191	0.34459	0.043073	0.131244	0.37171	0.009457	0.18557	0.479678	NA	NA	NA	0.0725	0.0653	0.0072
AGR3	0.254414	0.133445	0.029858	0.249016	0.133396	0.03263	0.005398	0.188685	0.488588	0.00909423	0.00909423	NA	0.1114	0.1114	0
AGRN	0.349532	0.132114	0.0042072	0.282338	0.132507	0.017109	0.067194	0.187116	0.359759	0.0726761	0.0340247	0.0386514	0.2697	0.1587	0.111
AGRP	0.309138	0.130358	0.0080954	0.180005	0.130159	0.080511	0.129133	0.184213	0.241653	0.200023	0.0128696	0.187153	0.1637	0.1561	0.0076
AGT	0.001653	0.131639	0.49503	1e-06	0.131959	0.5	0.001652	0.186392	0.496464	0.148523	NA	0.148523	0.1929	0.0292	0.1637
AGXT	0.075364	0.133842	0.29063	0.029535	0.133553	0.41437	0.045829	0.189077	0.404242	0.023485	NA	0.023485	0.2028	0.1591	0.0437
AHCY	0.031422	0.129636	0.40339	0.033111	0.129647	0.39832	-0.001689	0.183341	0.496325	NA	NA	NA	0.1425	0.0794	0.0631
AHNAK	0.239678	0.130456	0.031295	0.228732	0.13047	0.037868	0.010946	0.184503	0.476346	0.0296605	NA	0.0296605	0.1259	0.1127	0.0132
AHNAK2	1e-06	0.130499	0.5	1e-06	0.130419	0.5	0	0.184497	0.5	0.0121505	NA	0.0121505	0.1198	0.0781	0.0417
AHSA1	0.085474	0.134574	0.26759	0.087124	0.134443	0.26332	-0.00165	0.190224	0.49654	NA	NA	NA	NA	NA	NA
AHSG	0.126903	0.131759	0.16777	0.014875	0.131004	0.45487	0.112028	0.185802	0.273274	0.108471	0.00852518	0.0999461	0.4366	0.0966	0.34
AHSP	1e-06	0.12835	0.5	1e-06	0.12831	0.5	0	0.181486	0.5	0.0619489	0.0619489	NA	0.0921	0.0921	0
AIDA	1e-06	0.130677	0.5	1e-06	0.130674	0.5	0	0.184803	0.5	NA	NA	NA	0.0097	0.0097	0
AIF1	0.136053	0.127772	0.13639	0.057438	0.129699	0.32644	0.078615	0.182065	0.332944	0.0172104	NA	0.0172104	0.0662	0.0517	0.0145
AIF1L	1e-06	0.130596	0.5	1e-06	0.130497	0.5	0	0.184621	0.5	0.0113252	0.0113252	NA	0.0948	0.0345	0.0603
AIFM1*	0.143731	NA	NA	0.143731	0.134079	0.14651	NA	NA	NA	0.0128961	0.0128961	NA	0.1108	0.1108	0
AK1	1e-06	0.129985	0.5	1e-06	0.129915	0.5	0	0.183777	0.5	0.0215189	0.0215189	NA	NA	NA	NA
AK2	1e-06	0.129762	0.5	1e-06	0.129721	0.5	0	0.183482	0.5	NA	NA	NA	0.0852	0.0817	0.0035
AKAP12	1e-06	0.131434	0.5	1e-06	0.13129	0.5	0	0.185774	0.5	NA	NA	NA	NA	NA	NA
AKR1B1	1e-06	0.130131	0.5	1e-06	0.130074	0.5	0	0.183993	0.5	NA	NA	NA	0.0671	0.0547	0.0124
AKR1B10	0.268826	0.131511	0.019843	0.262199	0.131457	0.022363	0.006627	0.185946	0.485785	NA	NA	NA	NA	NA	NA
AKR1C4	0.086155	0.13088	0.25433	0.087473	0.130837	0.25106	-0.001318	0.185062	0.497159	0.0210018	0.0210018	NA	0.0014	0	0.0014
AKR7L	0.255477	0.134011	0.030177	0.236226	0.134015	0.041385	0.019251	0.189523	0.459547	0.0101142	NA	0.0101142	0.0903	0.0517	0.0386
AKT1S1	1e-06	0.133698	0.5	1e-06	0.13358	0.5	0	0.188994	0.5	NA	NA	NA	0.0691	0.0691	0
AKT2	0.359653	0.132217	0.0033688	0.354495	0.132201	0.0037861	0.005158	0.186972	0.488996	NA	NA	NA	0.0872	0.0872	0
AKT3	0.010218	0.130934	0.46897	0.013978	0.130903	0.45758	-0.00376	0.185147	0.491899	NA	NA	NA	0.085	0.0834	0.0016
ALCAM	0.360548	0.130684	0.0027145	0.355667	0.130666	0.0030443	0.004881	0.184802	0.489464	0.020889	0.020889	NA	0.1967	0.1732	0.0235
ALDH1A1	0.11939	0.129974	0.17621	0.11853	0.129924	0.17784	0.00086	0.183776	0.498133	0.00917434	0.00917434	NA	0.0706	0.0647	0.0059
ALDH2	0.18114	0.130496	0.080103	0.097201	0.13099	0.22804	0.083939	0.184899	0.324924	0.0462786	NA	0.0462786	NA	NA	NA
ALDH3A1	0.229476	0.13063	0.037827	0.123134	0.129833	0.16827	0.106342	0.184176	0.281837	0.271742	NA	0.271742	0.1872	0.0519	0.1353
ALDH5A1	0.088928	0.1331	0.25462	0.07566	0.133078	0.28735	0.013268	0.188216	0.4719	0.0135568	NA	0.0135568	0.0717	0.0559	0.0158
ALMS1	0.07937	0.130825	0.27104	0.081149	0.130819	0.26653	-0.001779	0.18501	0.496164	NA	NA	NA	NA	NA	NA
ALPI	0.186058	0.134389	0.086833	0.193632	0.134415	0.078516	-0.007574	0.190073	0.484107	0.386042	0.386042	NA	0.4439	0.4439	0
ALPP	0.402417	0.132648	0.0013085	0.097424	0.132101	0.23178	0.304993	0.187206	0.0516372	0.308964	0.0144325	0.294531	0.4052	0.1791	0.2261
AMBN	1e-06	0.131304	0.5	1e-06	0.131294	0.5	0	0.185685	0.5	NA	NA	NA	0.0602	0.056	0.0042
AMBP	0.357013	0.130356	0.0027609	0.348285	0.130278	0.0033736	0.008728	0.184296	0.481114	0.0361573	0.0261536	0.0100036	0.2261	0.1946	0.0315
AMDHD2	1e-06	0.132714	0.5	1e-06	0.132721	0.5	0	0.187691	0.5	NA	NA	NA	NA	NA	NA
AMFR	0.029956	0.133802	0.41349	0.034102	0.13371	0.40165	-0.004146	0.18916	0.491257	NA	NA	NA	NA	NA	NA
AMIGO1	1e-06	0.129275	0.5	1e-06	0.129237	0.5	0	0.182796	0.5	0.0223917	0.0223917	NA	NA	NA	NA
AMIGO2	0.259122	0.132247	0.025407	0.184363	0.132065	0.08203	0.074759	0.186897	0.344578	0.0673503	0.030891	0.0364592	0.2572	0.2234	0.0338
AMN	1e-06	0.12906	0.5	1e-06	0.12952	0.5	0	0.182844	0.5	0.173454	NA	0.173454	0.3186	0.0489	0.2697
AMOT*	0.100455	NA	NA	0.100455	0.132091	0.22458	NA	NA	NA	0.077476	0.077476	NA	0.111	0.111	0
AMOTL2	0.381972	0.132124	0.0019253	0.385007	0.132072	0.0017819	-0.003035	0.186815	0.493519	NA	NA	NA	0.0557	0.0539	0.0018
AMPD3	1e-06	0.12891	0.5	1e-06	0.128907	0.5	0	0.182304	0.5	0.0156884	NA	0.0156884	0.1011	0.0223	0.0788
AMY1A_AMY1B_AMY1C	0.216308	0.134871	0.058632	0.171948	0.134858	0.10672	0.04436	0.190727	0.408042	0.0724607	0.012246	0.0602147	0.3334	0.1723	0.1611
AMY2A	0.406369	0.132242	0.0011307	0.380775	0.132375	0.0021322	0.025594	0.187112	0.445601	0.0267945	0.0137198	0.0130747	0.3554	0.1612	0.1942
AMY2B	0.342395	0.132664	0.0051901	0.325223	0.132736	0.0075022	0.017172	0.187666	0.463546	0.0260513	0.0161565	0.00989478	0.3509	0.1611	0.1898
ANG	0.338177	0.134517	0.0067737	0.143145	0.133952	0.14684	0.195032	0.189837	0.152124	0.204308	NA	0.204308	0.3704	0.1504	0.22
ANGPT1	0.125491	0.132108	0.17198	0.127093	0.132136	0.16907	-0.001602	0.186849	0.49658	0.0419152	0.0419152	NA	0.2316	0.2153	0.0163
ANGPT2	0.224661	0.134639	0.051145	0.202629	0.134365	0.069695	0.022032	0.190215	0.453895	0.0395463	0.0294203	0.010126	0.2198	0.1957	0.0241
ANGPTL1	0.160699	0.129993	0.10496	0.105055	0.129678	0.20573	0.055644	0.183615	0.380927	0.0314986	NA	0.0314986	0.2206	0.1284	0.0922
ANGPTL2	0.33052	0.130551	0.0052973	0.315244	0.130631	0.0074658	0.015276	0.184684	0.467039	0.0472928	0.0472928	NA	0.1822	0.1822	0
ANGPTL3	0.24885	0.129818	0.025561	0.202323	0.129709	0.056309	0.046527	0.183513	0.399928	0.0497302	0.00944101	0.0402892	0.1393	0.0887	0.0506
ANGPTL4	0.151982	0.131665	0.12402	0.137974	0.131574	0.14714	0.014008	0.186138	0.470006	0.056841	NA	0.056841	0.1478	0.0871	0.0607
ANGPTL7	0.266586	0.134689	0.026349	0.187187	0.134373	0.086201	0.079399	0.190256	0.338219	0.107158	0.00867174	0.0984865	0.2996	0.1552	0.1444
ANK2	0.005917	0.127372	0.481	0.005571	0.12731	0.4821	0.000346	0.180087	0.499234	0.0226234	0.0226234	NA	0.0382	0.0382	0
ANKMY2	0.144958	0.130188	0.12998	0.145361	0.130033	0.12887	-0.000403	0.184004	0.499126	NA	NA	NA	0.0832	0.0793	0.0039
ANKRA2	0.202813	0.131704	0.061132	0.200558	0.131598	0.063017	0.002255	0.186183	0.495168	NA	NA	NA	NA	NA	NA
ANKRD54	1e-06	0.131163	0.5	1e-06	0.131059	0.5	0	0.185419	0.5	NA	NA	NA	0.0027	0.0004	0.0023
ANP32C	0.055813	0.136306	0.34728	0.053604	0.136213	0.35291	0.002209	0.1927	0.495427	NA	NA	NA	NA	NA	NA
ANPEP	0.219639	0.131076	0.045217	0.181027	0.130801	0.080934	0.038612	0.185175	0.417413	0.0690556	NA	0.0690556	0.3132	0.1512	0.162
ANXA1	1e-06	0.130241	0.5	1e-06	0.130177	0.5	0	0.184143	0.5	NA	NA	NA	0.0578	0.0578	0
ANXA10	1e-06	0.132255	0.5	1e-06	0.132153	0.5	0	0.186965	0.5	0.0163563	0.0163563	NA	NA	NA	NA
ANXA11	0.115226	0.133313	0.19726	0.108169	0.13318	0.21174	0.007057	0.188439	0.485063	NA	NA	NA	0.0962	0.0931	0.0031
ANXA2	1e-06	0.132209	0.5	1e-06	0.132102	0.5	0	0.186896	0.5	0.0129113	0.0129113	NA	0.2309	0.0708	0.1601
ANXA3	0.066955	0.133879	0.31229	0.068652	0.133834	0.30782	-0.001697	0.189302	0.496424	NA	NA	NA	0.1041	0.092	0.0121
ANXA4	1e-06	0.130944	0.5	1e-06	0.131058	0.5	0	0.185263	0.5	0.0665457	NA	0.0665457	0.0938	0.0938	0
ANXA5	1e-06	0.131048	0.5	1e-06	0.131094	0.5	0	0.185362	0.5	NA	NA	NA	0.0101	0.0007	0.0094
AOC1	1e-06	0.130247	0.5	1e-06	0.130321	0.5	0	0.184249	0.5	0.00966279	NA	0.00966279	0.0814	0.0211	0.0603
AOC3	0.320557	0.132989	0.0084434	0.314977	0.133007	0.0094695	0.00558	0.188088	0.488166	NA	NA	NA	0.3443	0.1527	0.1916
AP1G2	0.104248	0.135495	0.22814	0.094103	0.135407	0.25059	0.010145	0.191557	0.478882	0.0155436	NA	0.0155436	0.1003	0.0762	0.0241
AP2B1	1e-06	0.129649	0.5	1e-06	0.129601	0.5	0	0.183317	0.5	NA	NA	NA	0.0349	0.0349	0
AP3B1	0.156813	0.131038	0.11424	0.159293	0.130963	0.11041	-0.00248	0.185263	0.49466	NA	NA	NA	0.0952	0.0952	0
AP3S2	0.008633	0.127492	0.47234	0.006413	0.12738	0.47942	0.00222	0.180222	0.495086	NA	NA	NA	0.0413	0.0413	0
APBB1IP	0.119905	0.132625	0.18512	0.117516	0.132575	0.18983	0.002389	0.187525	0.494918	NA	NA	NA	0.1085	0.0799	0.0286
APCS	0.131386	0.130686	0.15542	0.120002	0.130513	0.1769	0.011384	0.184696	0.475426	0.0244796	0.00935523	0.0151244	0.1789	0.1528	0.0261
APEX1	0.166519	0.132438	0.10558	0.131162	0.132369	0.16256	0.035357	0.187247	0.425115	0.0385173	NA	0.0385173	0.1484	0.065	0.0834
APLP1	0.345816	0.131253	0.0040129	0.34756	0.131107	0.0038017	-0.001744	0.185517	0.49625	NA	NA	NA	0.1252	0.1252	0
APOA1	0.265831	0.131405	0.021097	0.258896	0.131368	0.023935	0.006935	0.185809	0.485114	0.00928564	NA	0.00928564	0.1515	0.147	0.0045
APOA2	0.034286	0.129603	0.39455	0.030939	0.129597	0.40468	0.003347	0.183282	0.492715	NA	NA	NA	0.1684	0.1662	0.0022
APOA4	0.034449	0.129823	0.39441	0.017628	0.129856	0.44561	0.016821	0.183621	0.463505	NA	NA	NA	0.1366	0.1206	0.016
APOB	1e-06	0.133354	0.5	1e-06	0.133346	0.5	0	0.188585	0.5	NA	NA	NA	NA	NA	NA
APOBR	0.443334	0.127091	0.00014727	0.037674	0.127424	0.38066	0.40566	0.179969	0.0120965	0.289991	NA	0.289991	0.7008	0.0648	0.636
APOC1	0.318423	0.132526	0.0081364	0.228046	0.132789	0.043539	0.090377	0.187606	0.314996	0.0750513	NA	0.0750513	0.187	0.1228	0.0642
APOD	0.131943	0.130341	0.15312	0.123256	0.130149	0.16907	0.008687	0.184194	0.481192	NA	NA	NA	0.1858	0.1438	0.042
APOE	0.38425	0.128717	0.0011256	1e-06	0.128717	0.5	0.384249	0.182033	0.0173917	0.283119	0.00758213	0.275537	0.3979	0.0297	0.3682
APOF	0.017432	0.132101	0.44799	1e-06	0.131841	0.5	0.017431	0.186635	0.462794	0.177856	0.012216	0.16564	0.1712	0.1487	0.0225
APOH	0.308003	0.129599	0.0078768	0.280719	0.129496	0.013769	0.027284	0.183208	0.440807	0.0490945	NA	0.0490945	0.2372	0.0236	0.2136
APOL1	0.363635	0.131609	0.00277	0.348673	0.131401	0.0038222	0.014962	0.185976	0.467939	0.213034	0.184775	0.0282584	0.3448	0.2992	0.0456
APOM	0.789983	0.126094	3.5087e-11	0.330428	0.133978	0.0071597	0.459555	0.183983	0.00624815	0.148918	0.00864443	0.140273	0.2146	0.1732	0.0414
APP	0.190958	0.131881	0.073882	0.191397	0.131803	0.073285	-0.000439	0.186453	0.499061	0.0358472	0.0358472	NA	0.1979	0.1945	0.0034
APPL2	0.375158	0.132019	0.00226	0.364171	0.131975	0.0029126	0.010987	0.186672	0.476533	0.0236842	0.0105799	0.0131043	0.0955	0.0821	0.0134
APRT	0.094349	0.133707	0.24416	0.064608	0.133417	0.31722	0.029741	0.188885	0.437443	0.0603514	0.00940173	0.0509496	0.1006	0.0915	0.0091
ARAF*	0.062628	NA	NA	0.062628	0.131459	0.31704	NA	NA	NA	NA	NA	NA	NA	NA	NA
AREG	0.171717	0.129922	0.090396	0.164161	0.129908	0.10043	0.007556	0.183728	0.483598	0.0139176	NA	0.0139176	0.1006	0.078	0.0226
ARF6	0.060103	0.131689	0.32462	0.061667	0.131641	0.32029	-0.001564	0.186202	0.496649	NA	NA	NA	0.0738	0.0738	0
ARFIP1	0.054871	0.133903	0.34415	0.050488	0.133831	0.35597	0.004383	0.189317	0.490765	NA	NA	NA	0.0694	0.0566	0.0128
ARG1	1e-06	0.130119	0.5	1e-06	0.130061	0.5	0	0.183975	0.5	0.0315377	NA	0.0315377	0.1024	0.0722	0.0302
ARG2	1e-06	0.134824	0.5	1e-06	0.13479	0.5	0	0.190646	0.5	0.00905122	0.00905122	NA	0.0387	0.0345	0.0042
ARHGAP1	0.239247	0.131923	0.034892	0.240075	0.131994	0.034569	-0.000828	0.186618	0.49823	0.0400874	0.0400874	NA	0.0676	0.0676	0
ARHGAP25	0.09898	0.130013	0.22038	0.100882	0.129939	0.21582	-0.001902	0.183814	0.495872	0.0179508	0.0179508	NA	0.0632	0.056	0.0072
ARHGAP30	1e-06	0.132407	0.5	1e-06	0.132278	0.5	0	0.187161	0.5	NA	NA	NA	NA	NA	NA
ARHGAP45	0.221797	0.13086	0.043764	0.216939	0.130693	0.047061	0.004858	0.184946	0.489522	NA	NA	NA	0.0877	0.0851	0.0026
ARHGAP5	0.350988	0.131102	0.0033392	0.34938	0.131045	0.0034565	0.001608	0.185366	0.496539	0.102094	0.102094	NA	0.0437	0.0437	0
ARHGEF1	0.200255	0.131587	0.063016	0.200262	0.131557	0.062985	-7e-06	0.186071	0.499985	NA	NA	NA	0.0895	0.0895	0
ARHGEF10	0.183361	0.129575	0.074804	0.161526	0.129377	0.10178	0.021835	0.183107	0.45254	NA	NA	NA	0.1848	0.0934	0.0914
ARHGEF12	0.288817	0.1326	0.015102	0.290241	0.132481	0.014599	-0.001424	0.187441	0.496969	NA	NA	NA	NA	NA	NA
ARHGEF5	0.063124	0.133279	0.32035	0.027896	0.133107	0.41834	0.035228	0.188363	0.425822	0.0415783	NA	0.0415783	0.1755	0.0169	0.1586
ARID3A	0.055503	0.130262	0.3339	0.052313	0.130049	0.34257	0.00319	0.184068	0.493086	NA	NA	NA	NA	NA	NA
ARID4B	1e-06	0.134033	0.5	1e-06	0.133908	0.5	0	0.189463	0.5	NA	NA	NA	NA	NA	NA
ARL13B	1e-06	0.130283	0.5	1e-06	0.130289	0.5	0	0.184252	0.5	NA	NA	NA	0.0461	0.0461	0
ARL2BP	1e-06	0.131105	0.5	1e-06	0.131087	0.5	0	0.185398	0.5	NA	NA	NA	0.1053	0.0652	0.0401
ARMCX2*	1e-06	NA	NA	1e-06	0.131318	0.5	NA	NA	NA	NA	NA	NA	NA	NA	NA
ARNT	1e-06	0.128663	0.5	1e-06	0.12861	0.5	0	0.181919	0.5	NA	NA	NA	NA	NA	NA
ARNTL	0.193721	0.132789	0.073492	0.193444	0.132762	0.073803	0.000277	0.187773	0.499411	NA	NA	NA	NA	NA	NA
ARSA	0.70553	0.127892	1.4762e-08	0.227339	0.129698	0.037394	0.478191	0.182148	0.0043288	0.59691	0.024708	0.572202	0.4512	0.1944	0.2568
ARSB	0.195738	0.130708	0.065481	0.069638	0.130236	0.2952	0.1261	0.184516	0.247174	0.1293	0.015181	0.114119	0.2235	0.1441	0.0794
ART3	0.259215	0.133098	0.026988	0.169427	0.133005	0.10396	0.089788	0.188163	0.316616	0.0564313	NA	0.0564313	0.2893	0.2272	0.0621
ART5	0.080743	0.13326	0.27521	0.077758	0.133212	0.2826	0.002985	0.188424	0.49368	0.00974612	0.00974612	NA	0.0195	0	0.0195
ARTN	0.051342	0.129237	0.34358	0.053432	0.129211	0.33752	-0.00209	0.18275	0.495438	0.0100478	0.0100478	NA	0.0267	0.0267	0
ASAH1	0.213567	0.13417	0.058868	0.097306	0.133774	0.23762	0.116261	0.189465	0.269731	0.0827475	NA	0.0827475	0.2477	0.1048	0.1429
ASAH2	0.654589	0.130256	2.7865e-07	0.150018	0.131173	0.12545	0.504571	0.184859	0.00317166	0.885444	0.00868626	0.876758	0.4442	0.1602	0.284
ASGR1	0.274073	0.133505	0.021346	0.254375	0.133373	0.029804	0.019698	0.188711	0.458433	0.018575	0.00822028	0.0103547	0.2086	0.1904	0.0182
ASGR2	0.163945	0.132611	0.10961	0.118816	0.132284	0.18596	0.045129	0.187309	0.404803	0.0788877	0.017488	0.0613996	0.2872	0.2116	0.0756
ASPN	0.051944	0.131583	0.34686	0.048356	0.131527	0.35691	0.003588	0.186047	0.492307	NA	NA	NA	0.0979	0.0588	0.0391
ASPSCR1	0.172126	0.13099	0.092731	0.140513	0.130755	0.13937	0.031613	0.185082	0.432188	0.0339475	NA	0.0339475	0.1213	0.0909	0.0304
ASRGL1	0.139423	0.129536	0.13587	0.107447	0.129156	0.19769	0.031976	0.182923	0.430616	0.0667947	0.0318639	0.0349309	0.2278	0.152	0.0758
ASS1	0.135925	0.133757	0.15833	0.136043	0.133724	0.15816	-0.000118	0.189138	0.499751	0.00853432	0.00853432	NA	0.1053	0.1053	0
ATF2	1e-06	0.131843	0.5	1e-06	0.131821	0.5	0	0.186439	0.5	0.0261731	0.0261731	NA	0.0131	0.0131	0
ATF4	1e-06	0.133585	0.5	1e-06	0.133511	0.5	0	0.188865	0.5	0.0173115	0.0173115	NA	NA	NA	NA
ATG16L1	0.1393	0.131796	0.14501	0.127564	0.131642	0.16598	0.011736	0.186279	0.474882	NA	NA	NA	0.0895	0.0895	0
ATG4A*	0.00623387	NA	NA	1e-06	0.130715	0.5	NA	NA	NA	0.00623287	NA	0.00623287	0.0394	0.0355	0.0039
ATOX1	0.194163	0.130063	0.064358	0.189513	0.129958	0.068861	0.00465	0.183863	0.489912	0.0171056	0.00811618	0.00898938	0.1246	0.1184	0.0062
ATP1B1	1e-06	0.12915	0.5	1e-06	0.129092	0.5	0	0.182605	0.5	NA	NA	NA	NA	NA	NA
ATP1B2	1e-06	0.132614	0.5	1e-06	0.132573	0.5	0	0.187516	0.5	NA	NA	NA	NA	NA	NA
ATP1B3	1e-06	0.134377	0.5	1e-06	0.134352	0.5	0	0.19002	0.5	NA	NA	NA	NA	NA	NA
ATP1B4*	1e-06	NA	NA	1e-06	0.129452	0.5	NA	NA	NA	0.00835739	0.00835739	NA	NA	NA	NA
ATP2B4	1e-06	0.13056	0.5	1e-06	0.130655	0.5	0	0.184707	0.5	NA	NA	NA	0.0353	0.0353	0
ATP5F1D	1e-06	0.129696	0.5	1e-06	0.129599	0.5	0	0.183349	0.5	NA	NA	NA	NA	NA	NA
ATP5IF1	0.384461	0.132236	0.0019153	0.376598	0.132114	0.0022681	0.007863	0.186924	0.483223	0.0118927	NA	0.0118927	0.116	0.1099	0.0061
ATP5PO	0.234043	0.130969	0.035885	0.234594	0.130852	0.035379	-0.000551	0.185135	0.498813	NA	NA	NA	NA	NA	NA
ATP6AP2*	1e-06	NA	NA	1e-06	0.131186	0.5	NA	NA	NA	NA	NA	NA	0.0497	0.0497	0
ATP6V1D	1e-06	0.131237	0.5	1e-06	0.131175	0.5	0	0.185553	0.5	NA	NA	NA	0.0166	0.0166	0
ATP6V1F	0.117208	0.133601	0.19386	0.120251	0.133554	0.18763	-0.003043	0.188907	0.493574	0.010216	0.010216	NA	0.0218	0.0218	0
ATP6V1G1	0.159393	0.132404	0.11523	0.160791	0.132233	0.11272	-0.001398	0.187127	0.49702	0.00906604	0.00906604	NA	0.0701	0.0701	0
ATP6V1G2	0.005604	0.130735	0.4829	1e-06	0.131356	0.5	0.005603	0.185327	0.487941	0.0221708	0.0221708	NA	0.0115	0	0.0115
ATRAID	1e-06	0.132771	0.5	1e-06	0.132829	0.5	0	0.187808	0.5	0.0273075	0.0121053	0.0152022	0.2007	0.1236	0.0771
ATRN	0.189657	0.129877	0.068809	0.193639	0.129874	0.064854	-0.003982	0.183672	0.491352	NA	NA	NA	0.2585	0.0659	0.1926
ATXN10	1e-06	0.133188	0.5	1e-06	0.132907	0.5	0	0.188158	0.5	NA	NA	NA	0.0796	0.0746	0.005
ATXN2	0.024348	0.128189	0.42309	0.024075	0.128161	0.42392	0.000273	0.181267	0.499399	NA	NA	NA	NA	NA	NA
ATXN2L	1e-06	0.132687	0.5	1e-06	0.132706	0.5	0	0.187661	0.5	NA	NA	NA	0.0638	0.0638	0
ATXN3	1e-06	0.131854	0.5	1e-06	0.13193	0.5	0	0.186523	0.5	0.0215976	0.00862194	0.0129757	0.0956	0.0371	0.0585
AXIN1	0.310826	0.135709	0.013255	0.310852	0.13571	0.013283	-2.6e-05	0.191922	0.499946	NA	NA	NA	0.0911	0.0911	0
AXL	0.134515	0.131022	0.15143	0.111568	0.130739	0.19567	0.022947	0.185093	0.450667	0.0933946	0.00806361	0.085331	0.2461	0.2095	0.0366
AZI2	0.365153	0.133557	0.003397	0.372812	0.133487	0.0028477	-0.007659	0.188829	0.483823	NA	NA	NA	0.0523	0.0523	0
AZU1	0.310556	0.133545	0.010816	0.303571	0.133457	0.012344	0.006985	0.188799	0.485244	0.013741	NA	0.013741	0.0932	0.0543	0.0389
B2M	0.24953	0.127302	0.020235	0.249251	0.12723	0.020257	0.000279	0.179981	0.499382	0.0162599	0.0162599	NA	0.1594	0.1594	0
B3GAT3	0.065236	0.132494	0.31284	0.063175	0.1324	0.31815	0.002061	0.187308	0.49561	0.00947083	0.00947083	NA	NA	NA	NA
B3GNT7	0.465569	0.129166	0.00011491	0.235665	0.129405	0.031259	0.229904	0.182837	0.1043	0.173048	NA	0.173048	0.3913	0.1651	0.2262
B4GALT1	0.387855	0.132079	0.0016646	0.334592	0.132242	0.0057376	0.053263	0.186903	0.387831	0.102198	0.052963	0.0492346	0.1772	0.1497	0.0275
B4GAT1	0.239675	0.132097	0.035044	0.15324	0.132045	0.12363	0.086435	0.186777	0.321764	0.0925242	0.0190401	0.0734841	0.2194	0.1761	0.0433
BABAM1	0.038755	0.128927	0.37993	0.042298	0.128825	0.36918	-0.003543	0.182258	0.492245	0.0196589	0.0196589	NA	NA	NA	NA
BACH1	0.094722	0.131515	0.23605	0.093987	0.131494	0.23779	0.000735	0.185975	0.498423	NA	NA	NA	0.0926	0.0926	0
BAG3	0.099744	0.129251	0.2167	0.097768	0.129194	0.2212	0.001976	0.182748	0.495686	NA	NA	NA	0.1307	0.1268	0.0039
BAG4	1e-06	0.130099	0.5	1e-06	0.130016	0.5	0	0.183929	0.5	NA	NA	NA	0.0706	0.0706	0
BAG6	0.056529	0.128207	0.32601	0.040721	0.12946	0.37456	0.015808	0.1822	0.46543	NA	NA	NA	0.0608	0.0608	0
BAIAP2	1e-06	0.129922	0.5	1e-06	0.129846	0.5	0	0.183684	0.5	NA	NA	NA	0.1258	0.1232	0.0026
BAMBI	0.130797	0.132621	0.16399	0.13654	0.132558	0.1534	-0.005743	0.18751	0.487783	NA	NA	NA	0.0555	0.0555	0
BANK1	0.297386	0.132604	0.01278	0.289294	0.132531	0.014864	0.008092	0.187479	0.482786	NA	NA	NA	0.1029	0.0896	0.0133
BAP18	0.212534	0.133079	0.056471	0.200897	0.133027	0.067066	0.011637	0.188165	0.475343	NA	NA	NA	0.0565	0.0537	0.0028
BATF	1e-06	0.131946	0.5	1e-06	0.131988	0.5	0	0.18663	0.5	NA	NA	NA	NA	NA	NA
BAX	1e-06	0.1321	0.5	1e-06	0.131957	0.5	0	0.186717	0.5	NA	NA	NA	0.0718	0.0718	0
BCAM	0.280127	0.130744	0.015232	0.271116	0.130614	0.017978	0.009011	0.184808	0.480556	0.12264	0.0975289	0.0251107	0.3484	0.2864	0.062
BCAN	0.451453	0.129672	0.00021225	0.430181	0.129667	0.00038888	0.021272	0.18338	0.453827	0.0465034	0.00931872	0.0371847	0.2571	0.2274	0.0297
BCAT1	1e-06	0.128096	0.5	1e-06	0.127969	0.5	0	0.181065	0.5	0.0273982	NA	0.0273982	0.1561	0.0445	0.1116
BCAT2	1e-06	0.132789	0.5	1e-06	0.132734	0.5	0	0.187753	0.5	NA	NA	NA	NA	NA	NA
BCHE	0.157576	0.130291	0.11036	0.087496	0.130344	0.24915	0.07008	0.184297	0.351878	0.0593127	0.0187062	0.0406065	0.3599	0.1929	0.167
BCL2	0.193913	0.131168	0.066826	0.112688	0.129929	0.18864	0.081225	0.184626	0.329989	0.293786	0.0102458	0.28354	0.0599	0.0599	0
BCL2L1	0.023081	0.132196	0.43134	0.022578	0.132186	0.43283	0.000503	0.186946	0.498927	NA	NA	NA	0.097	0.097	0
BCL2L11	0.13393	0.13057	0.15058	0.136242	0.130572	0.14648	-0.002312	0.184655	0.495005	0.0430275	0.0430275	NA	0.2185	0.2185	0
BCL2L15	0.048738	0.130401	0.35353	0.033536	0.130167	0.39774	0.015202	0.184249	0.467121	0.0164849	NA	0.0164849	0.0532	0.0307	0.0225
BCL7A	1e-06	0.130217	0.5	1e-06	0.130156	0.5	0	0.184112	0.5	0.0138412	0.0138412	NA	NA	NA	NA
BCL7B	1e-06	0.131658	0.5	1e-06	0.131583	0.5	0	0.18614	0.5	0.0195049	0.0195049	NA	0.0126	0.0126	0
BCR	0.154832	0.13279	0.12382	0.159824	0.132658	0.11597	-0.004992	0.1877	0.489391	NA	NA	NA	0.0997	0.0967	0.003
BDNF	0.038504	0.130138	0.38281	0.040232	0.130142	0.37773	-0.001728	0.184046	0.496254	0.0394007	0.0394007	NA	0.205	0.205	0
BECN1	0.249015	0.131583	0.028707	0.250852	0.131499	0.027666	-0.001837	0.186027	0.496061	NA	NA	NA	0.0748	0.0748	0
BEX3*	1e-06	NA	NA	1e-06	0.132236	0.5	NA	NA	NA	NA	NA	NA	NA	NA	NA
BGLAP	0.328581	0.133369	0.0074271	0.305318	0.133412	0.011852	0.023263	0.188643	0.450928	0.019682	0.00939709	0.010285	0.1832	0.1727	0.0105
BGN*	1e-06	NA	NA	1e-06	0.13213	0.5	NA	NA	NA	NA	NA	NA	0.1893	0.1893	0
BHLHE40	1e-06	0.131092	0.5	1e-06	0.130963	0.5	0	0.185301	0.5	NA	NA	NA	NA	NA	NA
BHMT2	1e-06	0.133312	0.5	1e-06	0.133258	0.5	0	0.188493	0.5	NA	NA	NA	NA	NA	NA
BID	0.081094	0.13407	0.27716	0.078137	0.133927	0.28417	0.002957	0.189503	0.493775	0.010958	0.010958	NA	0.0769	0.0749	0.002
BIN2	0.343798	0.131466	0.0043875	0.340147	0.131406	0.0047344	0.003651	0.185879	0.492165	NA	NA	NA	0.092	0.0851	0.0069
BIRC2	0.178416	0.132413	0.090043	0.173951	0.132364	0.095541	0.004465	0.187226	0.490487	NA	NA	NA	0.0662	0.0642	0.002
BLMH	0.403233	0.129916	0.0008183	0.212197	0.129939	0.048689	0.191036	0.183745	0.149245	0.225317	0.0278401	0.197477	0.2896	0.1092	0.1804
BLNK	1e-06	0.128836	0.5	1e-06	0.128666	0.5	0	0.182081	0.5	NA	NA	NA	0.0761	0.0744	0.0017
BLOC1S2	1e-06	0.131612	0.5	1e-06	0.13154	0.5	0	0.186077	0.5	NA	NA	NA	NA	NA	NA
BLOC1S3	1e-06	0.130784	0.5	1e-06	0.130769	0.5	0	0.184946	0.5	0.00940018	0.00940018	NA	NA	NA	NA
BLVRB	0.024952	0.129514	0.42288	0.018645	0.129464	0.44222	0.006307	0.183125	0.486263	NA	NA	NA	0.0335	0.0032	0.0303
BMP10	0.046081	0.124547	0.34895	0.045647	0.124569	0.35039	0.000434	0.176152	0.499017	0.00925164	0.00925164	NA	0.2963	0.1842	0.1121
BMP4	0.171302	0.131284	0.095219	0.162004	0.131023	0.10709	0.009298	0.185479	0.48001	NA	NA	NA	0.12	0.12	0
BMP6	0.117972	0.129476	0.17736	0.112124	0.129384	0.1894	0.005848	0.183042	0.487256	0.046087	0.0346639	0.011423	0.2302	0.2152	0.015
BMPER	0.111114	0.130067	0.19324	0.064505	0.129609	0.30695	0.046609	0.183619	0.399811	0.0390919	NA	0.0390919	0.1836	0.1305	0.0531
BNIP2	1e-06	0.133352	0.5	1e-06	0.133179	0.5	0	0.188466	0.5	NA	NA	NA	0.0243	0.0243	0
BNIP3L	0.103862	0.12842	0.20376	0.106078	0.128341	0.19859	-0.002216	0.181557	0.495131	NA	NA	NA	0.0719	0.0705	0.0014
BOC	0.251505	0.131976	0.02849	0.202842	0.132015	0.062631	0.048663	0.18667	0.397166	0.0655813	NA	0.0655813	0.21	0.1649	0.0451
BOLA1	0.021336	0.134026	0.43829	0.021592	0.134022	0.43756	-0.000256	0.189539	0.499461	NA	NA	NA	0.0863	0.0808	0.0055
BOLA2	0.166827	0.130518	0.098203	0.166095	0.130555	0.099357	0.000732	0.184606	0.498418	NA	NA	NA	0.0595	0.0511	0.0084
BPIFA2	0.416496	0.129071	0.00048201	0.388956	0.129085	0.0010229	0.02754	0.182544	0.44004	0.113165	0.0872551	0.0259099	0.3736	0.3517	0.0219
BPIFB1	0.310973	0.130407	0.007962	0.211467	0.130419	0.050668	0.099506	0.184432	0.294762	0.0679004	NA	0.0679004	0.3604	0.204	0.1564
BPIFB2	0.365914	0.129428	0.0020291	0.317767	0.129464	0.0062723	0.048147	0.183064	0.396273	0.0425421	0.0101349	0.0324072	0.2642	0.181	0.0832
BRAP	0.278496	0.130717	0.015381	0.276515	0.130754	0.016045	0.001981	0.184888	0.495726	NA	NA	NA	0.0891	0.0891	0
BRD1	1e-06	0.131923	0.5	1e-06	0.13184	0.5	0	0.186509	0.5	0.0177659	0.0177659	NA	NA	NA	NA
BRD2	1e-06	0.134112	0.5	1e-06	0.134507	0.5	0	0.189943	0.5	0.0169308	0.0169308	NA	NA	NA	NA
BRD3	1e-06	0.134438	0.5	1e-06	0.134246	0.5	0	0.189988	0.5	0.00949752	0.00949752	NA	NA	NA	NA
BRDT	0.213246	0.132552	0.054583	0.217002	0.132612	0.051718	-0.003756	0.187499	0.492009	0.0387932	0.0387932	NA	0.0676	0.0676	0
BRK1	1e-06	0.130484	0.5	1e-06	0.130493	0.5	0	0.184539	0.5	0.0247388	0.0247388	NA	0.1222	0.1222	0
BRME1	1e-06	0.132459	0.5	1e-06	0.132416	0.5	0	0.187295	0.5	NA	NA	NA	NA	NA	NA
BRSK2	0.302666	0.131875	0.010731	0.298718	0.131752	0.011514	0.003948	0.186412	0.491551	0.0122347	NA	0.0122347	0.2196	0.0566	0.163
BSG	0.100113	0.131859	0.22468	0.09005	0.131798	0.24815	0.010063	0.186434	0.478477	0.0132595	0.0132595	NA	0.2084	0.1946	0.0138
BSND	1e-06	0.130893	0.5	1e-06	0.130843	0.5	0	0.185075	0.5	0.0261468	0.0261468	NA	NA	NA	NA
BST1	0.695565	0.128975	2.9644e-08	1e-06	0.128327	0.5	0.695564	0.181941	6.59112e-05	0.416681	NA	0.416681	0.7258	0.0919	0.6339
BST2	1e-06	0.130172	0.5	1e-06	0.130081	0.5	0	0.184027	0.5	0.00834506	0.00834506	NA	0.2452	0.2274	0.0178
BTC	0.08012	0.132193	0.27388	0.062736	0.132001	0.31864	0.017384	0.186813	0.46293	0.0115721	NA	0.0115721	0.2237	0.0826	0.1411
BTD	0.165405	0.132383	0.10659	0.137793	0.1321	0.14913	0.027612	0.187018	0.441312	0.0298655	NA	0.0298655	0.373	0.1057	0.2673
BTLA	0.129403	0.132266	0.16518	0.129265	0.132254	0.16546	0.000138	0.187044	0.499706	NA	NA	NA	NA	NA	NA
BTN1A1	0.246283	0.130668	0.027876	0.186894	0.130938	0.074534	0.059389	0.184983	0.374086	0.0242779	NA	0.0242779	0.0554	0.0284	0.027
BTN2A1	0.407437	0.128328	0.00050921	0.207234	0.129588	0.051161	0.200203	0.182376	0.136158	0.135885	NA	0.135885	0.2735	0.192	0.0815
BTN3A2	0.589826	0.12001	1.2788e-08	0.400425	0.121737	0.00013371	0.189401	0.170945	0.133939	0.242298	NA	0.242298	0.3638	0.0901	0.2737
BTNL10	0.117648	0.132497	0.18899	0.112011	0.132481	0.20069	0.005637	0.187368	0.488	NA	NA	NA	NA	NA	NA
C19orf12	0.165451	0.133091	0.10884	0.102634	0.132522	0.22112	0.062817	0.187817	0.369017	0.0476198	NA	0.0476198	0.0989	0.0925	0.0064
C1GALT1C1*	1e-06	NA	NA	1e-06	0.130836	0.5	NA	NA	NA	NA	NA	NA	0.0265	0	0.0265
C1QA	0.320305	0.130905	0.0069015	0.231348	0.13093	0.037718	0.088957	0.185145	0.315446	0.071026	NA	0.071026	0.2988	0.1841	0.1147
C1QBP	1e-06	0.1292	0.5	1e-06	0.129229	0.5	0	0.182737	0.5	NA	NA	NA	0.021	0.021	0
C1QL2	1e-06	0.13191	0.5	1e-06	0.132273	0.5	0	0.186806	0.5	0.0910969	0.0413315	0.0497654	0.2362	0.1851	0.0511
C1QTNF1	0.176422	0.130838	0.087139	0.163675	0.130591	0.10321	0.012747	0.184858	0.472513	0.00770801	0.00770801	NA	0.1289	0.0807	0.0482
C1QTNF5	0.010887	0.129106	0.46596	0.012964	0.129123	0.45951	-0.002077	0.182595	0.495462	0.0723204	0.0335727	0.0387477	0.2493	0.242	0.0073
C1QTNF6	1e-06	0.129415	0.5	1e-06	0.129397	0.5	0	0.183008	0.5	NA	NA	NA	0.0156	0.0131	0.0025
C1QTNF9	0.268744	0.126327	0.012707	0.167253	0.125326	0.079828	0.101491	0.177947	0.284222	0.27375	NA	0.27375	0.6608	0.1678	0.493
C1R	1e-06	0.129403	0.5	1e-06	0.129391	0.5	0	0.182995	0.5	0.15562	0.104628	0.0509918	0.1234	0.0573	0.0661
C1RL	0.122865	0.131295	0.1741	0.066143	0.130963	0.30644	0.056722	0.185445	0.379852	0.0257417	NA	0.0257417	0.304	0.1247	0.1793
C1S	1e-06	0.128859	0.5	1e-06	0.128862	0.5	0	0.182236	0.5	0.212829	0.141255	0.0715744	0.181	0.0666	0.1144
C2	0.435763	0.122244	4.6405e-05	0.15567	0.127008	0.10061	0.280093	0.17628	0.0560404	0.0796641	NA	0.0796641	0.2117	0.0975	0.1142
C2CD2L	0.127809	0.132787	0.17039	0.128674	0.132676	0.16845	-0.000865	0.187711	0.498162	0.00811538	0.00811538	NA	0.026	0.0245	0.0015
C2orf69	0.101645	0.132625	0.22343	0.100868	0.132658	0.22534	0.000777	0.187583	0.498348	NA	NA	NA	0.0366	0.0325	0.0041
C3	0.273879	0.130319	0.016638	0.264991	0.130305	0.01976	0.008888	0.184289	0.480767	0.0202381	0.0105934	0.00964468	0.1004	0.0934	0.007
C4BPB	0.304345	0.130194	0.0085232	0.281961	0.130174	0.01355	0.022384	0.184108	0.451616	0.0365021	0.0189476	0.0175545	0.3151	0.2775	0.0376
C5	0.095937	0.131231	0.23187	0.073494	0.131112	0.28725	0.022443	0.185505	0.451852	0.0143793	NA	0.0143793	0.0683	0.0522	0.0161
C7	0.187887	0.129565	0.069927	1e-06	0.129361	0.5	0.187886	0.183088	0.152398	0.252679	NA	0.252679	0.3891	0.075	0.3141
C7orf50	0.183879	0.130867	0.07837	0.182402	0.130836	0.08004	0.001477	0.185052	0.496816	0.00879319	0.00879319	NA	0.1032	0.0042	0.099
C8B	0.181401	0.128458	0.072712	0.110103	0.127682	0.18669	0.071298	0.181119	0.346919	0.108251	0.0162436	0.0920071	0.31	0.0868	0.2232
C9	0.122006	0.130691	0.17329	0.11682	0.130732	0.18402	0.005186	0.184854	0.488809	0.036736	NA	0.036736	0.1104	0.088	0.0224
C9orf40	1e-06	0.129359	0.5	1e-06	0.12931	0.5	0	0.182907	0.5	0.0192919	0.0192919	NA	0.0243	0.0243	0
CA1	1e-06	0.129096	0.5	1e-06	0.129064	0.5	0	0.182547	0.5	NA	NA	NA	0.0514	0.0463	0.0051
CA11	1e-06	0.130994	0.5	1e-06	0.130978	0.5	0	0.185242	0.5	NA	NA	NA	0.0352	0.0331	0.0021
CA12	0.49088	0.132632	0.00012605	0.373704	0.133187	0.0027614	0.117176	0.187963	0.266511	0.0614598	NA	0.0614598	0.2456	0.1789	0.0667
CA13	0.288917	0.133978	0.016775	0.274363	0.133863	0.021608	0.014554	0.189392	0.469373	0.019928	0.0103711	0.00955689	0.1507	0.1	0.0507
CA14	0.391581	0.130508	0.0012413	0.374263	0.130549	0.0019194	0.017318	0.184595	0.462628	0.0408109	NA	0.0408109	0.2327	0.1746	0.0581
CA2	1e-06	0.129231	0.5	1e-06	0.129266	0.5	0	0.182785	0.5	0.00900833	0.00900833	NA	0.0242	0.0176	0.0066
CA3	0.002141	0.130667	0.49347	1e-06	0.130664	0.5	0.00214	0.184789	0.49538	NA	NA	NA	0.1255	0.1005	0.025
CA4	0.182884	0.129537	0.075578	0.117245	0.129269	0.17831	0.065639	0.183004	0.359919	0.11923	0.0217565	0.0974736	0.2485	0.1809	0.0676
CA5A	0.233654	0.133233	0.04099	0.192718	0.132751	0.074561	0.040936	0.188079	0.41385	0.162681	NA	0.162681	0.3662	0.1108	0.2554
CA6	0.451215	0.131998	0.000322	0.194935	0.131534	0.068298	0.25628	0.186346	0.0845201	0.212996	0.0202783	0.192718	0.5085	0.209	0.2995
CA7	0.090403	0.130628	0.24297	0.089371	0.130548	0.24527	0.001032	0.184679	0.497771	0.00788819	0.00788819	NA	NA	NA	NA
CA8	1e-06	0.129351	0.5	1e-06	0.129361	0.5	0	0.182937	0.5	NA	NA	NA	NA	NA	NA
CA9	0.059121	0.132545	0.32961	0.023324	0.132283	0.43086	0.035797	0.187262	0.4242	0.0302177	0.00857519	0.0216425	0.1739	0.1489	0.025
CABP2	0.080304	0.131058	0.26919	0.084257	0.131076	0.25933	-0.003953	0.185357	0.491493	NA	NA	NA	0.0451	0.0451	0
CACNA1C	1e-06	0.134119	0.5	1e-06	0.134113	0.5	0	0.189669	0.5	NA	NA	NA	NA	NA	NA
CACNA1H	1e-06	0.131899	0.5	1e-06	0.131869	0.5	0	0.186512	0.5	0.021442	0.021442	NA	NA	NA	NA
CACNB1	1e-06	0.131219	0.5	1e-06	0.131158	0.5	0	0.185529	0.5	NA	NA	NA	0.0229	0.0229	0
CACNB3	1e-06	0.130269	0.5	1e-06	0.130207	0.5	0	0.184184	0.5	NA	NA	NA	0.0999	0.0935	0.0064
CACYBP	0.115869	0.133544	0.19646	0.103028	0.133417	0.22346	0.012841	0.18877	0.472883	0.0111637	NA	0.0111637	0.1137	0.1076	0.0061
CADPS	1e-06	0.134706	0.5	1e-06	0.134596	0.5	0	0.190425	0.5	0.0109627	0.0109627	NA	NA	NA	NA
CALB1	0.138111	0.133958	0.15586	0.123807	0.133923	0.18232	0.014304	0.18942	0.469903	NA	NA	NA	0.1251	0.1178	0.0073
CALB2	1e-06	0.131847	0.5	1e-06	0.131768	0.5	0	0.186404	0.5	NA	NA	NA	0.063	0.0611	0.0019
CALCA	0.252624	0.13133	0.026571	0.237465	0.131262	0.034476	0.015159	0.185681	0.467466	0.0105355	NA	0.0105355	0.1866	0.1752	0.0114
CALCB	0.087984	0.132028	0.25338	0.078697	0.13194	0.27622	0.009287	0.186654	0.480159	0.0169305	0.0169305	NA	0.1291	0.1017	0.0274
CALCOCO1	0.413705	0.132516	0.00097404	0.392128	0.132622	0.0016817	0.021577	0.187481	0.454187	0.0185323	NA	0.0185323	0.0803	0.0753	0.005
CALCOCO2	0.237201	0.133225	0.03867	0.233013	0.133218	0.041413	0.004188	0.188404	0.491133	NA	NA	NA	0.1261	0.1238	0.0023
CALY	1e-06	0.133218	0.5	1e-06	0.133261	0.5	0	0.188429	0.5	NA	NA	NA	NA	NA	NA
CAMKK1	1e-06	0.132594	0.5	1e-06	0.132496	0.5	0	0.187447	0.5	NA	NA	NA	0.0911	0.0478	0.0433
CAMLG	0.121701	0.131102	0.17545	0.121116	0.131052	0.1765	0.000585	0.185371	0.498741	NA	NA	NA	NA	NA	NA
CAMSAP1	0.309912	0.133671	0.011055	0.308172	0.133691	0.011501	0.00174	0.189053	0.496328	NA	NA	NA	0.0663	0.0663	0
CANT1	0.320717	0.130092	0.0062185	0.267313	0.130156	0.018769	0.053404	0.184023	0.385831	0.0433449	0.00821942	0.0351254	0.156	0.1401	0.0159
CAPG	0.53174	0.129987	2.0117e-05	0.165287	0.130399	0.10039	0.366453	0.184121	0.0232798	0.29241	NA	0.29241	0.5173	0.1005	0.4168
CAPN3	0.106123	0.134802	0.22145	0.107218	0.134831	0.21924	-0.001095	0.190659	0.497709	NA	NA	NA	0.0314	0.0314	0
CAPS	0.178419	0.130192	0.082126	0.164654	0.13009	0.099544	0.013765	0.184047	0.470191	0.017563	0.00813782	0.00942517	0.1701	0.139	0.0311
CARHSP1	1e-06	0.13314	0.5	1e-06	0.132992	0.5	0	0.188184	0.5	NA	NA	NA	0.0275	0.0212	0.0063
CASC3	1e-06	0.134818	0.5	1e-06	0.134819	0.5	0	0.190662	0.5	0.00928037	0.00928037	NA	0.0525	0.0525	0
CASP1	0.036056	0.131543	0.39252	0.038608	0.131527	0.38508	-0.002552	0.186019	0.494527	NA	NA	NA	0.0549	0.0549	0
CASP10	1e-06	0.131266	0.5	1e-06	0.131281	0.5	0	0.185649	0.5	NA	NA	NA	0.089	0.0694	0.0196
CASP2	0.053469	0.133863	0.34808	0.052584	0.133757	0.35029	0.000885	0.189236	0.498134	NA	NA	NA	0.0937	0.0937	0
CASP3	0.283631	0.132562	0.016466	0.27978	0.132444	0.017584	0.003851	0.187388	0.491802	NA	NA	NA	0.1016	0.0922	0.0094
CASP4	1e-06	0.131734	0.5	1e-06	0.131696	0.5	0	0.186273	0.5	0.0129124	0.0129124	NA	0.0453	0.0453	0
CASP7	1e-06	0.129016	0.5	1e-06	0.129209	0.5	0	0.182593	0.5	0.05713	NA	0.05713	0.106	0.0876	0.0184
CASP8	0.088674	0.13076	0.24797	0.087462	0.130657	0.25065	0.001212	0.18485	0.497384	NA	NA	NA	0.1043	0.0764	0.0279
CASP9	1e-06	0.131142	0.5	1e-06	0.131062	0.5	0	0.185406	0.5	NA	NA	NA	0.0566	0.0517	0.0049
CASQ2	1e-06	0.128143	0.5	1e-06	0.128052	0.5	0	0.181157	0.5	NA	NA	NA	NA	NA	NA
CAT	0.035761	0.13035	0.39134	1e-06	0.130159	0.5	0.03576	0.184208	0.423038	0.0722428	0.00993823	0.0623046	0.0479	0.0153	0.0326
CBLIF	0.267941	0.130346	0.018519	0.261998	0.130291	0.020662	0.005943	0.184298	0.487138	0.0699751	0.0699751	NA	0.3588	0.3269	0.0319
CBLN1	0.12174	0.130473	0.17317	0.125973	0.13035	0.16452	-0.004233	0.18443	0.490844	0.0200301	0.0200301	NA	NA	NA	NA
CBLN4	0.491403	0.132266	0.00011686	0.442134	0.132483	0.00047328	0.049269	0.187206	0.396206	0.0300265	0.00839487	0.0216316	0.1912	0.1252	0.066
CBS	0.262313	0.133936	0.026631	0.259785	0.133757	0.027537	0.002528	0.189288	0.494672	0.00592018	0.00592018	NA	0.0777	0.0678	0.0099
CBX2	1e-06	0.130091	0.5	1e-06	0.129978	0.5	0	0.183897	0.5	NA	NA	NA	NA	NA	NA
CC2D1A	0.107054	0.13292	0.21311	0.112881	0.132817	0.20045	-0.005827	0.187904	0.487631	0.0101054	0.0101054	NA	0.0812	0.0743	0.0069
CCAR2	1e-06	0.129819	0.5	1e-06	0.129732	0.5	0	0.18353	0.5	0.00893195	0.00893195	NA	NA	NA	NA
CCDC134	0.270995	0.128512	0.014607	0.272647	0.12851	0.014129	-0.001652	0.181742	0.496374	NA	NA	NA	0.0131	0.0107	0.0024
CCDC28A	1e-06	0.131191	0.5	1e-06	0.131153	0.5	0	0.185505	0.5	NA	NA	NA	NA	NA	NA
CCDC50	1e-06	0.131223	0.5	1e-06	0.1312	0.5	0	0.185561	0.5	0.0155194	0.0155194	NA	0.0729	0.0513	0.0216
CCDC80	0.157138	0.133192	0.12178	0.134667	0.132988	0.15832	0.022471	0.188218	0.452484	0.0453268	0.0331696	0.0121572	0.1928	0.187	0.0058
CCER2	0.259374	0.131152	0.023048	0.252446	0.131099	0.026066	0.006928	0.185439	0.485099	0.0642055	0.0642055	NA	0.3389	0.3291	0.0098
CCL11	0.295932	0.132859	0.013611	0.271195	0.132702	0.021314	0.024737	0.18778	0.447597	0.00980486	0.00980486	NA	0.1779	0.1694	0.0085
CCL13	0.332644	0.130672	0.0050102	0.21149	0.130274	0.050045	0.121154	0.184517	0.255719	0.12391	0.0212976	0.102612	0.2537	0.1964	0.0573
CCL14	0.115059	0.132839	0.19594	1e-06	0.132553	0.5	0.115058	0.187661	0.269899	0.237328	NA	0.237328	0.295	0.1682	0.1268
CCL15	0.67922	0.130921	1.7049e-07	1e-06	0.131968	0.5	0.679219	0.185892	0.000129176	0.619691	0.00756489	0.612126	0.5154	0.1418	0.3736
CCL16	0.285965	0.132134	0.015438	1e-06	0.13134	0.5	0.285964	0.186305	0.0624014	0.631041	0.00869194	0.622349	0.4679	0.146	0.3219
CCL17	0.19886	0.132479	0.067679	0.181496	0.132278	0.086012	0.017364	0.187212	0.463051	0.0700231	0.0572751	0.012748	0.3116	0.275	0.0366
CCL18	0.415045	0.133009	0.00099658	0.190516	0.132758	0.077052	0.224529	0.187926	0.116087	0.306658	NA	0.306658	0.2856	0.1319	0.1537
CCL19	0.263561	0.130074	0.018888	0.262712	0.130036	0.019166	0.000849	0.183926	0.498158	0.0323851	0.0323851	NA	0.1606	0.1581	0.0025
CCL2	0.19583	0.130364	0.064423	0.181549	0.130289	0.079554	0.014281	0.18431	0.469119	0.0873026	0.0789812	0.00832147	0.1179	0.1156	0.0023
CCL20	0.228037	0.132099	0.042288	0.222951	0.132013	0.045748	0.005086	0.186755	0.489137	NA	NA	NA	0.1146	0.1096	0.005
CCL21	0.428583	0.126482	0.00019114	0.421419	0.1265	0.00023994	0.007164	0.178885	0.484027	0.0175289	0.0175289	NA	0.2394	0.2296	0.0098
CCL22	0.367256	0.13043	0.0022229	0.322083	0.13048	0.0063292	0.045173	0.184491	0.403286	0.0827656	0.0190157	0.06375	0.1534	0.1221	0.0313
CCL23	0.317664	0.129098	0.0059439	0.19494	0.128798	0.060721	0.122724	0.18236	0.250481	0.339211	0.0186534	0.320558	0.3327	0.1593	0.1734
CCL24	0.51415	0.134132	9.9401e-05	0.247293	0.135082	0.037481	0.266857	0.190364	0.080484	0.312244	0.0231092	0.289135	0.7776	0.1293	0.6483
CCL25	0.504448	0.132622	8.8944e-05	0.298302	0.133028	0.013229	0.206146	0.187843	0.136225	0.265906	0.087883	0.178023	0.5088	0.2322	0.2766
CCL26	0.022629	0.130387	0.43092	0.019872	0.13032	0.43922	0.002757	0.184348	0.494034	0.00839797	0.00839797	NA	0.1563	0.1196	0.0367
CCL27	0.01017	0.130792	0.46905	0.004243	0.130771	0.48708	0.005927	0.184953	0.487218	0.0165448	0.0165448	NA	0.146	0.1199	0.0261
CCL28	0.221741	0.13448	0.05311	0.219648	0.134492	0.054833	0.002093	0.190192	0.49561	0.0202188	0.0202188	NA	0.2453	0.2432	0.0021
CCL3	0.37512	0.128672	0.0012475	0.27636	0.128144	0.012419	0.09876	0.181597	0.293275	0.0928406	NA	0.0928406	0.2402	0.1525	0.0877
CCL4	0.227198	0.127962	0.032414	0.182079	0.127425	0.068426	0.045119	0.180586	0.401353	0.178066	0.00960918	0.168457	0.3122	0.1887	0.1235
CCL5	0.202855	0.131577	0.061032	0.184365	0.131413	0.07965	0.01849	0.185962	0.460399	0.0547676	0.03741	0.0173576	0.1914	0.1757	0.0157
CCL7	0.350591	0.131666	0.0037482	0.340932	0.131539	0.0046071	0.009659	0.186114	0.479305	0.0543013	0.0455521	0.00874918	0.1783	0.1668	0.0115
CCL8	0.802051	0.128867	3.3571e-10	0.364827	0.130681	0.0023607	0.437224	0.183533	0.00860317	0.46756	NA	0.46756	0.524	0.1625	0.3615
CCN1	0.043006	0.129081	0.36772	0.040494	0.129096	0.37527	0.002512	0.182559	0.494511	0.0131003	0.0131003	NA	0.1129	0.1012	0.0117
CCN2	0.136215	0.132834	0.15464	0.133817	0.132755	0.15875	0.002398	0.1878	0.494906	0.0356359	0.0244702	0.0111656	0.2565	0.1958	0.0607
CCN3	0.12975	0.129847	0.15562	0.03107	0.129286	0.40396	0.09868	0.183235	0.295101	0.07846	NA	0.07846	0.208	0.1343	0.0737
CCN4	0.23671	0.132028	0.036756	0.195933	0.132055	0.069562	0.040777	0.186735	0.413571	0.0470668	NA	0.0470668	0.419	0.1899	0.2291
CCN5	0.504708	0.134457	0.00013132	0.445687	0.134686	0.00064071	0.059021	0.190313	0.378233	0.0428735	NA	0.0428735	0.1703	0.1178	0.0525
CCND2	0.113493	0.134119	0.20351	0.112338	0.134002	0.20568	0.001155	0.18959	0.49757	NA	NA	NA	NA	NA	NA
CCNE1	1e-06	0.130647	0.5	1e-06	0.13066	0.5	0	0.184772	0.5	NA	NA	NA	0.0376	0.0376	0
CCS	1e-06	0.127733	0.5	1e-06	0.127698	0.5	0	0.180617	0.5	NA	NA	NA	0.1526	0.0292	0.1234
CCT5	1e-06	0.131551	0.5	1e-06	0.131452	0.5	0	0.185971	0.5	NA	NA	NA	NA	NA	NA
CD101	0.243815	0.130593	0.029338	0.182073	0.13052	0.07912	0.061742	0.184635	0.369039	0.151755	0.00943875	0.142316	0.5716	0.0865	0.4851
CD109	0.571058	0.130157	5.5621e-06	0.069446	0.130375	0.2961	0.501612	0.184224	0.0032362	0.281122	0.0421666	0.238956	0.6063	0.1417	0.4646
CD14	0.139942	0.131925	0.14487	0.094514	0.131582	0.23667	0.045428	0.186328	0.40369	0.0560642	0.00958474	0.0464794	0.1888	0.1394	0.0494
CD160	0.162515	0.12919	0.099911	0.104506	0.129012	0.20477	0.058009	0.182576	0.375347	0.0893599	0.0344243	0.0549355	0.3182	0.2221	0.0961
CD163	0.254086	0.131953	0.027092	0.229757	0.132042	0.041152	0.024329	0.186673	0.448153	0.0383731	0.0186468	0.0197263	0.3631	0.3501	0.013
CD164	0.066424	0.129137	0.30069	0.059041	0.129054	0.32111	0.007383	0.182569	0.483871	0.00779742	0.00779742	NA	0.1358	0.118	0.0178
CD164L2	0.149363	0.131486	0.12748	0.140439	0.131469	0.14229	0.008924	0.185937	0.48086	0.013884	NA	0.013884	0.1058	0	0.1058
CD177	0.597992	0.13255	4.5832e-06	0.123761	0.132881	0.17829	0.474231	0.187688	0.00575706	0.264185	0.00623036	0.257955	0.5401	0.0365	0.5036
CD1C	0.411442	0.127962	0.00043029	0.331467	0.127461	0.0033929	0.079975	0.180612	0.328955	0.204703	0.0760589	0.128644	0.3082	0.2707	0.0375
CD2	1e-06	0.126971	0.5	1e-06	0.126967	0.5	0	0.179561	0.5	NA	NA	NA	NA	NA	NA
CD200	0.194264	0.131496	0.069375	0.12854	0.131393	0.16383	0.065724	0.185891	0.361833	0.117482	0.0735213	0.0439609	0.1934	0.1516	0.0418
CD200R1	0.927197	0.124752	5.8009e-14	0.07521	0.128113	0.27388	0.851987	0.178818	9.4643e-07	0.576798	0.0262812	0.550516	0.6165	0.2002	0.4163
CD207	0.417441	0.132881	0.00094821	0.308638	0.133089	0.010866	0.108803	0.188069	0.281454	0.178722	0.0143039	0.164418	0.4214	0.192	0.2294
CD209	0.60066	0.13073	2.5532e-06	0.426836	0.131594	0.00060686	0.173824	0.185492	0.174354	0.448701	0.329258	0.119443	0.6003	0.4996	0.1007
CD22	0.205818	0.128877	0.050246	0.166299	0.128341	0.090946	0.039519	0.181881	0.413995	0.0647143	0.0265002	0.0382141	0.3036	0.2679	0.0357
CD226	0.138655	0.132762	0.14998	0.110718	0.132466	0.20326	0.027937	0.187545	0.440792	0.0321469	NA	0.0321469	0.2032	0.1525	0.0507
CD244	0.258473	0.129799	0.021539	0.181694	0.129671	0.077381	0.076779	0.183473	0.3378	0.227298	0.0166788	0.21062	0.3671	0.2312	0.1359
CD248	0.185806	0.128932	0.069925	0.183673	0.128923	0.072232	0.002133	0.182331	0.495333	0.0319756	0.0179129	0.0140627	0.2103	0.2005	0.0098
CD27	1e-06	0.129497	0.5	1e-06	0.129478	0.5	0	0.183123	0.5	0.0534188	NA	0.0534188	0.256	0.2	0.056
CD274	0.057987	0.129711	0.32573	1e-06	0.129393	0.5	0.057986	0.183214	0.375814	0.157027	0.0114402	0.145587	0.216	0.1118	0.1042
CD276	0.63594	0.130447	6.1388e-07	0.164808	0.13235	0.10774	0.471132	0.18583	0.00561789	0.365097	0.0115965	0.353501	0.4918	0.1454	0.3464
CD28	0.089298	0.131864	0.25014	0.080246	0.131847	0.27244	0.009052	0.186472	0.480642	0.0316422	0.022192	0.0094502	0.2213	0.1982	0.0231
CD2AP	1e-06	0.129172	0.5	1e-06	0.129381	0.5	0	0.182825	0.5	0.0380219	NA	0.0380219	0.0958	0.0503	0.0455
CD300A	0.369187	0.130758	0.002145	0.352736	0.130699	0.0031608	0.016451	0.184878	0.464548	0.107103	0.096242	0.0108608	0.3449	0.2831	0.0618
CD300C	0.13724	0.131847	0.14919	1e-06	0.131067	0.5	0.137239	0.185909	0.230195	0.322475	0.0415441	0.280931	0.4379	0.2883	0.1496
CD300E	0.500517	0.128229	3.2693e-05	0.208871	0.12903	0.04912	0.291646	0.18191	0.0544409	0.128799	0.00702287	0.121776	0.3076	0.1901	0.1175
CD300LF	0.509996	0.134474	0.00011686	0.01149	0.133558	0.46653	0.498506	0.189528	0.00426617	0.492778	0.00823511	0.484543	0.7016	0.1566	0.545
CD300LG	0.387933	0.130296	0.0012988	0.377924	0.130294	0.00167	0.010009	0.184265	0.478341	0.0243552	0.0243552	NA	0.298	0.2084	0.0896
CD302	0.349371	0.129539	0.0029978	0.241887	0.129558	0.028612	0.107484	0.183209	0.278712	0.124967	NA	0.124967	0.2233	0.1742	0.0491
CD33	0.471472	0.132197	0.00019457	1e-06	0.13032	0.5	0.471471	0.185632	0.00554561	0.509387	NA	0.509387	0.859	0.0803	0.7787
CD34	0.180619	0.131102	0.082992	0.176779	0.130974	0.087286	0.00384	0.185316	0.491734	0.0777793	0.0777793	NA	0.1875	0.1825	0.005
CD36	0.068434	0.13116	0.30069	1e-06	0.130533	0.5	0.068433	0.185045	0.355759	0.0999016	NA	0.0999016	0.2801	0.2275	0.0526
CD38	0.358285	0.131375	0.0031192	0.334608	0.131234	0.0052419	0.023677	0.185693	0.44927	0.0135643	NA	0.0135643	0.223	0.141	0.082
CD3D	0.070998	0.132581	0.29798	0.076907	0.132594	0.28294	-0.005909	0.187507	0.48743	NA	NA	NA	NA	NA	NA
CD3E	0.079177	0.127472	0.26059	0.081152	0.127475	0.25547	-0.001975	0.180275	0.495629	NA	NA	NA	NA	NA	NA
CD3G	1e-06	0.131558	0.5	1e-06	0.131437	0.5	0	0.185966	0.5	NA	NA	NA	NA	NA	NA
CD4	0.318072	0.129183	0.0057682	0.268536	0.129145	0.016479	0.049536	0.182665	0.393125	0.0468924	NA	0.0468924	0.1883	0.1269	0.0614
CD40	0.339304	0.13307	0.0058137	0.039007	0.132286	0.38533	0.300297	0.187636	0.0547522	0.224418	NA	0.224418	0.2193	0.1435	0.0758
CD40LG*	0.206129	NA	NA	0.206129	0.132345	0.060277	NA	NA	NA	0.0236811	0.0236811	NA	0.1904	0.1464	0.044
CD46	0.181784	0.130137	0.078533	0.175915	0.13004	0.08526	0.005869	0.183973	0.487275	0.0111563	0.0111563	NA	0.1631	0.1557	0.0074
CD48	0.144161	0.126556	0.11796	0.131627	0.126397	0.13928	0.012534	0.178865	0.472067	0.0855813	0.0309712	0.0546101	0.4402	0.1998	0.2404
CD5	0.144115	0.131238	0.1353	0.13439	0.131244	0.15233	0.009725	0.185603	0.479106	0.0513564	0.0299602	0.0213962	0.1906	0.165	0.0256
CD55	0.233782	0.12882	0.031376	0.213016	0.128684	0.044765	0.020766	0.182083	0.4546	0.0327575	0.0108412	0.0219163	0.2974	0.2026	0.0948
CD58	0.246401	0.127883	0.023235	0.22014	0.127762	0.037481	0.026261	0.180768	0.442247	0.154173	0.0912559	0.0629171	0.3111	0.2887	0.0224
CD59	0.266199	0.130036	0.018945	0.20403	0.12992	0.055668	0.062169	0.183817	0.367602	0.0421799	NA	0.0421799	0.1781	0.1439	0.0342
CD5L	0.544236	0.131344	1.5838e-05	0.48995	0.131365	8.6517e-05	0.054286	0.185763	0.385055	0.102089	0.0108803	0.0912083	0.2987	0.2561	0.0426
CD6	0.471955	0.132093	0.00018781	0.238139	0.132292	0.036183	0.233816	0.186948	0.105522	0.231995	NA	0.231995	0.457	0.1437	0.3133
CD63	0.131316	0.131383	0.15813	0.131592	0.131375	0.15765	-0.000276	0.185798	0.499407	0.070378	0.070378	NA	0.1795	0.1737	0.0058
CD69	0.179411	0.132409	0.088615	0.172379	0.132399	0.097518	0.007032	0.187248	0.485021	NA	NA	NA	0.1316	0.1301	0.0015
CD7	0.002535	0.132146	0.49243	0.005967	0.132135	0.48218	-0.003432	0.186875	0.492674	0.0129584	0.0129584	NA	0.2202	0.1084	0.1118
CD70	0.313957	0.1316	0.00835	0.180928	0.131596	0.084346	0.133029	0.186108	0.237368	0.18258	0.0170613	0.165518	0.6287	0.1942	0.4345
CD72	0.199319	0.131357	0.062876	0.190993	0.131269	0.071015	0.008326	0.185705	0.48212	0.0136047	0.0136047	NA	0.1966	0.1823	0.0143
CD74	0.24796	0.128268	0.023414	0.237069	0.12811	0.028457	0.010891	0.181287	0.476048	0.0630222	0.0630222	NA	0.224	0.2223	0.0017
CD79B	0.257871	0.12862	0.019844	0.254544	0.128552	0.021074	0.003327	0.181848	0.492702	0.0707967	0.0707967	NA	0.2504	0.2348	0.0156
CD80	0.246049	0.127714	0.022459	0.180657	0.127043	0.069023	0.065392	0.180141	0.358301	0.142293	0.00999655	0.132297	0.3314	0.2255	0.1059
CD82	0.009313	0.13374	0.47288	0.008257	0.133704	0.47595	0.001056	0.189111	0.497772	NA	NA	NA	0.003	0.003	0
CD83	1e-06	0.130673	0.5	1e-06	0.130657	0.5	0	0.184788	0.5	0.0223599	0.00949788	0.012862	0.252	0.2301	0.0219
CD84	0.399697	0.129067	0.00076489	0.385817	0.129005	0.0011013	0.01388	0.182484	0.469685	0.0427645	0.0169439	0.0258206	0.1924	0.1852	0.0072
CD86	0.330527	0.131051	0.0054527	0.256451	0.131132	0.02427	0.074076	0.185391	0.344738	0.229122	0.0163323	0.212789	0.2554	0.2218	0.0336
CD8A	0.679453	0.123259	9.509e-10	0.647021	0.123035	4.4631e-09	0.032432	0.174156	0.426135	0.124552	0.0839242	0.040628	0.1979	0.1511	0.0468
CD93	0.198123	0.129469	0.059286	0.185535	0.129423	0.071929	0.012588	0.183064	0.472589	NA	NA	NA	0.1637	0.1637	0
CD99*	0.17521	NA	NA	0.17521	0.129565	0.083801	NA	NA	NA	0.0120283	0.0120283	NA	0.1292	0.1292	0
CD99L2*	0.334561	NA	NA	0.301583	0.131073	0.010111	NA	NA	NA	0.0329781	NA	0.0329781	0.1903	0.1675	0.0228
CDA	1e-06	0.131377	0.5	1e-06	0.131419	0.5	0	0.185825	0.5	0.0398447	NA	0.0398447	0.2517	0.1115	0.1402
CDAN1	0.215563	0.131433	0.049639	0.215273	0.131439	0.049909	0.00029	0.185879	0.499378	NA	NA	NA	0.006	0.006	0
CDC123	0.223165	0.132648	0.046762	0.214469	0.132642	0.053649	0.008696	0.187588	0.481513	NA	NA	NA	NA	NA	NA
CDC25A	1e-06	0.133456	0.5	1e-06	0.13343	0.5	0	0.188717	0.5	0.00827456	0.00827456	NA	NA	NA	NA
CDC26	0.116994	0.131981	0.18837	0.120077	0.131961	0.18217	-0.003083	0.186635	0.49341	NA	NA	NA	0.0938	0.0938	0
CDC27	1e-06	0.132675	0.5	1e-06	0.132649	0.5	0	0.187612	0.5	NA	NA	NA	0.0477	0.0434	0.0043
CDC37	0.288381	0.134343	0.01755	0.292827	0.134333	0.016215	-0.004446	0.189983	0.490665	0.00893157	0.00893157	NA	0.0855	0.0855	0
CDC42BPB	0.117825	0.131625	0.18535	0.122391	0.13159	0.17612	-0.004566	0.186121	0.490214	NA	NA	NA	0.0786	0.0786	0
CDCP1	0.179757	0.1321	0.086976	0.16766	0.132011	0.10222	0.012097	0.186755	0.474177	0.00875047	NA	0.00875047	0.2596	0.2056	0.054
CDH1	0.176177	0.133398	0.09622	0.16696	0.133414	0.10853	0.009217	0.188665	0.480518	0.239962	0.230507	0.00945512	0.2563	0.2563	0
CDH15	0.360129	0.129817	0.0024103	0.022519	0.128833	0.42965	0.33761	0.182894	0.0324514	0.244677	0.0155286	0.229148	0.21	0.1198	0.0902
CDH17	0.402155	0.133863	0.0015754	0.355604	0.133892	0.0045025	0.046551	0.189331	0.402891	0.365347	0.320039	0.0453084	0.4518	0.3617	0.0901
CDH2	0.288795	0.128499	0.010652	0.292448	0.12846	0.0098496	-0.003653	0.181697	0.49198	0.0115971	0.0115971	NA	0.2058	0.1947	0.0111
CDH22	0.287252	0.13118	0.013681	0.287698	0.131178	0.013588	-0.000446	0.185515	0.499041	0.00816108	0.00816108	NA	NA	NA	NA
CDH23	0.011852	0.129656	0.46325	1e-06	0.129469	0.5	0.011851	0.183229	0.474215	0.0160999	NA	0.0160999	0.0153	0.0042	0.0111
CDH3	0.192522	0.130806	0.069205	0.189446	0.1308	0.072426	0.003076	0.184983	0.493366	NA	NA	NA	0.1916	0.1821	0.0095
CDH4	0.030057	0.131925	0.4105	0.030008	0.131827	0.4106	4.9e-05	0.186501	0.499895	NA	NA	NA	NA	NA	NA
CDH5	0.4092	0.131107	0.00085558	0.409766	0.13107	0.00084072	-0.000566	0.185387	0.498782	0.451203	0.451203	NA	0.3895	0.3678	0.0217
CDH6	0.10237	0.127736	0.20524	0.016145	0.127251	0.44826	0.086225	0.180303	0.316246	0.120225	NA	0.120225	0.4019	0.1403	0.2616
CDHR1	0.168807	0.13183	0.10047	0.132943	0.131707	0.15683	0.035864	0.186349	0.423692	0.0399142	NA	0.0399142	0.1673	0.1054	0.0619
CDHR2	0.219777	0.132403	0.048924	0.190216	0.132287	0.075814	0.029561	0.187164	0.437251	NA	NA	NA	0.1721	0.1641	0.008
CDHR5	0.498638	0.127566	2.9138e-05	0.216829	0.127793	0.040091	0.281809	0.180566	0.0592977	0.259482	0.0474025	0.212079	0.432	0.1761	0.2559
CDK1	1e-06	0.130892	0.5	1e-06	0.13083	0.5	0	0.185065	0.5	0.010829	0.010829	NA	0.0036	0.0036	0
CDK5RAP3	1e-06	0.130669	0.5	1e-06	0.130695	0.5	0	0.184812	0.5	NA	NA	NA	0.0348	0.0348	0
CDKL5*	1e-06	NA	NA	1e-06	0.130804	0.5	NA	NA	NA	NA	NA	NA	NA	NA	NA
CDKN1A	0.508631	0.131361	5.6602e-05	0.378685	0.132108	0.0021317	0.129946	0.186301	0.242744	0.0861847	NA	0.0861847	0.137	0.1231	0.0139
CDKN2D	0.061909	0.133152	0.32363	0.065976	0.133197	0.31305	-0.004067	0.188337	0.491386	NA	NA	NA	0.0987	0.0987	0
CDNF	0.433424	0.132798	0.00061642	0.419843	0.13285	0.00088191	0.013581	0.187842	0.471181	0.0202285	NA	0.0202285	0.2028	0.0997	0.1031
CDON	0.274172	0.129508	0.014729	0.259535	0.129401	0.019565	0.014637	0.183076	0.468138	0.0109938	NA	0.0109938	0.1597	0.1305	0.0292
CDSN	0.999999	0.114381	0	0.620939	0.122945	2.5927e-08	0.37906	0.167924	0.0119937	0.272807	0.0580032	0.214804	0.5236	0.2638	0.2598
CEACAM1	0.089424	0.129975	0.24346	0.025021	0.129474	0.42264	0.064403	0.183458	0.362776	0.0762522	0.0138146	0.0624376	0.2185	0.1501	0.0684
CEACAM16	0.499436	0.131078	6.7695e-05	0.194097	0.131767	0.070156	0.305339	0.18586	0.0502077	0.431474	0.0100507	0.421424	0.3169	0.1769	0.14
CEACAM18	0.085397	0.12955	0.2517	0.07986	0.129294	0.26517	0.005537	0.18303	0.487933	NA	NA	NA	NA	NA	NA
CEACAM19	0.032568	0.128785	0.39852	0.026273	0.128758	0.41786	0.006295	0.18211	0.486213	0.0171049	0.0171049	NA	0.1123	0.0858	0.0265
CEACAM20	1e-06	0.129766	0.5	1e-06	0.129624	0.5	0	0.183416	0.5	0.110624	0.0970768	0.0135469	0.0952	0.0771	0.0181
CEACAM21	0.609383	0.131202	2.2079e-06	0.076375	0.132189	0.28334	0.533008	0.186247	0.00210597	0.314258	0.00585452	0.308403	0.7117	0.0491	0.6626
CEACAM3	1e-06	0.128363	0.5	1e-06	0.128314	0.5	0	0.181498	0.5	NA	NA	NA	0.028	0.028	0
CEACAM5	0.460007	0.127364	9.6568e-05	0.460031	0.127293	9.5428e-05	-2.4e-05	0.18007	0.499947	0.186166	0.186166	NA	0.337	0.2386	0.0984
CEACAM6	0.382747	0.131418	0.0016456	0.359694	0.131379	0.0028533	0.023053	0.185826	0.450635	0.0561073	0.0463383	0.00976905	0.2337	0.2267	0.007
CEACAM8	0.215524	0.131111	0.049059	0.19808	0.131018	0.06408	0.017444	0.185353	0.46251	0.0547941	0.0365924	0.0182017	0.2336	0.22	0.0136
CEBPA	1e-06	0.128922	0.5	1e-06	0.128961	0.5	0	0.182351	0.5	NA	NA	NA	0.0321	0.0321	0
CEBPB	1e-06	0.129889	0.5	1e-06	0.129822	0.5	0	0.183643	0.5	NA	NA	NA	0.0037	0.0037	0
CELA2A	0.485841	0.129888	7.1965e-05	0.47819	0.129808	9.0136e-05	0.007651	0.183633	0.483383	0.0628588	0.0404022	0.0224566	0.2858	0.2736	0.0122
CELA3A	0.326433	0.130769	0.0057101	0.18467	0.130217	0.075033	0.141763	0.184545	0.221192	0.239162	0.0742189	0.164943	0.3224	0.2837	0.0387
CELSR2	0.070854	0.12971	0.29009	0.038536	0.129298	0.38133	0.032318	0.183147	0.429966	0.0568754	0.00918448	0.047691	0.2552	0.1377	0.1175
CEMIP2	1e-06	0.132007	0.5	1e-06	0.13203	0.5	0	0.186702	0.5	0.0160737	NA	0.0160737	0.0414	0.0139	0.0275
CEND1	0.032987	0.132892	0.40332	0.028007	0.132691	0.4175	0.00498	0.187796	0.489422	NA	NA	NA	0.0016	0.0016	0
CENPF	0.040194	0.129971	0.37757	0.046357	0.12998	0.35956	-0.006163	0.183813	0.486627	NA	NA	NA	0.0031	0	0.0031
CENPJ	1e-06	0.133811	0.5	1e-06	0.133672	0.5	0	0.189139	0.5	NA	NA	NA	NA	NA	NA
CEP112	0.112594	0.133045	0.20133	0.084363	0.132938	0.26541	0.028231	0.188078	0.440342	0.0164311	NA	0.0164311	0.0577	0.023	0.0347
CEP152	0.252885	0.134086	0.031537	0.249789	0.134021	0.033105	0.003096	0.18958	0.493485	NA	NA	NA	0.0017	0	0.0017
CEP164	0.075721	0.131203	0.28193	0.076611	0.13102	0.2792	-0.00089	0.18542	0.498085	NA	NA	NA	NA	NA	NA
CEP170	0.36223	0.131662	0.0029209	0.359655	0.131662	0.0031131	0.002575	0.186198	0.494483	NA	NA	NA	0.0584	0.056	0.0024
CEP20	1e-06	0.129833	0.5	1e-06	0.129904	0.5	0	0.183662	0.5	0.0125047	0.0125047	NA	0.0863	0.0782	0.0081
CEP290	1e-06	0.12964	0.5	1e-06	0.129573	0.5	0	0.183291	0.5	NA	NA	NA	NA	NA	NA
CEP350	0.203649	0.132911	0.064036	0.199812	0.132856	0.067603	0.003837	0.187926	0.491855	NA	NA	NA	NA	NA	NA
CEP43	1e-06	0.132911	0.5	1e-06	0.132708	0.5	0	0.187821	0.5	NA	NA	NA	0.0877	0.0835	0.0042
CEP85	0.034441	0.130976	0.39637	0.032653	0.130858	0.40149	0.001788	0.185145	0.496147	0.0112528	0.0112528	NA	0.0649	0.0589	0.006
CERT1	1e-06	0.131172	0.5	1e-06	0.131062	0.5	0	0.185427	0.5	0.00881979	0.00881979	NA	0.0745	0.073	0.0015
CES1	0.223786	0.134112	0.050484	0.167092	0.133946	0.11023	0.056694	0.189546	0.38243	0.0827096	0.00997045	0.0727391	0.3523	0.1888	0.1635
CES2	0.046824	0.128922	0.35598	0.043509	0.128872	0.36573	0.003315	0.182288	0.492745	0.00903672	0.00903672	NA	0.0951	0.0855	0.0096
CES3	0.252985	0.130681	0.025429	0.247979	0.130647	0.027766	0.005006	0.184787	0.489194	NA	NA	NA	0.1813	0.1226	0.0587
CETN2*	0.03466	NA	NA	0.03466	0.128944	0.39253	NA	NA	NA	NA	NA	NA	0.0959	0.0959	0
CETN3	0.146537	0.131257	0.13115	0.136261	0.131203	0.14856	0.010276	0.185587	0.477922	NA	NA	NA	0.1527	0.1402	0.0125
CFB	0.398361	0.128455	0.00066586	0.075147	0.13087	0.28108	0.323214	0.183378	0.038988	0.170482	0.0352972	0.135184	0.3006	0.1604	0.1402
CFC1	0.352464	0.131814	0.0037577	0.350005	0.13172	0.0039316	0.002459	0.186347	0.494736	NA	NA	NA	0.0837	0.0837	0
CFD	0.02585	0.131267	0.42213	1e-06	0.131099	0.5	0.025849	0.185521	0.444594	0.0236995	NA	0.0236995	0.1492	0.1078	0.0414
CFH	0.097472	0.129907	0.22386	0.094762	0.129855	0.23012	0.00271	0.183679	0.494114	0.0335444	0.0249426	0.00860177	0.2248	0.1484	0.0764
CFHR2	0.783076	0.126678	2.3941e-10	0.086656	0.128672	0.24588	0.69642	0.180565	5.74197e-05	0.756249	NA	0.756249	0.7544	0.0669	0.6875
CFHR4	0.501414	0.128902	3.6759e-05	0.029785	0.128617	0.40683	0.471629	0.182094	0.00479828	0.454662	NA	0.454662	0.7577	0.0785	0.6792
CFHR5	0.366369	0.130426	0.0022306	0.324073	0.130545	0.0060075	0.042296	0.184534	0.409355	0.0252411	NA	0.0252411	0.3379	0.1305	0.2074
CFI	0.121443	0.129742	0.17119	0.045251	0.129359	0.36154	0.076192	0.183212	0.338754	0.105088	NA	0.105088	0.1767	0.1314	0.0453
CFP*	0.156042	NA	NA	0.156042	0.127241	0.10115	NA	NA	NA	0.0356873	0.0356873	NA	0.1856	0.1693	0.0163
CGA	1e-06	0.129401	0.5	1e-06	0.129488	0.5	0	0.183062	0.5	NA	NA	NA	0.0332	0.0332	0
CGB3	1e-06	0.130248	0.5	1e-06	0.130208	0.5	0	0.18417	0.5	NA	NA	NA	0.0175	0.0156	0.0019
CGN	1e-06	0.133682	0.5	1e-06	0.133719	0.5	0	0.189081	0.5	NA	NA	NA	NA	NA	NA
CGREF1	0.306463	0.129687	0.0081861	0.185301	0.129739	0.073627	0.121162	0.183442	0.254469	0.20054	0.0611029	0.139437	0.4384	0.192	0.2464
CHAC2	1e-06	0.131188	0.5	1e-06	0.131104	0.5	0	0.185468	0.5	0.0216152	0.0216152	NA	0.0712	0.0514	0.0198
CHAD	0.076778	0.131248	0.279	0.079338	0.13117	0.27232	-0.00256	0.185558	0.494496	NA	NA	NA	0.2184	0.1839	0.0345
CHCHD10	0.123989	0.129972	0.16673	0.121358	0.129935	0.1719	0.002631	0.183782	0.494289	NA	NA	NA	0.0961	0.0902	0.0059
CHCHD6	1e-06	0.130623	0.5	1e-06	0.130649	0.5	0	0.184747	0.5	0.0461392	NA	0.0461392	0.0595	0.0252	0.0343
CHEK2	1e-06	0.126222	0.5	1e-06	0.126154	0.5	0	0.178457	0.5	NA	NA	NA	NA	NA	NA
CHGA	0.257881	0.131403	0.024381	0.244435	0.131376	0.03091	0.013446	0.185813	0.471156	0.0173485	NA	0.0173485	0.1466	0.1247	0.0219
CHGB	0.223256	0.133997	0.050585	0.028736	0.132747	0.41564	0.19452	0.188619	0.151203	0.148802	0.00724787	0.141555	0.3436	0.1542	0.1894
CHI3L1	0.334706	0.131752	0.005514	0.219089	0.131817	0.048298	0.115617	0.186371	0.267511	0.186243	0.0268192	0.159423	0.3084	0.1047	0.2037
CHIT1	0.830079	0.128824	1.0814e-10	1e-06	0.130696	0.5	0.830078	0.183513	3.04469e-06	0.497061	0.0101683	0.486892	0.5917	0.0934	0.4983
CHL1	0.180989	0.13199	0.085368	0.069492	0.131512	0.2991	0.111497	0.186324	0.274786	0.160655	NA	0.160655	0.3061	0.1641	0.142
CHM*	0.176925	NA	NA	0.176925	0.133099	0.093936	NA	NA	NA	0.0105819	0.0105819	NA	0.0504	0.0504	0
CHMP1A	0.055214	0.132547	0.34032	0.014557	0.132298	0.45676	0.040657	0.187274	0.414065	0.0188529	NA	0.0188529	0.0997	0.0937	0.006
CHMP6	0.041053	0.130352	0.37562	0.035646	0.13033	0.39163	0.005407	0.18433	0.488299	0.00849611	NA	0.00849611	0.1211	0.1063	0.0148
CHP1	0.208146	0.13114	0.055013	0.207751	0.131059	0.055188	0.000395	0.185403	0.49915	NA	NA	NA	NA	NA	NA
CHRDL1*	0.021673	NA	NA	0.021673	0.132791	0.43621	NA	NA	NA	NA	NA	NA	0.2184	0.1379	0.0805
CHRDL2	0.164109	0.13421	0.11519	0.147489	0.134248	0.1409	0.01662	0.189828	0.465116	0.0224414	NA	0.0224414	0.1702	0.1109	0.0593
CHRM1	0.024243	0.130274	0.42581	0.02312	0.130258	0.42921	0.001123	0.184224	0.497568	NA	NA	NA	NA	NA	NA
CIAPIN1	0.118682	0.133297	0.19003	0.116086	0.133311	0.19552	0.002596	0.18852	0.494507	NA	NA	NA	0.0871	0.0846	0.0025
CILP	0.162731	0.12948	0.10013	0.153034	0.129416	0.11412	0.009697	0.183067	0.478878	0.0132591	NA	0.0132591	0.1927	0.1495	0.0432
CINP	0.040098	0.12874	0.37557	0.04196	0.12874	0.37002	-0.001862	0.182066	0.49592	NA	NA	NA	NA	NA	NA
CIRBP	0.221196	0.132844	0.048969	0.220565	0.132763	0.049397	0.000631	0.187813	0.49866	NA	NA	NA	0.1088	0.1088	0
CIT	0.064141	0.129312	0.30731	0.066263	0.129172	0.30115	-0.002122	0.182776	0.495368	NA	NA	NA	0.0084	0.0045	0.0039
CKAP4	0.164511	0.129949	0.099604	0.086569	0.129467	0.24891	0.077942	0.183435	0.335454	0.10395	NA	0.10395	0.2648	0.2209	0.0439
CKB	0.251581	0.130467	0.025539	0.249105	0.130466	0.026739	0.002476	0.184507	0.494647	0.0138111	0.0138111	NA	0.1714	0.1714	0
CKMT1A_CKMT1B	0.098014	0.129248	0.22026	0.035787	0.129054	0.38926	0.062227	0.182647	0.366667	0.0535053	0.0130279	0.0404774	0.1118	0.0977	0.0141
CLASP1	0.109387	0.134887	0.2148	0.106038	0.134783	0.22169	0.003349	0.190685	0.492994	NA	NA	NA	0.0093	0.0093	0
CLC	0.14169	0.13022	0.13532	0.142418	0.130077	0.13365	-0.000728	0.184058	0.498422	NA	NA	NA	0.1599	0.1537	0.0062
CLEC10A	0.240544	0.130381	0.030703	0.00214	0.128852	0.49329	0.238404	0.183309	0.0967044	0.322935	0.0180039	0.304932	0.429	0.1938	0.2352
CLEC11A	0.442703	0.126001	9.8825e-05	0.427277	0.125769	0.00015706	0.015426	0.178028	0.465475	0.0691334	0.0392706	0.0298628	0.2336	0.1672	0.0664
CLEC12A	0.268352	0.130976	0.019391	0.159757	0.130977	0.10981	0.108595	0.185229	0.278845	0.0880579	0.00831573	0.0797421	0.1289	0.0182	0.1107
CLEC14A	0.244396	0.128093	0.024779	0.237859	0.127994	0.027846	0.006537	0.181081	0.485601	0.0536458	0.0536458	NA	0.2135	0.2082	0.0053
CLEC1A	0.12855	0.129727	0.15764	0.120415	0.12959	0.17309	0.008135	0.183365	0.482307	0.254246	0.238265	0.0159814	0.3082	0.2159	0.0923
CLEC1B	1e-06	0.132933	0.5	1e-06	0.132872	0.5	0	0.187953	0.5	0.04917	0.0320084	0.0171616	0.1548	0.1412	0.0136
CLEC2L	0.17272	0.130612	0.090662	0.17513	0.130517	0.087454	-0.00241	0.184646	0.494793	NA	NA	NA	0.012	0.012	0
CLEC3B	0.180963	0.13062	0.080213	0.176083	0.13059	0.085993	0.00488	0.184703	0.489461	NA	NA	NA	0.1275	0.0952	0.0323
CLEC4A	0.538012	0.129487	1.372e-05	0.528133	0.129403	1.8676e-05	0.009879	0.183063	0.478481	0.0322356	0.0192861	0.0129495	0.3543	0.2224	0.1319
CLEC4C	0.347465	0.133516	0.0050336	0.140335	0.132719	0.14716	0.20713	0.188257	0.135612	0.252038	0.080387	0.171651	0.6314	0.2491	0.3823
CLEC4D	0.452711	0.132422	0.00033844	0.304664	0.132741	0.011204	0.148047	0.187499	0.214884	0.188232	0.0504321	0.1378	0.4016	0.1943	0.2073
CLEC4G	0.156298	0.132437	0.12034	0.131261	0.132178	0.16172	0.025037	0.187111	0.446777	0.189106	0.0729933	0.116112	0.2719	0.2299	0.042
CLEC4M	0.715523	0.129038	1.5374e-08	0.570479	0.130007	5.0793e-06	0.145044	0.183174	0.214227	0.308897	0.199394	0.109503	0.5847	0.4772	0.1075
CLEC5A	0.198815	0.128435	0.056012	0.134852	0.128228	0.14037	0.063963	0.181488	0.362256	0.135237	0.0255179	0.109719	0.2118	0.1603	0.0515
CLEC6A	0.146375	0.130582	0.12866	0.131694	0.13053	0.15416	0.014681	0.184634	0.468312	0.0607873	0.0336886	0.0270988	0.3244	0.1398	0.1846
CLEC7A	0.236932	0.131265	0.034907	0.14274	0.130994	0.13694	0.094192	0.185445	0.305753	0.205099	NA	0.205099	0.6272	0.1845	0.4427
CLGN	0.215222	0.133811	0.056462	1e-06	0.132842	0.5	0.215221	0.188553	0.126845	0.356811	NA	0.356811	0.3056	0.0277	0.2779
CLIC5	0.091991	0.129714	0.23601	0.093962	0.129736	0.23142	-0.001971	0.183459	0.495714	NA	NA	NA	0.0334	0.0254	0.008
CLINT1	0.280475	0.132706	0.017675	0.283097	0.132658	0.016787	-0.002622	0.187641	0.494426	NA	NA	NA	NA	NA	NA
CLIP2	0.339484	0.134639	0.0067513	0.338114	0.134664	0.0069725	0.00137	0.190426	0.49713	0.0149312	0.0149312	NA	0.091	0.0806	0.0104
CLMP	0.364118	0.13306	0.0033732	0.241369	0.132908	0.035864	0.122749	0.188068	0.25698	0.107646	NA	0.107646	0.2527	0.1788	0.0739
CLNS1A	0.099068	0.130738	0.22286	0.100016	0.130745	0.22077	-0.000948	0.184896	0.497955	NA	NA	NA	0.0025	0.0025	0
CLPP	0.205589	0.133704	0.065038	0.202656	0.133671	0.067894	0.002933	0.189063	0.493811	NA	NA	NA	NA	NA	NA
CLPS	0.458022	0.130635	0.00019801	0.084579	0.129659	0.2542	0.373443	0.184057	0.0212315	0.237313	NA	0.237313	0.4089	0.091	0.3179
CLSPN	1e-06	0.130742	0.5	1e-06	0.130695	0.5	0	0.184864	0.5	0.0120635	0.0120635	NA	0.0115	0.0115	0
CLSTN1	1e-06	0.130011	0.5	1e-06	0.129909	0.5	0	0.183791	0.5	NA	NA	NA	NA	NA	NA
CLSTN2	0.026471	0.130583	0.41956	1e-06	0.130207	0.5	0.02647	0.184407	0.442931	0.119922	NA	0.119922	0.3557	0.1392	0.2165
CLSTN3	0.267005	0.127518	0.014562	0.188404	0.127099	0.06122	0.078601	0.180042	0.331211	0.0604005	0.0292117	0.0311888	0.3052	0.1563	0.1489
CLTA	0.192157	0.131618	0.071874	0.192696	0.131584	0.071269	-0.000539	0.186112	0.498845	NA	NA	NA	0.0093	0.0093	0
CLU	0.080996	0.13087	0.26715	0.065317	0.13071	0.30794	0.015679	0.184965	0.466223	NA	NA	NA	0.0982	0.081	0.0172
CLUL1	0.52108	0.132173	4.799e-05	0.129375	0.13227	0.16548	0.391705	0.186989	0.0180945	0.244786	NA	0.244786	0.4972	0.1429	0.3543
CMC1	0.051586	0.131639	0.34804	0.049824	0.131582	0.35293	0.001762	0.186125	0.496223	0.00885906	0.00885906	NA	0.1059	0.1033	0.0026
CMIP	0.179241	0.132656	0.089299	0.167584	0.132483	0.10398	0.011657	0.187482	0.475211	NA	NA	NA	0.0855	0.0855	0
CNDP1	0.061044	0.130772	0.31997	1e-06	0.130176	0.5	0.061043	0.184519	0.370389	0.279246	0.0144542	0.264792	0.2781	0.1615	0.1166
CNGB3	0.120716	0.130631	0.17592	0.119225	0.130616	0.17892	0.001491	0.18473	0.49678	NA	NA	NA	NA	NA	NA
CNP	0.01924	0.132153	0.44268	0.005824	0.131856	0.48254	0.013416	0.186683	0.471355	0.0124735	NA	0.0124735	0.099	0.0961	0.0029
CNPY2	0.105623	0.129989	0.20574	0.101313	0.129917	0.21526	0.00431	0.183781	0.490645	NA	NA	NA	0.0278	0.0278	0
CNPY4	0.362011	0.127701	0.0015896	0.329723	0.127687	0.0036035	0.032288	0.180587	0.429049	0.0569072	0.0131406	0.0437666	0.1179	0.0959	0.022
CNST	0.403343	0.131149	0.0010189	0.409007	0.131088	0.00087759	-0.005664	0.18543	0.487816	0.00985169	0.00985169	NA	0.0886	0.0886	0
CNTF	1e-06	0.132847	0.5	1e-06	0.132858	0.5	0	0.187882	0.5	NA	NA	NA	NA	NA	NA
CNTN1	0.564141	0.129883	5.922e-06	0.319197	0.131203	0.0070465	0.244944	0.184618	0.0922939	0.130272	0.0669332	0.0633383	0.3242	0.2615	0.0627
CNTN2	0.33069	0.130435	0.0052249	0.203159	0.130614	0.058407	0.127531	0.18459	0.244817	0.297865	NA	0.297865	0.5358	0.1707	0.3651
CNTN3	0.167786	0.132444	0.10303	0.063362	0.131226	0.31455	0.104424	0.186445	0.287712	0.100098	NA	0.100098	0.302	0.2246	0.0774
CNTN4	0.477918	0.131607	0.00014402	0.385352	0.131859	0.0017453	0.092566	0.186299	0.309641	0.120959	0.00695622	0.114003	0.3041	0.1656	0.1385
CNTN5	0.261505	0.130199	0.02013	0.120483	0.128743	0.16861	0.141022	0.183103	0.220596	0.235148	0.0339655	0.201182	0.4339	0.1925	0.2414
CNTNAP2	0.263276	0.132779	0.024524	0.04319	0.132229	0.37334	0.220086	0.187389	0.1201	0.135629	NA	0.135629	0.2902	0.1319	0.1583
CNTNAP4	1e-06	0.130405	0.5	1e-06	0.13037	0.5	0	0.184396	0.5	0.0088483	0.0088483	NA	0.0632	0.0632	0
COCH	0.091314	0.131188	0.24225	0.013326	0.13025	0.45907	0.077988	0.184866	0.336563	0.0803596	NA	0.0803596	0.3252	0.2122	0.113
COL15A1	0.247865	0.130729	0.027672	0.203343	0.130764	0.058253	0.044522	0.184903	0.404861	0.0257248	NA	0.0257248	0.1867	0.1396	0.0471
COL18A1	0.065686	0.132061	0.31076	0.040809	0.13187	0.37943	0.024877	0.186627	0.446979	0.0115067	NA	0.0115067	0.1592	0.1179	0.0413
COL1A1	1e-06	0.13083	0.5	1e-06	0.130759	0.5	0	0.184971	0.5	NA	NA	NA	0.2018	0.1958	0.006
COL24A1	0.002486	0.131077	0.49245	1e-06	0.131149	0.5	0.002485	0.185422	0.494654	0.033654	0.0107752	0.0228789	0.0457	0.0239	0.0218
COL28A1	0.457394	0.132821	0.0003295	0.100731	0.132602	0.22574	0.356663	0.187682	0.0286934	0.242677	NA	0.242677	0.4458	0.0916	0.3542
COL2A1	0.172215	0.132108	0.09672	1e-06	0.131633	0.5	0.172214	0.186493	0.177891	0.130276	NA	0.130276	0.5375	0.1981	0.3394
COL3A1	1e-06	0.131755	0.5	1e-06	0.131738	0.5	0	0.186318	0.5	NA	NA	NA	0.0542	0.0455	0.0087
COL4A1	1e-06	0.130896	0.5	1e-06	0.130726	0.5	0	0.184995	0.5	0.0393972	0.0276249	0.0117722	0.1952	0.173	0.0222
COL4A4	0.011446	0.131716	0.46561	0.00962	0.131724	0.47111	0.001826	0.18628	0.496089	NA	NA	NA	NA	NA	NA
COL5A1	0.359929	0.129793	0.0022447	0.203772	0.128647	0.051354	0.156157	0.182746	0.196414	0.170902	0.00942292	0.16148	0.2108	0.1579	0.0529
COL6A3	0.052441	0.131123	0.34475	0.050442	0.131042	0.35029	0.001999	0.185379	0.495698	NA	NA	NA	0.1717	0.1659	0.0058
COL9A1	0.132741	0.132693	0.16095	0.085626	0.132536	0.26137	0.047115	0.187545	0.400822	0.0346302	NA	0.0346302	0.2052	0.157	0.0482
COL9A2	1e-06	0.130788	0.5	1e-06	0.130816	0.5	0	0.184982	0.5	NA	NA	NA	NA	NA	NA
COLEC12	0.191158	0.13084	0.070556	0.142877	0.130651	0.13543	0.048281	0.184902	0.397001	0.0474702	NA	0.0474702	0.2288	0.1731	0.0557
COMMD1	0.164284	0.129208	0.097336	0.163015	0.129235	0.099216	0.001269	0.182747	0.49723	NA	NA	NA	0.1118	0.0964	0.0154
COMMD9	1e-06	0.132927	0.5	1e-06	0.132919	0.5	0	0.187982	0.5	NA	NA	NA	0.0357	0.0357	0
COMP	0.286493	0.130508	0.013118	0.270398	0.13047	0.017944	0.016095	0.184539	0.465249	0.0227854	NA	0.0227854	0.238	0.2095	0.0285
COMT	0.266282	0.132714	0.022888	0.071353	0.132	0.29565	0.194929	0.187182	0.148848	0.245449	NA	0.245449	0.2023	0.0932	0.1091
COPB2	1e-06	0.132626	0.5	1e-06	0.132517	0.5	0	0.187484	0.5	NA	NA	NA	NA	NA	NA
COPE	1e-06	0.128119	0.5	1e-06	0.128164	0.5	0	0.181219	0.5	NA	NA	NA	NA	NA	NA
COQ7	0.301251	0.132819	0.011974	0.264774	0.132751	0.02351	0.036477	0.187786	0.422991	0.0376031	NA	0.0376031	0.1364	0.1288	0.0076
CORO1A	0.2642	0.13228	0.023123	0.264263	0.132278	0.023109	-6.3e-05	0.187071	0.499866	NA	NA	NA	0.0667	0.0667	0
CORO6	1e-06	0.129906	0.5	1e-06	0.12983	0.5	0	0.183661	0.5	0.0100513	0.0100513	NA	NA	NA	NA
COX5B	1e-06	0.132945	0.5	1e-06	0.13301	0.5	0	0.188059	0.5	0.00773808	0.00773808	NA	0.0919	0.0919	0
COX6B1	1e-06	0.132011	0.5	1e-06	0.131928	0.5	0	0.186633	0.5	NA	NA	NA	NA	NA	NA
CPA1	0.340539	0.130536	0.0040485	0.330678	0.130411	0.0050074	0.009861	0.184517	0.47869	0.0714274	0.0581497	0.0132777	0.2748	0.2547	0.0201
CPA2	0.125501	0.132756	0.17466	0.104819	0.132478	0.21653	0.020682	0.187549	0.456096	0.0304431	0.00845733	0.0219858	0.226	0.1213	0.1047
CPA4	0.312653	0.133042	0.00981	0.181141	0.132729	0.087426	0.131512	0.187929	0.242027	0.230292	NA	0.230292	0.4392	0.1726	0.2666
CPB1	0.312461	0.129986	0.0071879	0.301393	0.129824	0.008993	0.011068	0.183713	0.47598	0.0669033	0.0464753	0.0204281	0.2482	0.2386	0.0096
CPB2	0.26227	0.131633	0.022716	0.159007	0.1312	0.11162	0.103263	0.185851	0.289235	0.128383	NA	0.128383	0.3242	0.1023	0.2219
CPE	1e-06	0.13031	0.5	1e-06	0.130232	0.5	0	0.184231	0.5	0.0432901	NA	0.0432901	0.1388	0.081	0.0578
CPLX2	0.140773	0.133596	0.14962	0.147183	0.133469	0.1385	-0.00641	0.188843	0.486461	NA	NA	NA	NA	NA	NA
CPM	0.30911	0.130858	0.0085898	0.281803	0.130992	0.015102	0.027307	0.185156	0.441376	0.0443338	0.0216734	0.0226604	0.252	0.2257	0.0263
CPOX	1e-06	0.129207	0.5	1e-06	0.129169	0.5	0	0.182699	0.5	0.0106032	NA	0.0106032	0.0936	0.0797	0.0139
CPPED1	0.262247	0.133262	0.025802	1e-06	0.132255	0.5	0.262246	0.18775	0.0812397	0.32195	NA	0.32195	0.3997	0.0363	0.3634
CPQ	0.382065	0.133072	0.0021836	0.199196	0.132654	0.067404	0.182869	0.187897	0.165217	0.264782	0.0749108	0.189871	0.4799	0.2895	0.1904
CPTP	1e-06	0.133116	0.5	1e-06	0.133066	0.5	0	0.188219	0.5	NA	NA	NA	NA	NA	NA
CPVL	0.739236	0.124013	8.7208e-11	0.576426	0.123831	2.0637e-07	0.16281	0.175252	0.176444	0.248244	0.0948825	0.153362	0.5807	0.2252	0.3555
CPXM1	0.127295	0.132269	0.16923	1e-06	0.131729	0.5	0.127294	0.186675	0.247651	0.172101	0.0321147	0.139986	0.2886	0.1873	0.1013
CPXM2	0.213203	0.128653	0.044501	0.168269	0.128547	0.089791	0.044934	0.181868	0.402427	0.0320614	NA	0.0320614	0.2473	0.0871	0.1602
CR1	0.298952	0.131047	0.010575	0.261633	0.130814	0.021515	0.037319	0.185164	0.420136	0.0760431	0.0243583	0.0516847	0.4425	0.25	0.1925
CR2	0.676546	0.130949	1.6408e-07	0.492328	0.131946	0.000102	0.184218	0.185896	0.160849	0.246435	0.0112739	0.235161	0.3681	0.3226	0.0455
CRACR2A	0.218921	0.132119	0.048451	0.20372	0.131984	0.061056	0.015201	0.186749	0.467563	0.00842229	0.00842229	NA	0.0612	0.0383	0.0229
CRADD	1e-06	0.132934	0.5	1e-06	0.132787	0.5	0	0.187893	0.5	0.00777129	NA	0.00777129	0.1045	0.1018	0.0027
CREB3	0.113861	0.129239	0.1846	0.112225	0.12919	0.18797	0.001636	0.182737	0.496428	0.0090337	0.0090337	NA	NA	NA	NA
CREBZF	0.063395	0.134293	0.32243	0.058083	0.134297	0.33649	0.005312	0.189922	0.488843	NA	NA	NA	NA	NA	NA
CREG1	0.117074	0.128294	0.17436	0.108648	0.128171	0.19203	0.008426	0.181348	0.481471	0.138729	0.120066	0.0186636	0.3264	0.3015	0.0249
CRELD1	0.13591	0.129915	0.14443	1e-06	0.129166	0.5	0.135909	0.183199	0.229084	0.220433	NA	0.220433	0.4737	0.1343	0.3394
CRELD2	0.125958	0.130242	0.16455	0.075478	0.129991	0.27917	0.05048	0.184013	0.391916	0.0668039	0.00798143	0.0588225	0.2849	0.1728	0.1121
CRH	0.403872	0.131196	0.00097159	0.339272	0.131359	0.0046667	0.0646	0.185654	0.363936	0.169112	0.0422781	0.126834	0.3568	0.3071	0.0497
CRHBP	0.243704	0.130778	0.030099	0.043897	0.129912	0.36678	0.199807	0.184337	0.139199	0.1858	0.0118018	0.173998	0.3563	0.1619	0.1944
CRHR1	0.035519	0.131033	0.39323	0.037028	0.131066	0.38887	-0.001509	0.185332	0.496752	NA	NA	NA	NA	NA	NA
CRIM1	0.060797	0.131754	0.32315	0.033674	0.131586	0.39963	0.027123	0.18621	0.442095	0.0145564	NA	0.0145564	0.1651	0.1428	0.0223
CRIP2	0.012335	0.127065	0.4603	0.009377	0.12701	0.46979	0.002958	0.179658	0.493432	NA	NA	NA	0.0789	0.0615	0.0174
CRISP2	0.468117	0.131987	0.00020142	0.117726	0.131418	0.18476	0.350391	0.186256	0.02997	0.178156	0.0252339	0.152922	0.4493	0.1988	0.2505
CRISP3	0.659184	0.130348	2.558e-07	0.400994	0.131893	0.0011844	0.25819	0.185436	0.0819093	0.423151	0.0538707	0.36928	0.5106	0.2503	0.2603
CRKL	0.330909	0.133585	0.0071949	0.325876	0.133551	0.0079703	0.005033	0.188894	0.489372	NA	NA	NA	0.0985	0.0985	0
CRLF1	0.243847	0.133541	0.035769	0.246665	0.133554	0.034253	-0.002818	0.188865	0.494048	NA	NA	NA	0.1871	0.1871	0
CRNN	0.435701	0.132589	0.00055262	0.421883	0.132644	0.00079623	0.013818	0.187548	0.470634	0.0262366	NA	0.0262366	0.3471	0.121	0.2261
CRTAC1	0.088258	0.130341	0.2476	0.045335	0.130185	0.3631	0.042923	0.18422	0.407881	0.314584	0.140959	0.173625	0.528	0.2312	0.2968
CRTAM	0.431777	0.128975	0.0002766	0.316826	0.128573	0.0053665	0.114951	0.182114	0.263954	0.155034	0.0327575	0.122276	0.273	0.1724	0.1006
CRTAP	1e-06	0.133182	0.5	1e-06	0.133155	0.5	0	0.188329	0.5	NA	NA	NA	0.0421	0.0421	0
CRX	0.052832	0.132219	0.34612	0.056071	0.132193	0.3372	-0.003239	0.186968	0.493089	NA	NA	NA	NA	NA	NA
CRYBB1	0.101214	0.131213	0.21962	0.089152	0.131052	0.24767	0.012062	0.185449	0.47407	0.0186179	0.0186179	NA	0.1393	0.1239	0.0154
CRYBB2	0.211603	0.132351	0.054925	0.200175	0.132156	0.064797	0.011428	0.187035	0.475639	0.0250017	0.0250017	NA	0.1934	0.1934	0
CRYGD	0.282263	0.133913	0.018785	0.066802	0.133151	0.31045	0.215461	0.188844	0.126945	0.295357	0.0102953	0.285062	0.4862	0.1112	0.375
CRYM	0.20464	0.130993	0.057556	0.181113	0.130916	0.081505	0.023527	0.185198	0.449455	0.0142842	NA	0.0142842	0.121	0.052	0.069
CRYZL1	0.231774	0.131546	0.038258	0.226541	0.131435	0.041529	0.005233	0.185956	0.488775	0.0247022	0.0247022	NA	0.1065	0.0915	0.015
CSDE1	1e-06	0.130696	0.5	1e-06	0.130811	0.5	0	0.184913	0.5	NA	NA	NA	0.0659	0.0659	0
CSF1	0.21238	0.131207	0.051913	0.196188	0.131155	0.066453	0.016192	0.185518	0.465224	0.0180263	NA	0.0180263	0.2045	0.176	0.0285
CSF1R	0.461915	0.130526	0.00017782	0.357424	0.130791	0.0028897	0.104491	0.184779	0.28587	0.0789073	0.0110301	0.0678772	0.3345	0.2625	0.072
CSF2	0.057324	0.131269	0.33101	0.002721	0.130824	0.49171	0.054603	0.185328	0.384139	0.0418234	NA	0.0418234	0.091	0.0663	0.0247
CSF2RA*	0.058781	NA	NA	0.058781	0.131992	0.32913	NA	NA	NA	NA	NA	NA	0.031	0.031	0
CSF2RB	0.436902	0.131474	0.00044112	0.038247	0.130808	0.38483	0.398655	0.185462	0.0157964	0.594269	NA	0.594269	0.7354	0.09	0.6454
CSF3	0.030855	0.129644	0.40509	0.027069	0.129662	0.41662	0.003786	0.183357	0.491763	NA	NA	NA	0.104	0.1011	0.0029
CSF3R	0.237285	0.127996	0.027786	0.166792	0.127575	0.088324	0.070493	0.180716	0.34824	0.149192	0.00982383	0.139368	0.2536	0.1573	0.0963
CSH1	1e-06	0.131292	0.5	1e-06	0.131297	0.5	0	0.185678	0.5	NA	NA	NA	NA	NA	NA
CSNK1D	0.095455	0.130816	0.23149	0.099348	0.130808	0.22247	-0.003893	0.184996	0.491605	NA	NA	NA	0.0655	0.0655	0
CSNK2A1	1e-06	0.132788	0.5	1e-06	0.132723	0.5	0	0.187745	0.5	NA	NA	NA	0.0785	0.0785	0
CSPG4	0.257982	0.128233	0.018994	0.244314	0.128168	0.024632	0.013668	0.181303	0.469953	0.0313022	0.019095	0.0122072	0.2263	0.2061	0.0202
CSPG5	0.200554	0.130798	0.060736	0.20028	0.130776	0.060943	0.000274	0.184961	0.499409	NA	NA	NA	NA	NA	NA
CSRP3	0.219894	0.135761	0.058254	0.227602	0.135632	0.051871	-0.007708	0.191904	0.48398	NA	NA	NA	0.0554	0.0554	0
CST1	0.054872	0.132104	0.33994	1e-06	0.131491	0.5	0.054871	0.18639	0.384231	0.091561	NA	0.091561	0.3914	0.1914	0.2
CST3	0.100053	0.129687	0.21732	0.090199	0.129604	0.24053	0.009854	0.183346	0.478569	0.0138173	NA	0.0138173	0.2113	0.1615	0.0498
CST5	0.706563	0.130885	5.4518e-08	0.248419	0.132521	0.031018	0.458144	0.18626	0.00695257	0.239075	0.0126808	0.226394	0.5617	0.2193	0.3424
CST6	0.592475	0.130384	2.8388e-06	0.531948	0.130997	2.506e-05	0.060527	0.184825	0.371651	0.0506503	NA	0.0506503	0.3154	0.2933	0.0221
CST7	0.242694	0.132182	0.03358	0.186439	0.132303	0.080433	0.056255	0.187019	0.381784	0.140641	0.0260418	0.114599	0.6551	0.1778	0.4773
CSTB	0.327831	0.132091	0.0066476	0.195616	0.13222	0.070306	0.132215	0.186896	0.239651	0.117968	NA	0.117968	0.3773	0.0701	0.3072
CTAG1A*	0.006011	NA	NA	0.006011	0.131938	0.48199	NA	NA	NA	NA	NA	NA	NA	NA	NA
CTBS	0.570039	0.130586	6.2405e-06	0.377592	0.131521	0.0019852	0.192447	0.185339	0.149553	0.27044	0.0556854	0.214754	0.4661	0.2435	0.2226
CTF1	0.000653	0.128577	0.49794	0.004983	0.128582	0.48431	-0.00433	0.181839	0.490501	NA	NA	NA	0.0785	0.0771	0.0014
CTHRC1	0.125452	0.131558	0.16989	0.124937	0.131651	0.17131	0.000515	0.186117	0.498896	NA	NA	NA	0.1717	0.1544	0.0173
CTLA4	1e-06	0.131536	0.5	1e-06	0.131478	0.5	0	0.185979	0.5	NA	NA	NA	NA	NA	NA
CTNNA1	1e-06	0.130287	0.5	1e-06	0.130369	0.5	0	0.184312	0.5	NA	NA	NA	NA	NA	NA
CTRB1	0.197023	0.130493	0.062992	0.167606	0.130214	0.095869	0.029417	0.184348	0.436609	0.060646	0.0314744	0.0291716	0.3598	0.1662	0.1936
CTRC	0.525138	0.131069	2.8017e-05	0.527339	0.131038	2.6109e-05	-0.002201	0.185338	0.495262	0.250505	0.250505	NA	0.3944	0.3214	0.073
CTRL	0.245904	0.131955	0.030587	0.244389	0.131967	0.031431	0.001515	0.186621	0.496761	0.125084	0.0993125	0.0257715	0.3103	0.3072	0.0031
CTSB	0.135101	0.128342	0.13987	0.033176	0.128287	0.39602	0.101925	0.181464	0.287167	0.0752254	NA	0.0752254	0.3559	0.135	0.2209
CTSC	0.493984	0.126589	1.8699e-05	0.459207	0.126438	6.0263e-05	0.034777	0.178917	0.422941	0.21151	0.0301208	0.181389	0.4712	0.143	0.3282
CTSD	0.072721	0.130593	0.28779	0.043783	0.130254	0.36771	0.028938	0.184447	0.437665	0.0495172	0.00938155	0.0401356	0.2274	0.1482	0.0792
CTSE	0.435108	0.129541	0.00031935	0.426019	0.129627	0.00042027	0.009089	0.183259	0.480222	0.0861136	0.0689018	0.0172118	0.3261	0.1689	0.1572
CTSF	0.241795	0.129577	0.028496	0.215056	0.129619	0.045454	0.026739	0.183279	0.442003	0.0703396	0.0539864	0.0163532	0.286	0.249	0.037
CTSH	0.689256	0.129306	5.5313e-08	0.259178	0.131093	0.023456	0.430078	0.184134	0.00975405	0.364322	NA	0.364322	0.7259	0.0809	0.645
CTSL	0.223501	0.131405	0.04369	0.216093	0.131154	0.048647	0.007408	0.185657	0.484086	0.0854636	0.0757472	0.00971642	0.216	0.2017	0.0143
CTSO	0.411602	0.132622	0.0010363	0.398855	0.132675	0.0014323	0.012747	0.187593	0.472913	0.0131658	NA	0.0131658	0.2343	0.2062	0.0281
CTSS	0.615155	0.129553	7.6389e-07	0.384207	0.130166	0.0013171	0.230948	0.18365	0.104278	0.140426	0.0202208	0.120205	0.3428	0.1645	0.1783
CTSV	0.311038	0.130982	0.0083196	0.196268	0.130713	0.064896	0.11477	0.185046	0.267556	0.108345	NA	0.108345	0.2509	0.2056	0.0453
CTSZ	0.293505	0.12897	0.0098605	0.280715	0.128851	0.01279	0.01279	0.182307	0.472035	0.0789325	0.0789325	NA	0.313	0.2405	0.0725
CUZD1	0.145242	0.132198	0.13654	0.144845	0.132137	0.1371	0.000397	0.186913	0.499153	0.197114	0.186375	0.0107393	0.1115	0.1115	0
CWC15	0.122003	0.13296	0.18195	0.125686	0.132881	0.17456	-0.003683	0.187978	0.492184	NA	NA	NA	0.0581	0.0564	0.0017
CX3CL1	0.158531	0.131614	0.11402	0.141041	0.131597	0.142	0.01749	0.186118	0.462566	0.0122997	NA	0.0122997	0.2268	0.1844	0.0424
CXADR	0.089661	0.130788	0.24554	0.085882	0.1308	0.255	0.003779	0.184971	0.49185	0.0134406	0.0134406	NA	0.2521	0.2423	0.0098
CXCL1	0.181464	0.130976	0.081194	0.081929	0.130237	0.26291	0.099535	0.184706	0.294984	0.0850125	0.00898812	0.0760244	0.3284	0.0983	0.2301
CXCL10	0.234169	0.127997	0.02916	0.227639	0.128052	0.033026	0.00653	0.181054	0.485615	NA	NA	NA	0.137	0.0914	0.0456
CXCL11	1e-06	0.128015	0.5	1e-06	0.128113	0.5	0	0.18111	0.5	0.0169263	0.0169263	NA	0.1901	0.1475	0.0426
CXCL12	0.132529	0.129937	0.15063	0.117705	0.129997	0.17973	0.014824	0.183801	0.467859	0.0121836	NA	0.0121836	0.1453	0.1184	0.0269
CXCL13	0.213797	0.128211	0.042626	0.216426	0.128139	0.040618	-0.002629	0.181267	0.494214	0.0189952	0.0189952	NA	0.1129	0.1116	0.0013
CXCL14	0.052667	0.129386	0.34003	0.050491	0.129322	0.34621	0.002176	0.182934	0.495255	NA	NA	NA	0.0626	0.059	0.0036
CXCL16	0.453216	0.132334	0.00033806	0.437338	0.132324	0.0005152	0.015878	0.187141	0.466192	0.0102691	NA	0.0102691	0.2687	0.2288	0.0399
CXCL17	0.094018	0.132308	0.24036	0.08787	0.132182	0.25464	0.006148	0.187023	0.486888	NA	NA	NA	0.1591	0.1553	0.0038
CXCL3	0.027234	0.130042	0.41657	0.023852	0.12998	0.42677	0.003382	0.183863	0.492662	0.0242131	0.0242131	NA	0.1116	0.1116	0
CXCL5	0.017453	0.129819	0.44616	0.006388	0.129745	0.48024	0.011065	0.183539	0.475964	0.102915	0.0514006	0.0515147	0.2736	0.1952	0.0784
CXCL6	0.142338	0.130877	0.1368	0.077224	0.130553	0.27604	0.065114	0.184859	0.362331	0.0887006	0.0196144	0.0690861	0.3041	0.1336	0.1705
CXCL8	0.123698	0.129182	0.16411	0.113963	0.129096	0.18375	0.009735	0.18263	0.478745	0.0175261	0.00826545	0.00926067	0.1483	0.1423	0.006
CXCL9	0.046221	0.130617	0.36135	0.030571	0.130482	0.40716	0.01565	0.184625	0.466224	0.0245087	0.0112975	0.0132112	0.1394	0.1294	0.01
CYB5A	1e-06	0.131005	0.5	1e-06	0.131054	0.5	0	0.185304	0.5	NA	NA	NA	NA	NA	NA
CYB5R2	0.424566	0.134358	0.001011	0.293218	0.134627	0.01659	0.131348	0.190201	0.244917	0.124064	NA	0.124064	0.1755	0.1049	0.0706
CYP24A1	1e-06	0.130812	0.5	1e-06	0.130759	0.5	0	0.184959	0.5	NA	NA	NA	NA	NA	NA
CYTH3	0.028349	0.131033	0.41439	0.031522	0.130985	0.40493	-0.003173	0.185275	0.493168	NA	NA	NA	NA	NA	NA
CYTL1	0.126442	0.133263	0.17445	0.121723	0.133091	0.18317	0.004719	0.188341	0.490005	NA	NA	NA	0.3024	0.1022	0.2002
DAAM1	0.194573	0.131891	0.070246	0.194842	0.131892	0.070026	-0.000269	0.186523	0.499425	NA	NA	NA	0.1179	0.1179	0
DAB2	0.361651	0.132891	0.0034714	0.349159	0.132901	0.0045809	0.012492	0.187943	0.473503	NA	NA	NA	0.0845	0.0845	0
DAG1	0.305338	0.130398	0.008899	0.305668	0.130427	0.0088627	-0.00033	0.184431	0.499286	0.0249889	0.0249889	NA	0.1393	0.1374	0.0019
DAND5	1e-06	0.130901	0.5	1e-06	0.130747	0.5	0	0.185013	0.5	NA	NA	NA	NA	NA	NA
DAPK2	0.192316	0.134829	0.081501	0.194133	0.134763	0.079366	-0.001817	0.19063	0.496198	NA	NA	NA	0.13	0.0429	0.0871
DAPP1	0.005611	0.133676	0.48367	0.008337	0.1337	0.47575	-0.002726	0.189063	0.494248	0.0110089	0.0110089	NA	0.0925	0.0869	0.0056
DARS1	0.208344	0.13539	0.067166	0.192487	0.135379	0.083369	0.015857	0.191463	0.466997	0.00841608	0.00841608	NA	0.0888	0.0834	0.0054
DBH	0.410234	0.130982	0.00079704	0.185927	0.130218	0.07391	0.224307	0.184697	0.112286	0.538972	NA	0.538972	0.7908	0.1361	0.6547
DBI	0.125249	0.132638	0.17453	0.096371	0.132252	0.23468	0.028878	0.187306	0.438736	0.0464792	NA	0.0464792	0.1506	0.0994	0.0512
DBN1	0.066576	0.130444	0.30366	0.073319	0.130546	0.28601	-0.006743	0.184548	0.485427	0.0121279	0.0121279	NA	0.0659	0.0659	0
DBNL	0.313452	0.135169	0.011838	0.310243	0.135145	0.012569	0.003209	0.191141	0.493303	0.00965158	0.00965158	NA	0.0997	0.0979	0.0018
DCBLD2	0.221268	0.133377	0.050637	0.1931	0.133364	0.076439	0.028168	0.188614	0.440642	0.0500951	0.0124865	0.0376086	0.2234	0.1551	0.0683
DCC	0.114326	0.132394	0.19537	0.069117	0.132337	0.30226	0.045209	0.187193	0.40458	0.0351933	NA	0.0351933	0.0292	0	0.0292
DCDC2C	1e-06	0.129904	0.5	1e-06	0.12982	0.5	0	0.183653	0.5	NA	NA	NA	NA	NA	NA
DCLRE1C	1e-06	0.136439	0.5	1e-06	0.136289	0.5	0	0.192848	0.5	0.00884408	0.00884408	NA	NA	NA	NA
DCN	0.063951	0.129726	0.30924	0.058185	0.12961	0.32505	0.005766	0.183378	0.487458	NA	NA	NA	0.1322	0.1322	0
DCTD	0.196231	0.132936	0.071316	0.192927	0.132959	0.074976	0.003304	0.188016	0.49299	NA	NA	NA	0.0942	0.0942	0
DCTN1	0.149703	0.134143	0.13709	0.139333	0.134074	0.15429	0.01037	0.189658	0.478198	0.0542892	0.0542892	NA	0.0729	0.0729	0
DCTN2	0.152832	0.131829	0.12277	0.153128	0.131806	0.12228	-0.000296	0.186418	0.499367	0.00881149	0.00881149	NA	NA	NA	NA
DCTN6	1e-06	0.13081	0.5	1e-06	0.130819	0.5	0	0.185	0.5	NA	NA	NA	NA	NA	NA
DCTPP1	0.063607	0.13064	0.31256	0.048881	0.13058	0.35367	0.014726	0.18471	0.468228	0.0643906	0.00772331	0.0566673	0.1153	0.1081	0.0072
DCUN1D1	0.012086	0.129313	0.46234	0.011645	0.129331	0.46373	0.000441	0.182889	0.499038	NA	NA	NA	0.0199	0.0199	0
DCUN1D2	0.249027	0.131792	0.029247	0.249279	0.131795	0.02917	-0.000252	0.186384	0.499461	NA	NA	NA	NA	NA	NA
DCXR	0.120699	0.131245	0.17834	0.029728	0.130557	0.40979	0.090971	0.185123	0.311568	0.0961271	NA	0.0961271	0.1323	0.1253	0.007
DDA1	1e-06	0.132163	0.5	1e-06	0.132175	0.5	0	0.186915	0.5	NA	NA	NA	NA	NA	NA
DDAH1	0.217169	0.132558	0.051359	0.184831	0.13245	0.08234	0.032338	0.187389	0.431494	0.0225429	0.00596133	0.0165816	0.1296	0.0953	0.0343
DDC	0.267056	0.132623	0.022369	0.215205	0.132696	0.053248	0.051851	0.187609	0.391129	0.0325063	NA	0.0325063	0.233	0.1305	0.1025
DDHD2	0.277385	0.132839	0.018828	0.262242	0.13285	0.024769	0.015143	0.18787	0.467879	0.0185701	0.00969692	0.00887318	0.0917	0.086	0.0057
DDI2	1e-06	0.130671	0.5	1e-06	0.130617	0.5	0	0.184759	0.5	NA	NA	NA	0.0273	0.0257	0.0016
DDR1	0.742354	0.121691	1.7092e-11	0.354818	0.130805	0.0029745	0.387536	0.178658	0.0150356	0.102267	0.00778096	0.0944863	0.2624	0.1559	0.1065
DDT	0.257766	0.130483	0.022642	0.175548	0.130352	0.086419	0.082218	0.184438	0.32788	0.0667807	0.00744848	0.0593322	0.0633	0.0392	0.0241
DDX1	0.238509	0.13206	0.035502	0.236244	0.132072	0.036973	0.002265	0.18677	0.495162	NA	NA	NA	NA	NA	NA
DDX25	0.038832	0.133983	0.3885	0.035348	0.133898	0.39821	0.003484	0.18942	0.492663	NA	NA	NA	NA	NA	NA
DDX39A	1e-06	0.129018	0.5	1e-06	0.129027	0.5	0	0.182465	0.5	NA	NA	NA	NA	NA	NA
DDX4	1e-06	0.129921	0.5	1e-06	0.129796	0.5	0	0.183648	0.5	NA	NA	NA	NA	NA	NA
DDX53*	0.064005	NA	NA	0.064005	0.130572	0.31089	NA	NA	NA	NA	NA	NA	NA	NA	NA
DDX58	0.151778	0.128043	0.11151	0.097967	0.127811	0.21563	0.053811	0.180916	0.383067	0.0767773	0.0168478	0.0599296	0.0821	0.0057	0.0764
DECR1	0.242947	0.131088	0.031066	0.227547	0.130808	0.039718	0.0154	0.185189	0.466863	0.010184	NA	0.010184	0.1163	0.102	0.0143
DEFA1_DEFA1B	0.154215	0.131411	0.11991	0.047971	0.130717	0.35662	0.106244	0.185353	0.283255	0.0810841	0.0210328	0.0600512	0.2438	0.1685	0.0753
DEFB103A	1e-06	0.132985	0.5	1e-06	0.13299	0.5	0	0.188073	0.5	NA	NA	NA	0.0195	0.0195	0
DEFB104A_DEFB104B	0.142634	0.130635	0.13555	0.141546	0.130606	0.13735	0.001088	0.184725	0.49765	0.00804009	0.00804009	NA	0.0518	0.0147	0.0371
DEFB116	1e-06	0.131888	0.5	1e-06	0.131887	0.5	0	0.186517	0.5	NA	NA	NA	NA	NA	NA
DEFB118	1e-06	0.131306	0.5	1e-06	0.131285	0.5	0	0.18568	0.5	NA	NA	NA	0.0019	0.0019	0
DEFB4A_DEFB4B	0.038513	0.132641	0.3873	0.038526	0.132697	0.38738	-1.3e-05	0.187622	0.499972	0.0228863	0.0228863	NA	0.0848	0.0721	0.0127
DENND2B	1e-06	0.129369	0.5	1e-06	0.12933	0.5	0	0.182928	0.5	NA	NA	NA	NA	NA	NA
DENR	0.025514	0.132045	0.42401	0.024829	0.131932	0.42591	0.000685	0.18666	0.498536	NA	NA	NA	NA	NA	NA
DFFA	0.10548	0.132244	0.21385	0.092448	0.132088	0.2432	0.013032	0.186911	0.472207	0.0103035	NA	0.0103035	0.0919	0.0899	0.002
DGCR6	0.075261	0.130032	0.27935	0.073165	0.129931	0.28464	0.002096	0.183822	0.495451	NA	NA	NA	0.0204	0.0103	0.0101
DGKA	1e-06	0.130814	0.5	1e-06	0.130781	0.5	0	0.184976	0.5	NA	NA	NA	NA	NA	NA
DGKZ	0.015619	0.130419	0.45223	0.013952	0.130423	0.45732	0.001667	0.184443	0.496394	NA	NA	NA	NA	NA	NA
DHODH	1e-06	0.131061	0.5	1e-06	0.130891	0.5	0	0.185228	0.5	NA	NA	NA	NA	NA	NA
DHPS	0.239277	0.132443	0.035689	0.234966	0.132414	0.038323	0.004311	0.187282	0.490818	NA	NA	NA	NA	NA	NA
DHRS4L2	1e-06	0.132745	0.5	1e-06	0.132721	0.5	0	0.187713	0.5	NA	NA	NA	0.0884	0.0311	0.0573
DIABLO	0.278338	0.131851	0.017271	0.280297	0.131776	0.016565	-0.001959	0.186412	0.495808	NA	NA	NA	0.1002	0.1002	0
DIPK1C	1e-06	0.129355	0.5	1e-06	0.129189	0.5	0	0.182818	0.5	NA	NA	NA	NA	NA	NA
DIPK2B*	0.15042	NA	NA	0.118591	0.130505	0.17954	NA	NA	NA	0.0546313	0.0228023	0.031829	0.1661	0.1466	0.0195
DKK1	0.113213	0.131202	0.19347	0.0797	0.130963	0.27097	0.033513	0.185379	0.42827	0.0724879	0.0358433	0.0366446	0.2391	0.2234	0.0157
DKK3	0.328931	0.131008	0.0058144	0.253965	0.130965	0.025619	0.074966	0.185243	0.342853	0.109812	0.0569613	0.0528506	0.2813	0.1857	0.0956
DKK4	0.069385	0.129409	0.29327	0.061073	0.129369	0.31609	0.008312	0.182984	0.481884	0.0333297	0.0333297	NA	0.2203	0.1888	0.0315
DKKL1	0.999999	0.125401	1.6653e-16	0.067491	0.128529	0.29624	0.932508	0.179569	1.03451e-07	0.477573	NA	0.477573	0.8452	0.1127	0.7325
DLG4	0.034722	0.132952	0.39847	0.029349	0.132818	0.41384	0.005373	0.187928	0.488595	NA	NA	NA	0.0622	0.0622	0
DLGAP5	1e-06	0.131133	0.5	1e-06	0.130989	0.5	0	0.185348	0.5	NA	NA	NA	NA	NA	NA
DLK1	0.099169	0.129167	0.21757	1e-06	0.128549	0.5	0.099168	0.182233	0.293158	0.0841406	NA	0.0841406	0.2903	0.1565	0.1338
DLL1	0.086082	0.129622	0.25067	0.072271	0.129587	0.28629	0.013811	0.183288	0.469968	0.0115098	0.0115098	NA	0.2271	0.197	0.0301
DLL4	1e-06	0.132495	0.5	1e-06	0.132473	0.5	0	0.187361	0.5	NA	NA	NA	0.0202	0.0202	0
DMD*	1e-06	NA	NA	1e-06	0.128975	0.5	NA	NA	NA	NA	NA	NA	NA	NA	NA
DMP1	0.275439	0.131418	0.01722	0.27287	0.131435	0.018118	0.002569	0.185865	0.494486	0.0126912	0.0126912	NA	0.2576	0.2531	0.0045
DNAJA1	1e-06	0.131774	0.5	1e-06	0.131751	0.5	0	0.18634	0.5	NA	NA	NA	NA	NA	NA
DNAJA2	0.328713	0.134543	0.0082856	0.328662	0.134512	0.0082668	5.1e-05	0.190251	0.499893	NA	NA	NA	0.0875	0.0875	0
DNAJA4	1e-06	0.129737	0.5	1e-06	0.129852	0.5	0	0.183557	0.5	0.00922933	NA	0.00922933	0.0352	0.0186	0.0166
DNAJB1	1e-06	0.130631	0.5	1e-06	0.130465	0.5	0	0.184623	0.5	NA	NA	NA	0.0783	0.0769	0.0014
DNAJB14	0.239093	0.132216	0.035329	0.236487	0.132115	0.036694	0.002606	0.18691	0.494438	NA	NA	NA	0.0781	0.0781	0
DNAJB2	1e-06	0.131126	0.5	1e-06	0.131143	0.5	0	0.185452	0.5	NA	NA	NA	NA	NA	NA
DNAJB6	0.294728	0.135135	0.016606	0.270168	0.134913	0.02512	0.02456	0.190953	0.44883	0.0119737	NA	0.0119737	0.1156	0.0974	0.0182
DNAJB8	1e-06	0.133034	0.5	1e-06	0.133085	0.5	0	0.188175	0.5	NA	NA	NA	0.0093	0.0093	0
DNAJC21	1e-06	0.131428	0.5	1e-06	0.131373	0.5	0	0.185828	0.5	NA	NA	NA	0.0602	0.0537	0.0065
DNAJC6	0.124917	0.131727	0.17178	0.109407	0.131792	0.20385	0.01551	0.186336	0.466832	NA	NA	NA	0.1124	0.108	0.0044
DNAJC9	1e-06	0.130055	0.5	1e-06	0.130019	0.5	0	0.1839	0.5	NA	NA	NA	0.0613	0.0613	0
DNER	0.358166	0.1312	0.0030141	0.340774	0.131095	0.0044398	0.017392	0.185471	0.462645	0.0270005	NA	0.0270005	0.2834	0.2094	0.074
DNLZ	0.146405	0.13111	0.13058	0.152313	0.13109	0.12122	-0.005908	0.185403	0.48729	NA	NA	NA	NA	NA	NA
DNM1	1e-06	0.132006	0.5	1e-06	0.131871	0.5	0	0.186589	0.5	NA	NA	NA	0.1527	0.1036	0.0491
DNM3	1e-06	0.130658	0.5	1e-06	0.130599	0.5	0	0.184737	0.5	NA	NA	NA	0.1462	0.1462	0
DNMBP	0.234778	0.134869	0.044555	0.219903	0.134956	0.05598	0.014875	0.190795	0.468929	0.0388321	0.0388321	NA	0.0851	0.0715	0.0136
DNPEP	0.047556	0.128838	0.35355	0.045305	0.128794	0.36016	0.002251	0.182173	0.495071	0.062731	0.062731	NA	0.0752	0.069	0.0062
DNPH1	1e-06	0.130916	0.5	1e-06	0.13085	0.5	0	0.185097	0.5	0.00988357	0.00988357	NA	0.0742	0.0289	0.0453
DOC2B	1e-06	0.132413	0.5	1e-06	0.132389	0.5	0	0.187243	0.5	NA	NA	NA	0.0021	0	0.0021
DOCK9	1e-06	0.132504	0.5	1e-06	0.132419	0.5	0	0.187329	0.5	NA	NA	NA	0.0164	0.0164	0
DOK1	0.290321	0.133104	0.015137	0.286123	0.133129	0.016437	0.004198	0.188255	0.491105	0.0115741	0.0115741	NA	NA	NA	NA
DOK2	0.254806	0.132902	0.028332	0.255908	0.132923	0.027922	-0.001102	0.187967	0.497661	NA	NA	NA	0.114	0.1099	0.0041
DPEP1	0.999999	0.124178	5.5511e-17	0.054999	0.130756	0.33677	0.945	0.180326	8.00616e-08	0.541758	NA	0.541758	0.6557	0.1903	0.4654
DPEP2	0.291495	0.13019	0.011408	0.224964	0.129999	0.039155	0.066531	0.183981	0.358819	0.146374	0.0467075	0.0996666	0.1883	0.1159	0.0724
DPP10	0.345736	0.13005	0.0034746	0.270432	0.129767	0.016989	0.075304	0.183718	0.340944	0.0427797	NA	0.0427797	0.2112	0.1402	0.071
DPP4	0.217637	0.13158	0.048321	0.185539	0.131245	0.077498	0.032098	0.185845	0.431438	0.0340052	NA	0.0340052	0.2004	0.1618	0.0386
DPP6	0.458657	0.132805	0.00032563	0.419231	0.132765	0.00090448	0.039426	0.187786	0.416853	0.0578637	0.0312403	0.0266234	0.2345	0.2054	0.0291
DPP7	0.087976	0.130575	0.24904	0.044109	0.130124	0.36657	0.043867	0.184342	0.405954	0.249158	0.0904721	0.158686	0.3929	0.1642	0.2287
DPT	0.324443	0.131118	0.0064201	0.260729	0.131144	0.022843	0.063714	0.185447	0.365585	0.113904	0.0108747	0.103029	0.257	0.1329	0.1241
DPY30	0.141318	0.133348	0.14803	0.140338	0.133386	0.14993	0.00098	0.188609	0.497927	NA	NA	NA	0.0881	0.0864	0.0017
DRAXIN	0.283619	0.129988	0.013149	0.215903	0.129413	0.044224	0.067716	0.183425	0.355998	0.0778498	0.00938265	0.0684671	0.312	0.1695	0.1425
DRG2	1e-06	0.132116	0.5	1e-06	0.132075	0.5	0	0.186811	0.5	NA	NA	NA	0.0913	0.0913	0
DSC2	0.029686	0.130998	0.41048	0.001862	0.130652	0.49432	0.027824	0.185015	0.440229	0.0493561	0.010209	0.0391471	0.2318	0.1878	0.044
DSCAM	0.166459	0.131808	0.10262	0.109655	0.131229	0.20079	0.056804	0.185996	0.380029	0.108267	0.0119294	0.0963378	0.2997	0.1826	0.1171
DSG2	0.299634	0.13064	0.010063	0.271087	0.130582	0.017706	0.028547	0.184712	0.438589	0.0992359	0.0758788	0.0233571	0.2339	0.1957	0.0382
DSG3	0.395002	0.130393	0.0011316	0.356338	0.130402	0.002922	0.038664	0.18441	0.416965	0.0446818	0.0195851	0.0250967	0.3275	0.292	0.0355
DSG4	0.238299	0.131831	0.035109	0.236529	0.131789	0.036129	0.00177	0.186407	0.496212	0.00851019	0.00851019	NA	0.3192	0.3137	0.0055
DTD1	0.070896	0.131343	0.29464	0.070538	0.131232	0.29537	0.000358	0.185669	0.499231	NA	NA	NA	0.1002	0.0864	0.0138
DTNB	0.065583	0.130548	0.30671	0.070122	0.130519	0.29447	-0.004539	0.184602	0.490192	NA	NA	NA	0.091	0.091	0
DTX2	1e-06	0.131612	0.5	1e-06	0.131574	0.5	0	0.186101	0.5	NA	NA	NA	NA	NA	NA
DTX3	0.176927	0.132366	0.091803	0.162578	0.132242	0.11058	0.014349	0.187106	0.469435	0.0744435	0.0607751	0.0136684	0.1577	0.1515	0.0062
DTYMK	0.014642	0.128856	0.45408	0.008234	0.128759	0.47412	0.006408	0.182161	0.485969	NA	NA	NA	0.1007	0.096	0.0047
DUOX2	1e-06	0.129252	0.5	1e-06	0.129196	0.5	0	0.18275	0.5	NA	NA	NA	NA	NA	NA
DUSP13	0.130225	0.130046	0.1552	0.098194	0.129908	0.22208	0.032031	0.183815	0.430832	0.0379578	NA	0.0379578	0.0858	0.0467	0.0391
DUSP29	1e-06	0.1314	0.5	1e-06	0.131369	0.5	0	0.185806	0.5	0.00798373	NA	0.00798373	0.0394	0.0297	0.0097
DUSP3	0.281924	0.131829	0.016212	0.283318	0.131881	0.015883	-0.001394	0.186471	0.497018	NA	NA	NA	0.0526	0.0526	0
DUT	0.16759	0.13414	0.10997	0.168886	0.134035	0.10791	-0.001296	0.189628	0.497273	0.00842138	0.00842138	NA	0.1251	0.1251	0
DXO	0.046354	0.129179	0.35777	0.003069	0.131134	0.49064	0.043285	0.184074	0.407046	0.00881596	NA	0.00881596	0.1641	0.0804	0.0837
DYNC1H1	1e-06	0.132649	0.5	1e-06	0.132536	0.5	0	0.187514	0.5	NA	NA	NA	0.0463	0.0463	0
DYNLT1	1e-06	0.131447	0.5	1e-06	0.131349	0.5	0	0.185825	0.5	0.0150266	0.0150266	NA	0.4021	0.3986	0.0035
DYNLT3*	1e-06	NA	NA	1e-06	0.129728	0.5	NA	NA	NA	NA	NA	NA	0.0801	0.0801	0
EBAG9	0.333475	0.132243	0.0059156	0.331275	0.132192	0.006174	0.0022	0.186984	0.495306	NA	NA	NA	0.1017	0.0994	0.0023
EBI3_IL27	0.391199	0.130304	0.0011619	0.328763	0.12799	0.0043567	0.062436	0.182649	0.366237	0.0817653	0.0155262	0.0662391	0.3259	0.2408	0.0851
ECE1	0.121656	0.128147	0.1651	0.119764	0.128073	0.16873	0.001892	0.181175	0.495834	0.0429672	0.0429672	NA	0.1345	0.1186	0.0159
ECHDC3	0.294201	0.131028	0.01163	0.245971	0.13071	0.028423	0.04823	0.185077	0.397203	0.108924	NA	0.108924	0.3245	0.1267	0.1978
ECHS1	0.083292	0.134145	0.27164	0.073526	0.134082	0.29575	0.009766	0.189665	0.479467	0.011146	NA	0.011146	0.1445	0.1201	0.0244
ECI2	1e-06	0.130421	0.5	1e-06	0.130384	0.5	0	0.184417	0.5	NA	NA	NA	0.0856	0.0486	0.037
ECM1	0.16527	0.129564	0.096713	1e-06	0.128141	0.5	0.165269	0.182228	0.18222	0.133344	NA	0.133344	0.2898	0.0405	0.2493
ECSCR	0.034568	0.132527	0.39828	0.034974	0.132509	0.39709	-0.000406	0.187409	0.499136	0.00933163	0.00933163	NA	NA	NA	NA
EDA2R*	0.157054	NA	NA	0.140176	0.132027	0.14515	NA	NA	NA	0.0168781	NA	0.0168781	0.2435	0.1825	0.061
EDAR	0.104046	0.130625	0.21174	0.087514	0.130606	0.25053	0.016532	0.184718	0.464343	0.0406689	0.0277078	0.0129611	0.3824	0.2388	0.1436
EDDM3B	1e-06	0.127535	0.5	1e-06	0.127403	0.5	0	0.180268	0.5	0.0122689	NA	0.0122689	0.036	0.0228	0.0132
EDEM2	1e-06	0.132302	0.5	1e-06	0.132327	0.5	0	0.187121	0.5	NA	NA	NA	NA	NA	NA
EDF1	0.158536	0.133428	0.12034	0.154372	0.133319	0.1264	0.004164	0.188619	0.491194	NA	NA	NA	0.0482	0.0482	0
EDIL3	0.117278	0.130105	0.18058	0.116063	0.129976	0.1827	0.001215	0.183905	0.497364	NA	NA	NA	0.113	0.1063	0.0067
EDN1	0.039754	0.131124	0.38092	0.014567	0.131039	0.45583	0.025187	0.185377	0.445962	0.0317618	0.0112785	0.0204833	0.0989	0.0722	0.0267
EDNRB	1e-06	0.131572	0.5	1e-06	0.131539	0.5	0	0.186048	0.5	0.00981782	0.00981782	NA	NA	NA	NA
EEF1D	0.220434	0.132977	0.049949	0.220608	0.132916	0.049704	-0.000174	0.188015	0.499631	0.0297611	0.0297611	NA	0.081	0.081	0
EFCAB14	0.084609	0.13115	0.25899	0.086721	0.131132	0.25377	-0.002112	0.185461	0.495457	NA	NA	NA	0.1454	0.138	0.0074
EFCAB2	0.03706	0.132243	0.39059	0.024488	0.132122	0.42718	0.012572	0.186934	0.47319	0.00908193	NA	0.00908193	0.153	0.0681	0.0849
EFEMP1	0.16131	0.132004	0.11141	0.142015	0.131918	0.14148	0.019295	0.186621	0.458826	0.00919881	NA	0.00919881	0.1941	0.1717	0.0224
EFHD1	0.173232	0.128831	0.084382	0.120746	0.128837	0.16929	0.052486	0.182199	0.386647	0.0542598	NA	0.0542598	0.1419	0.0934	0.0485
EFNA1	0.0877	0.130803	0.25035	0.051615	0.130532	0.34571	0.036085	0.184792	0.422589	0.0222557	NA	0.0222557	0.1848	0.1321	0.0527
EFNA4	1e-06	0.132025	0.5	1e-06	0.13199	0.5	0	0.186687	0.5	NA	NA	NA	0.1589	0.1475	0.0114
EFNB2	1e-06	0.128869	0.5	1e-06	0.128832	0.5	0	0.182222	0.5	NA	NA	NA	0.0449	0.0449	0
EGF	0.107029	0.13094	0.20597	0.096299	0.130823	0.22999	0.01073	0.185094	0.476886	0.0169693	0.0169693	NA	0.1553	0.1453	0.01
EGFL7	0.273282	0.132661	0.019908	0.268116	0.132645	0.021902	0.005166	0.1876	0.489016	0.0244784	0.00930709	0.0151713	0.2146	0.1793	0.0353
EGFLAM	0.334436	0.128784	0.0038539	0.136257	0.128432	0.13837	0.198179	0.181879	0.137941	0.0813765	0.00673254	0.074644	0.3374	0.1079	0.2295
EGFR	0.247905	0.134226	0.034886	0.239125	0.134134	0.039967	0.00878	0.189759	0.481548	NA	NA	NA	0.1897	0.163	0.0267
EGLN1	0.079564	0.131635	0.27346	0.036139	0.13131	0.392	0.043425	0.18593	0.407665	0.0409265	NA	0.0409265	0.121	0.1082	0.0128
EHBP1	0.188455	0.133722	0.082245	0.170579	0.133726	0.10434	0.017876	0.189114	0.462346	0.0113774	NA	0.0113774	0.1092	0.0947	0.0145
EHD3	0.132542	0.129583	0.14933	0.134193	0.129487	0.14608	-0.001651	0.18319	0.496405	0.00905405	0.00905405	NA	0.1163	0.0984	0.0179
EIF1AX*	0.241582	NA	NA	0.241582	0.135369	0.041117	NA	NA	NA	NA	NA	NA	0.0263	0.0263	0
EIF2AK2	1e-06	0.130436	0.5	1e-06	0.130324	0.5	0	0.184385	0.5	0.0268397	0.0268397	NA	0.1013	0.0896	0.0117
EIF2AK3	0.030592	0.130211	0.40658	0.029641	0.130209	0.40945	0.000951	0.184145	0.49794	NA	NA	NA	0.0502	0.0393	0.0109
EIF2S2	0.111682	0.133421	0.20463	0.108987	0.133466	0.21055	0.002695	0.188718	0.494303	0.0156347	0.0156347	NA	0.0394	0.0394	0
EIF4B	0.058763	0.13256	0.33064	0.060469	0.132516	0.32599	-0.001706	0.187437	0.496369	NA	NA	NA	0.0895	0.0895	0
EIF4E	1e-06	0.132044	0.5	1e-06	0.131968	0.5	0	0.186685	0.5	NA	NA	NA	0.1036	0.1036	0
EIF4EBP1	1e-06	0.131594	0.5	1e-06	0.131561	0.5	0	0.186079	0.5	NA	NA	NA	NA	NA	NA
EIF4G1	0.284888	0.135854	0.021172	0.276271	0.135719	0.024291	0.008617	0.192031	0.482104	NA	NA	NA	0.0823	0.0823	0
EIF4G3	0.066707	0.128835	0.29886	0.063721	0.128829	0.30721	0.002986	0.182196	0.493462	NA	NA	NA	0.0566	0.0539	0.0027
EIF5	0.109558	0.130759	0.19951	0.112121	0.130738	0.19401	-0.002563	0.184906	0.49447	NA	NA	NA	0.0097	0.0076	0.0021
EIF5A	1e-06	0.13328	0.5	1e-06	0.133279	0.5	0	0.188486	0.5	0.0242285	0.0242285	NA	NA	NA	NA
ELAC1	1e-06	0.133314	0.5	1e-06	0.133245	0.5	0	0.188486	0.5	NA	NA	NA	0.113	0.1042	0.0088
ELAVL4	0.063983	0.133245	0.31813	0.066674	0.133293	0.31118	-0.002691	0.188471	0.494304	NA	NA	NA	NA	NA	NA
ELN	1e-06	0.129868	0.5	1e-06	0.129917	0.5	0	0.183696	0.5	NA	NA	NA	0.1444	0.1401	0.0043
ELOA	0.124228	0.131803	0.17354	0.120802	0.131701	0.18001	0.003426	0.186325	0.492665	NA	NA	NA	0.0914	0.0863	0.0051
ELOB	1e-06	0.130824	0.5	1e-06	0.130758	0.5	0	0.184966	0.5	NA	NA	NA	NA	NA	NA
ENAH	0.012889	0.13029	0.46049	1e-06	0.130073	0.5	0.012888	0.184105	0.472095	0.0118195	0.0118195	NA	0.0727	0.0652	0.0075
ENDOU	0.22933	0.131095	0.03897	0.067675	0.130538	0.30103	0.161655	0.185003	0.191114	0.123917	0.00818052	0.115737	0.3437	0.272	0.0717
ENG	0.367789	0.132381	0.0028083	0.314455	0.132326	0.008871	0.053334	0.187176	0.387845	0.461967	0.404488	0.0574795	0.3298	0.286	0.0438
ENO1	0.142339	0.134773	0.15167	0.146754	0.134776	0.14439	-0.004415	0.1906	0.49076	NA	NA	NA	0.1098	0.0966	0.0132
ENO2	0.161429	0.128848	0.099699	0.155398	0.128741	0.10816	0.006031	0.182143	0.486793	0.0108203	NA	0.0108203	0.1272	0.1138	0.0134
ENO3	0.177587	0.129836	0.081908	0.15099	0.129582	0.11766	0.026597	0.183436	0.442358	0.0281394	0.0131753	0.0149641	0.1184	0.1136	0.0048
ENOPH1	1e-06	0.132418	0.5	1e-06	0.132276	0.5	0	0.187167	0.5	NA	NA	NA	NA	NA	NA
ENOX2*	0.150926	NA	NA	0.150926	0.131605	0.12556	NA	NA	NA	NA	NA	NA	0.0023	0.0023	0
ENPEP	1e-06	0.131499	0.5	1e-06	0.131468	0.5	0	0.185946	0.5	NA	NA	NA	0.0052	0.0004	0.0048
ENPP2	0.201192	0.131867	0.063479	0.131925	0.131829	0.15897	0.069267	0.186461	0.355139	0.0507503	0.0178778	0.0328725	0.2153	0.155	0.0603
ENPP5	0.39186	0.130591	0.0012121	0.052677	0.129816	0.34111	0.339183	0.184136	0.0327361	0.325007	0.0114748	0.313532	0.6818	0.1905	0.4913
ENPP6	0.135407	0.129582	0.14394	0.039082	0.128877	0.37898	0.096325	0.182759	0.299076	0.220952	NA	0.220952	0.2956	0.1941	0.1015
ENPP7	0.425927	0.131357	0.00054784	0.062149	0.129389	0.31324	0.363778	0.184381	0.0242493	0.674934	0.018477	0.656457	0.6095	0.1289	0.4806
ENSA	0.053177	0.130451	0.34089	0.04961	0.130441	0.35107	0.003567	0.184479	0.492287	NA	NA	NA	0.0458	0.0443	0.0015
ENTPD2	0.282301	0.131392	0.015368	0.18867	0.131199	0.074162	0.093631	0.18568	0.307039	0.172366	NA	0.172366	0.3362	0.0878	0.2484
ENTPD5	0.47194	0.130269	0.00013674	0.215065	0.130911	0.049139	0.256875	0.184683	0.082128	0.377548	NA	0.377548	0.269	0.1403	0.1287
ENTPD6	0.192917	0.1314	0.069926	0.143496	0.131288	0.13619	0.049421	0.185748	0.395095	0.0968008	0.0575943	0.0392065	0.4246	0.097	0.3276
ENTR1	0.321463	0.13149	0.007039	0.296786	0.131448	0.011678	0.024677	0.185925	0.447205	0.0311002	NA	0.0311002	0.1006	0.0575	0.0431
EP300	0.08983	0.131809	0.24818	0.088861	0.131773	0.25042	0.000969	0.186381	0.497926	NA	NA	NA	NA	NA	NA
EPB41L5	1e-06	0.12867	0.5	1e-06	0.128696	0.5	0	0.181985	0.5	NA	NA	NA	NA	NA	NA
EPCAM	0.272222	0.132042	0.019619	0.266362	0.132021	0.021848	0.00586	0.186721	0.487482	0.0774523	0.0774523	NA	0.3373	0.3373	0
EPGN	0.020035	0.132643	0.44078	0.019526	0.132529	0.44219	0.000509	0.187505	0.498917	NA	NA	NA	NA	NA	NA
EPHA1	0.025524	0.131227	0.42315	0.003832	0.131047	0.48838	0.021692	0.185456	0.453444	0.0205237	NA	0.0205237	0.1946	0.1413	0.0533
EPHA10	1e-06	0.130307	0.5	1e-06	0.130283	0.5	0	0.184265	0.5	NA	NA	NA	NA	NA	NA
EPHA2	0.058441	0.131746	0.32951	0.050892	0.131727	0.35046	0.007549	0.186304	0.483839	NA	NA	NA	0.1782	0.1616	0.0166
EPHA4	0.383093	0.131922	0.0018366	0.360133	0.131898	0.0031467	0.02296	0.186549	0.451023	0.157697	0.146188	0.0115091	0.2944	0.2695	0.0249
EPHB4	0.231526	0.129311	0.033913	0.197264	0.129188	0.059684	0.034262	0.182786	0.425657	0.190594	0.0441573	0.146437	0.2515	0.2378	0.0137
EPHB6	0.020047	0.130781	0.43911	0.004149	0.130718	0.48736	0.015898	0.184908	0.465742	0.0122519	NA	0.0122519	0.1967	0.151	0.0457
EPHX2	0.232203	0.12991	0.034578	0.184105	0.129683	0.074441	0.048098	0.18356	0.39665	0.068338	0.00781752	0.0605205	0.0385	0.0236	0.0149
EPN1	1e-06	0.13438	0.5	1e-06	0.134303	0.5	0	0.189988	0.5	0.00915438	0.00915438	NA	NA	NA	NA
EPO	0.409581	0.129773	0.0007145	0.405145	0.129679	0.00079192	0.004436	0.18346	0.490355	0.024064	0.024064	NA	0.1174	0.1086	0.0088
EPPK1	0.262963	0.131141	0.021589	0.240039	0.131056	0.032356	0.022924	0.185401	0.450798	0.0800701	NA	0.0800701	0.2979	0.0775	0.2204
EPS8L2	0.312925	0.133478	0.010208	0.261375	0.133276	0.026057	0.05155	0.188624	0.392313	0.0374707	NA	0.0374707	0.1529	0.0958	0.0571
ERBB2	0.103962	0.129693	0.20828	0.06158	0.129509	0.31518	0.042382	0.183284	0.408565	0.0978505	0.013061	0.0847895	0.2121	0.1713	0.0408
ERBB3	0.043645	0.131631	0.37076	0.035715	0.131617	0.39368	0.00793	0.186144	0.48301	0.00812838	0.00812838	NA	0.2403	0.1748	0.0655
ERBB4	0.352196	0.133546	0.0045019	0.316703	0.133323	0.0092199	0.035493	0.188705	0.425404	0.0407976	0.010035	0.0307626	0.318	0.2671	0.0509
ERBIN	0.135679	0.133446	0.15819	0.135971	0.133346	0.15738	-0.000292	0.18865	0.499383	NA	NA	NA	0.0918	0.0918	0
ERC2	0.017207	0.131602	0.44826	0.02599	0.131656	0.42218	-0.008783	0.186152	0.481184	NA	NA	NA	0.0303	0.0278	0.0025
ERCC1	1e-06	0.130608	0.5	1e-06	0.130544	0.5	0	0.184662	0.5	NA	NA	NA	NA	NA	NA
EREG	0.00702	0.131656	0.47891	0.00138	0.131499	0.49585	0.00564	0.186079	0.48791	0.00901439	0.00901439	NA	0.1302	0.1248	0.0054
ERI1	0.171551	0.130962	0.093337	0.174896	0.130947	0.089058	-0.003345	0.185198	0.492795	NA	NA	NA	0.031	0.0284	0.0026
ERMAP	0.158797	0.131074	0.11103	0.149063	0.131006	0.12576	0.009734	0.185319	0.479055	0.0447189	0.0447189	NA	0.2849	0.2729	0.012
ERN1	0.152513	0.133842	0.13125	0.143053	0.133705	0.14625	0.00946	0.189184	0.48006	0.11793	0.094239	0.0236913	0.1668	0.1381	0.0287
ERP29	0.150281	0.132223	0.12864	0.143068	0.132187	0.14037	0.007213	0.186966	0.484613	NA	NA	NA	0.1023	0.1023	0
ERP44	0.580751	0.132611	8.8861e-06	0.573888	0.132584	1.0987e-05	0.006863	0.187521	0.485403	0.445313	0.445313	NA	0.1925	0.1888	0.0037
ERVV-1	0.070285	0.131864	0.29776	0.079328	0.131753	0.27427	-0.009043	0.186405	0.480654	NA	NA	NA	NA	NA	NA
ESAM	0.286133	0.131473	0.014538	0.279745	0.131507	0.016521	0.006388	0.185955	0.486298	0.0405363	0.0315927	0.00894361	0.2139	0.1754	0.0385
ESM1	0.21369	0.127796	0.042353	0.174747	0.127667	0.079125	0.038943	0.18064	0.414656	0.0533028	0.00997102	0.0433318	0.2769	0.2429	0.034
ESPL1	1e-06	0.131988	0.5	0.001691	0.132007	0.49494	-0.00169	0.186673	0.496388	NA	NA	NA	NA	NA	NA
ESR1	0.019947	0.12837	0.43704	0.022287	0.128388	0.42977	-0.00234	0.181555	0.494858	NA	NA	NA	0.0301	0.0301	0
ESYT2	0.058348	0.132091	0.33033	0.045026	0.13192	0.36722	0.013322	0.186684	0.471555	NA	NA	NA	0.1033	0.089	0.0143
EVI2B	0.036454	0.131447	0.39103	0.037931	0.131457	0.38676	-0.001477	0.185901	0.49683	NA	NA	NA	NA	NA	NA
EVI5	0.347283	0.131501	0.0040046	0.344839	0.131473	0.0042236	0.002444	0.185951	0.494757	NA	NA	NA	0.1046	0.0954	0.0092
EVPL	1e-06	0.134556	0.5	1e-06	0.134386	0.5	0	0.190171	0.5	NA	NA	NA	NA	NA	NA
EXOSC10	1e-06	0.131637	0.5	1e-06	0.131651	0.5	0	0.186173	0.5	NA	NA	NA	0.0432	0.0432	0
EXTL1	0.364722	0.130201	0.0022567	0.235216	0.130197	0.03343	0.129506	0.184129	0.240921	0.103945	NA	0.103945	0.1188	0.0303	0.0885
EZR	0.213357	0.130326	0.048793	0.209167	0.130266	0.052079	0.00419	0.184266	0.490929	NA	NA	NA	0.0835	0.0744	0.0091
F10	0.005898	0.131235	0.48214	1e-06	0.131264	0.5	0.005897	0.185615	0.487328	0.0868076	0.0547286	0.032079	0.2132	0.1657	0.0475
F11	0.291781	0.133665	0.015618	0.248001	0.133599	0.033515	0.04378	0.188984	0.408401	0.0924141	0.0483745	0.0440396	0.3446	0.2471	0.0975
F11R	0.099125	0.132945	0.23086	0.099437	0.132948	0.23026	-0.000312	0.188015	0.499338	0.0180155	0.0180155	NA	0.1627	0.1611	0.0016
F12	0.167541	0.133435	0.10752	1e-06	0.133026	0.5	0.16754	0.188417	0.186948	0.549494	NA	0.549494	0.6506	0.0813	0.5693
F13B	0.351096	0.131703	0.0036791	0.156523	0.131359	0.11547	0.194573	0.186013	0.147776	0.183609	0.0184392	0.16517	0.2841	0.1654	0.1187
F2	0.003431	0.131403	0.48964	1e-06	0.131381	0.5	0.00343	0.185816	0.492636	NA	NA	NA	0.0479	0.0257	0.0222
F2R	0.100649	0.132445	0.22563	0.05726	0.132223	0.33401	0.043389	0.187149	0.40833	0.0192755	NA	0.0192755	0.1786	0.1644	0.0142
F3	0.251279	0.131775	0.027951	0.219576	0.131464	0.046758	0.031703	0.186138	0.432379	0.137544	0.109678	0.0278653	0.2459	0.2023	0.0436
F7	0.064465	0.131366	0.31219	1e-06	0.131038	0.5	0.064464	0.185548	0.364136	0.0902529	0.0292693	0.0609836	0.3178	0.148	0.1698
F9*	0.200322	NA	NA	0.200322	0.132327	0.065967	NA	NA	NA	0.00830277	0.00830277	NA	0.2003	0.1123	0.088
FABP1	0.296604	0.132106	0.012212	0.268432	0.132048	0.020788	0.028172	0.186785	0.440057	0.0220166	NA	0.0220166	0.1487	0.1225	0.0262
FABP2	0.270539	0.131113	0.018651	0.242845	0.131015	0.030651	0.027694	0.185352	0.440614	0.0163859	NA	0.0163859	0.1004	0.072	0.0284
FABP3	0.211117	0.130874	0.051906	0.177302	0.131039	0.086739	0.033815	0.1852	0.427561	0.0341175	NA	0.0341175	0.1827	0.176	0.0067
FABP4	0.235126	0.130669	0.034786	0.236114	0.13069	0.034286	-0.000988	0.184809	0.497867	0.0123687	0.0123687	NA	0.1531	0.1475	0.0056
FABP5	0.143943	0.131307	0.13585	0.144171	0.131282	0.13545	-0.000228	0.185678	0.49951	NA	NA	NA	0.0906	0.0838	0.0068
FABP6	0.29932	0.130993	0.010518	0.288857	0.130977	0.012997	0.010463	0.185241	0.477478	0.0342665	0.0200625	0.014204	0.1425	0.1321	0.0104
FABP9	0.374125	0.130605	0.0019188	0.36057	0.13056	0.002644	0.013555	0.184672	0.470744	0.090209	0.0775966	0.0126124	0.3654	0.3549	0.0105
FADD	0.073805	0.13361	0.29391	0.072362	0.13362	0.29772	0.001443	0.18896	0.496953	NA	NA	NA	0.1121	0.1044	0.0077
FAM13A	1e-06	0.132459	0.5	1e-06	0.132384	0.5	0	0.187272	0.5	NA	NA	NA	0.1388	0.1142	0.0246
FAM171A2	0.098405	0.12914	0.21892	0.099812	0.129141	0.2157	-0.001407	0.182632	0.496927	NA	NA	NA	0.0083	0.0083	0
FAM171B	1e-06	0.134001	0.5	1e-06	0.13394	0.5	0	0.189463	0.5	0.0465191	0.0171698	0.0293493	0.0883	0.0192	0.0691
FAM172A	0.170539	0.132975	0.10192	0.166755	0.132904	0.10686	0.003784	0.188005	0.491971	0.0163472	0.0163472	NA	0.1099	0.0994	0.0105
FAM20A	0.11418	0.131621	0.19271	0.066203	0.131604	0.30791	0.047977	0.186128	0.398295	0.063861	0.0197191	0.0441418	0.233	0.167	0.066
FAM3B	0.111337	0.13042	0.19476	0.093512	0.130165	0.23447	0.017825	0.184262	0.461467	0.130909	0.071398	0.0595107	0.3454	0.1222	0.2232
FAM3C	0.097802	0.132085	0.23095	0.087917	0.132048	0.25421	0.009885	0.18677	0.478895	0.0195976	0.00956006	0.0100376	0.0967	0.0878	0.0089
FAM3D	0.207994	0.131503	0.056231	0.187504	0.131386	0.075986	0.02049	0.185891	0.456115	0.29167	0.214397	0.0772725	0.4478	0.3736	0.0742
FAP	0.425953	0.12994	0.00044006	0.22553	0.129708	0.038328	0.200423	0.183599	0.137497	0.201604	NA	0.201604	0.2398	0.209	0.0308
FARSA	0.003943	0.129873	0.48781	0.004802	0.129745	0.48513	-0.000859	0.183578	0.498133	NA	NA	NA	0.0532	0.0532	0
FAS	0.214204	0.130459	0.048139	0.207415	0.130369	0.053511	0.006789	0.184433	0.485318	0.0182595	NA	0.0182595	0.1831	0.12	0.0631
FASLG	0.335767	0.131478	0.005282	0.333495	0.131464	0.0055484	0.002272	0.185928	0.495125	0.0580447	0.0399796	0.0180651	0.3123	0.3098	0.0025
FBLN2	1e-06	0.131041	0.5	1e-06	0.130856	0.5	0	0.185189	0.5	0.109416	NA	0.109416	0.2397	0.1693	0.0704
FBN2	1e-06	0.134072	0.5	1e-06	0.133938	0.5	0	0.189512	0.5	NA	NA	NA	0.0488	0	0.0488
FBP1	0.049473	0.130753	0.35231	1e-06	0.130516	0.5	0.049472	0.184745	0.394432	0.196875	0.0175631	0.179312	0.1533	0.0905	0.0628
FCAMR	0.225909	0.129257	0.03648	0.098138	0.128345	0.21627	0.127771	0.182153	0.241512	0.096659	NA	0.096659	0.2684	0.1746	0.0938
FCAR	0.485479	0.129503	6.3692e-05	0.06961	0.12692	0.28536	0.415869	0.181328	0.0109106	0.32123	0.0222034	0.299027	0.5483	0.1878	0.3605
FCER1A	0.217254	0.132011	0.049922	0.193359	0.131905	0.071366	0.023895	0.186617	0.449057	0.0161153	NA	0.0161153	0.0253	0.0046	0.0207
FCER2	0.411868	0.130733	0.00075534	0.351783	0.130717	0.0033401	0.060085	0.184873	0.372588	0.170329	0.0271258	0.143203	0.334	0.2145	0.1195
FCGR2A	0.306782	0.13038	0.0085982	0.201957	0.130102	0.057825	0.104825	0.184189	0.284638	0.124514	0.00919011	0.115324	0.6585	0.1569	0.5016
FCGR2B	1e-06	0.133128	0.5	1e-06	0.133105	0.5	0	0.188255	0.5	0.0620234	NA	0.0620234	0.2045	0.0732	0.1313
FCGR3B	0.062229	0.128495	0.31067	1e-06	0.127926	0.5	0.062228	0.181317	0.365724	0.180065	0.0161276	0.163938	0.5917	0.1904	0.4013
FCN1	0.175545	0.133373	0.096465	0.066626	0.132885	0.31034	0.108919	0.188273	0.281458	0.157286	0.0156858	0.1416	0.3717	0.183	0.1887
FCN2	0.484687	0.130499	9.9658e-05	0.100218	0.130904	0.22157	0.384469	0.18484	0.0187623	0.334498	0.0368753	0.297623	0.474	0.1498	0.3242
FCRL1	0.313493	0.129874	0.0070749	0.179179	0.129749	0.080343	0.134314	0.183581	0.232196	0.247917	0.0205749	0.227343	0.3498	0.2711	0.0787
FCRL2	0.633236	0.129553	4.1333e-07	0.32364	0.130194	0.0057306	0.309596	0.183669	0.045935	0.192482	0.0108738	0.181609	0.4716	0.2354	0.2362
FCRL3	0.646929	0.126515	8.2374e-08	0.035152	0.126489	0.38706	0.611777	0.178901	0.000313517	0.470826	NA	0.470826	0.5676	0.0741	0.4935
FCRL5	0.360167	0.132123	0.0032324	0.306887	0.132035	0.010047	0.05328	0.186788	0.387729	0.0934461	0.0319053	0.0615408	0.3522	0.2172	0.135
FCRL6	0.701625	0.127222	8.5202e-09	0.484076	0.127872	4.4961e-05	0.217549	0.180379	0.113896	0.317307	0.0403538	0.276953	0.4042	0.1115	0.2927
FCRLB	0.404916	0.132056	0.0010881	0.309455	0.131969	0.0094375	0.095461	0.186694	0.304562	0.129174	NA	0.129174	0.493	0.0993	0.3937
FDX1	1e-06	0.129186	0.5	1e-06	0.129207	0.5	0	0.182711	0.5	NA	NA	NA	NA	NA	NA
FDX2	1e-06	0.128859	0.5	1e-06	0.128803	0.5	0	0.182195	0.5	NA	NA	NA	NA	NA	NA
FEN1	1e-06	0.132014	0.5	1e-06	0.131918	0.5	0	0.186628	0.5	NA	NA	NA	0.0112	0.0112	0
FES	0.188638	0.126342	0.058569	0.191646	0.126306	0.055657	-0.003008	0.178649	0.493283	0.0101161	0.0101161	NA	0.0445	0.0319	0.0126
FETUB	0.024926	0.128879	0.42218	1e-06	0.128429	0.5	0.024925	0.181945	0.445518	0.0656638	0.0212367	0.0444271	0.3372	0.1373	0.1999
FGA	0.1197	0.131888	0.18257	0.107954	0.131716	0.20663	0.011746	0.186396	0.474877	0.00826553	NA	0.00826553	0.1685	0.1446	0.0239
FGD3	0.173029	0.131102	0.091716	0.171442	0.130986	0.093423	0.001587	0.185324	0.496584	NA	NA	NA	0.0875	0.0875	0
FGF12	1e-06	0.133728	0.5	1e-06	0.133639	0.5	0	0.189057	0.5	NA	NA	NA	NA	NA	NA
FGF16*	1e-06	NA	NA	1e-06	0.130864	0.5	NA	NA	NA	NA	NA	NA	NA	NA	NA
FGF19	0.002511	0.12868	0.4921	0.000367	0.12871	0.49884	0.002144	0.182002	0.495301	0.0275776	0.0275776	NA	0.0889	0.0889	0
FGF2	0.08803	0.130194	0.24788	0.080444	0.130143	0.26677	0.007586	0.184086	0.483565	0.0314553	0.0183311	0.0131242	0.35	0.1197	0.2303
FGF20	1e-06	0.13075	0.5	1e-06	0.130752	0.5	0	0.18491	0.5	0.00918148	0.00918148	NA	NA	NA	NA
FGF21	0.059572	0.129442	0.32067	0.051847	0.129233	0.34226	0.007725	0.182911	0.483156	0.0316297	0.0222331	0.00939658	0.1573	0.148	0.0093
FGF23	0.172559	0.131924	0.095827	0.148172	0.131674	0.13054	0.024387	0.186392	0.447952	0.0105553	NA	0.0105553	0.1352	0.1273	0.0079
FGF3	0.076174	0.131161	0.28039	0.079401	0.13113	0.27212	-0.003227	0.185468	0.493059	NA	NA	NA	NA	NA	NA
FGF5	0.473836	0.130706	0.00013906	0.246858	0.131473	0.029902	0.226978	0.185389	0.110414	0.192658	NA	0.192658	0.3596	0.1177	0.2419
FGF6	0.062652	0.12964	0.3124	0.054293	0.129624	0.336	0.008359	0.183327	0.481816	NA	NA	NA	NA	NA	NA
FGF7	0.060475	0.129396	0.31749	0.06009	0.129325	0.31844	0.000385	0.182943	0.49916	0.00814577	0.00814577	NA	NA	NA	NA
FGF9	0.07363	0.132318	0.29028	0.071614	0.132202	0.29528	0.002016	0.187044	0.4957	NA	NA	NA	NA	NA	NA
FGFBP1	0.1226	0.129795	0.16928	0.111844	0.129623	0.19092	0.010756	0.183436	0.476621	0.0496796	0.030965	0.0187145	0.233	0.2092	0.0238
FGFBP2	0.298329	0.132326	0.012074	0.205368	0.132044	0.059832	0.092961	0.186938	0.309495	0.197495	0.0761569	0.121338	0.5566	0.3938	0.1628
FGFBP3	1e-06	0.131848	0.5	1e-06	0.132159	0.5	0	0.186681	0.5	0.0917154	0.00937546	0.08234	0.278	0.194	0.084
FGFR2	0.262613	0.130789	0.021365	0.223625	0.130603	0.041923	0.038988	0.184832	0.416468	0.0561602	0.0154612	0.040699	0.1382	0.1237	0.0145
FGFR4	0.92746	0.128871	2.067e-12	0.438752	0.133248	0.00058586	0.488708	0.185372	0.00418999	0.549376	0.0415411	0.507835	0.7249	0.2355	0.4894
FGL1	0.352156	0.131244	0.0034202	0.129844	0.130955	0.15916	0.222312	0.185403	0.115249	0.236341	NA	0.236341	0.4049	0.1166	0.2883
FGR	0.164031	0.134646	0.1171	0.159199	0.134615	0.1241	0.004832	0.190396	0.489876	NA	NA	NA	0.0407	0.0336	0.0071
FH	1e-06	0.134047	0.5	1e-06	0.133985	0.5	0	0.189527	0.5	NA	NA	NA	0.0027	0.0027	0
FHIP2A	1e-06	0.132697	0.5	1e-06	0.132542	0.5	0	0.187552	0.5	NA	NA	NA	NA	NA	NA
FHIT	1e-06	0.132564	0.5	1e-06	0.132533	0.5	0	0.187452	0.5	0.00886449	NA	0.00886449	0.1033	0.0919	0.0114
FIS1	0.004533	0.131959	0.48645	1e-06	0.13196	0.5	0.004532	0.186619	0.490313	0.0173196	NA	0.0173196	0.1157	0.1022	0.0135
FKBP14	0.280937	0.132193	0.016893	0.281414	0.132137	0.016714	-0.000477	0.18691	0.498982	NA	NA	NA	0.125	0.1236	0.0014
FKBP1B	0.136453	0.134438	0.16087	0.130257	0.134382	0.172	0.006196	0.190084	0.486998	NA	NA	NA	0.1161	0.0881	0.028
FKBP4	1e-06	0.1328	0.5	1e-06	0.132755	0.5	0	0.187776	0.5	NA	NA	NA	0.0926	0.0912	0.0014
FKBP5	0.212622	0.134102	0.059765	0.212018	0.134061	0.060201	0.000604	0.18962	0.498729	NA	NA	NA	0.1113	0.0911	0.0202
FKBP7	1e-06	0.129816	0.5	1e-06	0.129822	0.5	0	0.183592	0.5	NA	NA	NA	0.058	0.052	0.006
FKBPL	0.154378	0.130425	0.11544	0.073154	0.131724	0.2889	0.081224	0.18537	0.33063	0.0166895	NA	0.0166895	0.071	0.0652	0.0058
FLI1	1e-06	0.129836	0.5	1e-06	0.129714	0.5	0	0.18353	0.5	NA	NA	NA	0.09	0.09	0
FLRT2	0.151807	0.132203	0.12634	0.083721	0.131844	0.26371	0.068086	0.18671	0.357682	0.113077	0.0423232	0.0707542	0.377	0.211	0.166
FLT1	0.139789	0.133259	0.15	0.141808	0.133221	0.14652	-0.002019	0.18843	0.495725	0.0358992	0.0358992	NA	0.1702	0.1665	0.0037
FLT3	0.002728	0.128493	0.4914	1e-06	0.128464	0.5	0.002727	0.181696	0.494013	0.00904365	NA	0.00904365	0.1004	0.0937	0.0067
FLT3LG	0.224078	0.131791	0.043867	0.220249	0.131652	0.046414	0.003829	0.186282	0.4918	0.0453303	0.0453303	NA	0.2905	0.2905	0
FLT4	0.630638	0.131073	8.9707e-07	0.615697	0.131119	1.5473e-06	0.014941	0.185398	0.467884	0.293723	0.293723	NA	0.5327	0.4807	0.052
FMNL1	1e-06	0.132929	0.5	1e-06	0.132845	0.5	0	0.187931	0.5	0.00941507	0.00941507	NA	NA	NA	NA
FMR1*	1e-06	NA	NA	1e-06	0.129008	0.5	NA	NA	NA	0.0116242	0.0116242	NA	NA	NA	NA
FN1	1e-06	0.131165	0.5	1e-06	0.131061	0.5	0	0.185422	0.5	0.0173042	NA	0.0173042	0.1529	0.0647	0.0882
FNDC1	0.12922	0.13109	0.1607	0.102381	0.130854	0.21561	0.026839	0.185222	0.442394	0.0328874	0.0148011	0.0180863	0.2692	0.1162	0.153
FNTA	0.138497	0.131545	0.14518	0.137351	0.131557	0.14725	0.001146	0.186041	0.497543	NA	NA	NA	0.0471	0.0471	0
FOLH1	0.160693	0.13186	0.1111	0.155413	0.131812	0.11875	0.00528	0.186444	0.488704	NA	NA	NA	0.0917	0.0865	0.0052
FOLR1	0.226145	0.129608	0.037147	0.203556	0.129554	0.0541	0.022589	0.183255	0.450949	0.022395	0.00861026	0.0137847	0.2078	0.1965	0.0113
FOLR2	1e-06	0.130599	0.5	1e-06	0.130746	0.5	0	0.184799	0.5	NA	NA	NA	0.2521	0.2406	0.0115
FOLR3	0.432057	0.131393	0.00049705	1e-06	0.130645	0.5	0.432056	0.18529	0.00985593	0.425637	NA	0.425637	0.57	0.1512	0.4188
FOS	0.199686	0.13361	0.070063	0.204991	0.133524	0.064743	-0.005305	0.188892	0.488797	NA	NA	NA	NA	NA	NA
FOSB	0.145405	0.130259	0.12959	0.151686	0.130089	0.11904	-0.006281	0.184094	0.486391	NA	NA	NA	NA	NA	NA
FOXJ3	0.118274	0.132703	0.18853	0.119872	0.132638	0.18515	-0.001598	0.187624	0.496602	NA	NA	NA	0.0657	0.062	0.0037
FOXO1	0.212811	0.130406	0.048796	0.202487	0.130334	0.05742	0.010324	0.184371	0.477673	NA	NA	NA	0.1176	0.1071	0.0105
FOXO3	1e-06	0.131933	0.5	1e-06	0.13189	0.5	0	0.186551	0.5	NA	NA	NA	0.0496	0.0496	0
FRMD4B	1e-06	0.130497	0.5	1e-06	0.130454	0.5	0	0.18452	0.5	NA	NA	NA	NA	NA	NA
FRMD7*	0.164562	NA	NA	0.164562	0.132486	0.10785	NA	NA	NA	0.00858846	0.00858846	NA	0.0045	0.0045	0
FRZB	0.416663	0.130093	0.00052958	0.357297	0.129866	0.0023984	0.059366	0.183819	0.373363	0.0773509	0.00782067	0.0695302	0.3719	0.1443	0.2276
FSHB	1e-06	0.13333	0.5	1e-06	0.133369	0.5	0	0.188585	0.5	0.0178429	0.0178429	NA	0.0428	0.0367	0.0061
FST	0.121142	0.129553	0.17137	0.111959	0.129483	0.19019	0.009183	0.183166	0.480007	0.00900841	0.00900841	NA	0.1144	0.0959	0.0185
FSTL1	1e-06	0.128168	0.5	1e-06	0.128259	0.5	0	0.181321	0.5	0.018909	0.00896387	0.00994512	0.1328	0.1139	0.0189
FSTL3	0.074862	0.131069	0.28382	0.06251	0.130955	0.31653	0.012352	0.185279	0.473423	NA	NA	NA	0.1742	0.1655	0.0087
FTCD	0.141931	0.131778	0.14038	0.136252	0.131662	0.14994	0.005679	0.18628	0.48784	NA	NA	NA	0.1239	0.1105	0.0134
FUCA1	0.540978	0.1299	1.309e-05	0.370732	0.129977	0.0018721	0.170246	0.183761	0.177105	0.433133	0.241317	0.191817	0.8664	0.7991	0.0673
FUOM	1e-06	0.128753	0.5	1e-06	0.128736	0.5	0	0.182072	0.5	0.0211511	NA	0.0211511	0.1477	0.1217	0.026
FURIN	0.194383	0.132091	0.07088	0.187774	0.131903	0.077449	0.006609	0.186672	0.485879	0.00856606	NA	0.00856606	0.1448	0.1263	0.0185
FUS	1e-06	0.130989	0.5	1e-06	0.131002	0.5	0	0.185256	0.5	0.010525	0.010525	NA	0.0538	0.0538	0
FUT1	0.026213	0.131477	0.4213	0.014327	0.131332	0.45675	0.011886	0.185834	0.474501	0.0486467	0.0307693	0.0178774	0.0434	0.0434	0
FUT3_FUT5	0.424162	0.131242	0.00057197	0.109526	0.129649	0.19558	0.314636	0.184481	0.044049	0.275382	NA	0.275382	0.4398	0.2149	0.2249
FUT8	0.227571	0.130376	0.038777	0.085216	0.129949	0.25397	0.142355	0.184078	0.21966	0.435556	0.0235906	0.411966	0.4755	0.1242	0.3513
FXN	0.01863	0.133417	0.44564	0.015557	0.133398	0.45458	0.003073	0.188667	0.493502	NA	NA	NA	0.0995	0.0965	0.003
FXYD5	1e-06	0.131975	0.5	1e-06	0.131826	0.5	0	0.186536	0.5	NA	NA	NA	0.1639	0.1043	0.0596
FYB1	0.048717	0.130523	0.35389	0.044421	0.130436	0.36617	0.004296	0.184526	0.490713	NA	NA	NA	0.118	0.118	0
FZD10	1e-06	0.12902	0.5	1e-06	0.128981	0.5	0	0.182434	0.5	0.0248476	0.0248476	NA	NA	NA	NA
FZD8	1e-06	0.132188	0.5	1e-06	0.132044	0.5	0	0.18684	0.5	NA	NA	NA	NA	NA	NA
GABARAP	1e-06	0.131544	0.5	1e-06	0.131583	0.5	0	0.186059	0.5	NA	NA	NA	0.0357	0.0357	0
GABARAPL1	0.243712	0.133452	0.035724	0.24242	0.133399	0.036403	0.001292	0.188692	0.497268	NA	NA	NA	NA	NA	NA
GABRA4	1e-06	0.131543	0.5	1e-06	0.131535	0.5	0	0.186024	0.5	NA	NA	NA	NA	NA	NA
GAD1	0.09437	0.132592	0.23988	0.092705	0.132483	0.24351	0.001665	0.187436	0.496456	NA	NA	NA	NA	NA	NA
GAD2	1e-06	0.131352	0.5	1e-06	0.131359	0.5	0	0.185765	0.5	NA	NA	NA	NA	NA	NA
GADD45B	0.12547	0.130977	0.16774	0.124455	0.130702	0.16889	0.001015	0.185035	0.497812	NA	NA	NA	NA	NA	NA
GADD45GIP1	0.003845	0.130537	0.48823	0.006119	0.130576	0.48129	-0.002274	0.184635	0.495087	0.0105603	0.0105603	NA	0.1031	0.1031	0
GAGE2A*	1e-06	NA	NA	1e-06	0.129618	0.5	NA	NA	NA	NA	NA	NA	0.0018	0	0.0018
GAL	0.503599	0.131149	5.4895e-05	0.48879	0.131146	8.6223e-05	0.014809	0.185471	0.46818	0.0353655	0.0353655	NA	0.352	0.3459	0.0061
GALNT10	0.189451	0.133953	0.081978	0.091169	0.133379	0.2506	0.098282	0.189033	0.301559	0.176301	0.0383324	0.137968	0.2703	0.1435	0.1268
GALNT2	0.142828	0.130945	0.13636	0.134547	0.1308	0.15043	0.008281	0.185082	0.482156	0.179921	0.153713	0.0262078	0.2767	0.1974	0.0793
GALNT3	0.266345	0.130476	0.019453	0.205599	0.13065	0.056108	0.060746	0.184644	0.371082	0.123328	0.0454328	0.0778951	0.2892	0.187	0.1022
GALNT5	0.294664	0.132854	0.013744	0.250371	0.132744	0.030342	0.044293	0.187806	0.406777	0.038785	0.0125537	0.0262312	0.2003	0.1145	0.0858
GALNT7	0.087541	0.129643	0.24707	0.089782	0.129613	0.24155	-0.002241	0.183322	0.495123	0.0326509	0.0326509	NA	0.1449	0.1388	0.0061
GAMT	0.04364	0.129107	0.3657	0.045557	0.129035	0.35999	-0.001917	0.182534	0.49581	NA	NA	NA	NA	NA	NA
GAPDH	1e-06	0.132785	0.5	1e-06	0.132701	0.5	0	0.187727	0.5	NA	NA	NA	0.0379	0.0379	0
GART	1e-06	0.133435	0.5	1e-06	0.133424	0.5	0	0.188698	0.5	NA	NA	NA	0.0374	0.0309	0.0065
GAS2	0.196762	0.130194	0.062618	0.196154	0.13012	0.063045	0.000608	0.18407	0.498682	NA	NA	NA	0.042	0.0363	0.0057
GAS6	0.170598	0.130309	0.092729	0.136164	0.130003	0.14455	0.034434	0.184069	0.425802	0.089251	0.045028	0.044223	0.3343	0.2764	0.0579
GASK1A	0.165709	0.1317	0.10371	1e-06	0.130711	0.5	0.165708	0.185554	0.185917	0.242047	NA	0.242047	0.4398	0.0857	0.3541
GAST	0.287331	0.132307	0.01519	0.287679	0.132242	0.015031	-0.000348	0.187064	0.499258	NA	NA	NA	0.1122	0.1122	0
GATA3	0.012444	0.13207	0.46282	0.017912	0.13204	0.44656	-0.005468	0.186754	0.488321	NA	NA	NA	NA	NA	NA
GATD3	0.091533	0.132461	0.24604	0.074441	0.132288	0.28801	0.017092	0.187206	0.463627	0.0205246	NA	0.0205246	0.0915	0.0851	0.0064
GBA	1e-06	0.130993	0.5	1e-06	0.130888	0.5	0	0.185178	0.5	NA	NA	NA	NA	NA	NA
GBP1	0.112737	0.12756	0.1806	0.098746	0.127365	0.21152	0.013991	0.180259	0.469067	0.0632034	NA	0.0632034	0.1861	0.0792	0.1069
GBP2	0.013587	0.130089	0.45822	0.017715	0.129996	0.44553	-0.004128	0.183908	0.491046	NA	NA	NA	0.0366	0.0292	0.0074
GBP4	0.127101	0.130364	0.16273	0.07079	0.130006	0.29149	0.056311	0.18411	0.379857	0.0424608	NA	0.0424608	0.3697	0.0189	0.3508
GBP6	0.057371	0.130092	0.32823	0.052781	0.130028	0.34113	0.00459	0.183933	0.490046	NA	NA	NA	NA	NA	NA
GC	0.459599	0.132149	0.00026365	1e-06	0.131182	0.5	0.459598	0.186204	0.00678887	0.456373	NA	0.456373	0.6932	0.0668	0.6264
GCC1	0.316546	0.132554	0.0085714	0.319157	0.132477	0.0080742	-0.002611	0.187405	0.494442	NA	NA	NA	0.103	0.103	0
GCG	1e-06	0.131764	0.5	1e-06	0.131696	0.5	0	0.186294	0.5	0.0157887	0.0157887	NA	0.0892	0.0892	0
GCHFR	0.131442	0.132139	0.16051	0.119268	0.132117	0.18408	0.012174	0.186857	0.474027	0.00966947	0.00966947	NA	0.1068	0.0978	0.009
GCLM	1e-06	0.132438	0.5	1e-06	0.132434	0.5	0	0.187293	0.5	NA	NA	NA	0.0373	0.0355	0.0018
GCNT1	0.193063	0.13064	0.067613	0.116255	0.13039	0.18417	0.076808	0.184576	0.338657	0.156458	NA	0.156458	0.2948	0.143	0.1518
GDF15	0.093183	0.131271	0.23883	0.050845	0.131003	0.34904	0.042338	0.185456	0.40971	0.158081	NA	0.158081	0.1975	0.1298	0.0677
GDF2	0.141647	0.129129	0.13166	0.13843	0.129073	0.13702	0.003217	0.182576	0.492971	0.033619	0.033619	NA	0.2614	0.2614	0
GDNF	0.196746	0.132319	0.068462	0.1824	0.132145	0.083566	0.014346	0.187004	0.469425	0.0384074	0.029238	0.00916936	0.1457	0.0862	0.0595
GET3	1e-06	0.131838	0.5	1e-06	0.131817	0.5	0	0.186432	0.5	0.0251047	0.0251047	NA	0.0429	0.0429	0
GFAP	0.305464	0.133394	0.011868	0.293459	0.133341	0.014847	0.012005	0.18861	0.474625	NA	NA	NA	0.1192	0.1092	0.01
GFER	0.069407	0.132693	0.30266	0.07038	0.132581	0.29989	-0.000973	0.187577	0.497931	0.0104318	0.0104318	NA	0.0943	0.0919	0.0024
GFOD2	0.269646	0.130429	0.018089	0.270441	0.130435	0.017831	-0.000795	0.184459	0.498281	NA	NA	NA	NA	NA	NA
GFRA1	0.261073	0.131721	0.023491	0.235659	0.13163	0.036363	0.025414	0.186217	0.445723	0.0103801	NA	0.0103801	0.1983	0.1608	0.0375
GFRA2	0.159315	0.131913	0.11419	0.102837	0.131848	0.2188	0.056478	0.186507	0.381014	0.105785	NA	0.105785	0.2411	0.1273	0.1138
GFRA3	0.436765	0.130859	0.00038052	0.424239	0.130842	0.00053379	0.012526	0.185051	0.473016	0.0355468	0.0272193	0.0083275	0.2957	0.289	0.0067
GFRAL	0.386318	0.129185	0.0011397	0.21104	0.129799	0.049155	0.175278	0.18313	0.169252	0.185688	0.0832981	0.10239	0.4447	0.2494	0.1953
GGA1	1e-06	0.133037	0.5	1e-06	0.132936	0.5	0	0.188071	0.5	0.0101945	0.0101945	NA	NA	NA	NA
GGACT	0.527067	0.133341	5.1491e-05	0.039873	0.13293	0.38375	0.487194	0.188282	0.00483274	0.382984	0.00750754	0.375476	0.1963	0.0796	0.1167
GGCT	1e-06	0.132061	0.5	1e-06	0.131948	0.5	0	0.186683	0.5	NA	NA	NA	0.0779	0.0712	0.0067
GGH	0.659522	0.131261	3.7888e-07	0.285617	0.132977	0.016528	0.373905	0.186848	0.0226901	0.291676	0.0880614	0.203615	0.3367	0.2075	0.1292
GGT1	0.224879	0.13096	0.041927	0.194214	0.130974	0.067961	0.030665	0.185215	0.43425	0.0519531	0.0225538	0.0293993	0.1922	0.1404	0.0518
GGT5	0.368729	0.132246	0.0027578	0.058712	0.132441	0.3306	0.310017	0.187162	0.0488194	0.196091	NA	0.196091	0.1961	0.0982	0.0979
GH1	1e-06	0.130581	0.5	1e-06	0.130549	0.5	0	0.184647	0.5	NA	NA	NA	NA	NA	NA
GH2	0.118701	0.133083	0.18921	0.12102	0.133061	0.18454	-0.002319	0.188192	0.495084	0.00930866	0.00930866	NA	NA	NA	NA
GHR	0.110573	0.130325	0.19567	1e-06	0.129591	0.5	0.110572	0.183789	0.273712	0.131639	NA	0.131639	0.3464	0.1286	0.2178
GHRHR	0.020695	0.132588	0.43887	0.018152	0.132515	0.44631	0.002543	0.187456	0.494588	NA	NA	NA	NA	NA	NA
GHRL	0.247005	0.132508	0.031437	0.249038	0.132437	0.030286	-0.002033	0.187344	0.495671	0.0254128	0.0254128	NA	0.1893	0.1537	0.0356
GID8	0.233674	0.132556	0.039242	0.22975	0.132433	0.041609	0.003924	0.187376	0.491646	NA	NA	NA	NA	NA	NA
GIGYF2	0.060288	0.131269	0.32295	0.060836	0.131189	0.32132	-0.000548	0.185586	0.498822	NA	NA	NA	0.0523	0.0523	0
GIMAP7	0.263567	0.132683	0.023759	0.183927	0.13238	0.082795	0.07964	0.187428	0.335451	0.0753138	0.0106342	0.0646796	0.2322	0.0715	0.1607
GIMAP8	0.078258	0.133139	0.28097	0.07046	0.1332	0.30113	0.007798	0.18833	0.483486	NA	NA	NA	0.0589	0.0229	0.036
GIP	1e-06	0.129758	0.5	1e-06	0.12966	0.5	0	0.183436	0.5	0.0395077	0.0395077	NA	0.049	0.049	0
GIPC2	0.123528	0.131365	0.17288	0.06331	0.131353	0.31502	0.060218	0.18577	0.372911	0.0675401	NA	0.0675401	0.1065	0.0622	0.0443
GIPC3	0.288379	0.132539	0.01509	0.285883	0.132426	0.015742	0.002496	0.187359	0.494685	0.0107	NA	0.0107	0.1295	0.0864	0.0431
GIPR	0.088509	0.130842	0.2482	0.086204	0.130695	0.25351	0.002305	0.184935	0.495028	NA	NA	NA	NA	NA	NA
GIT1	0.186834	0.132684	0.080576	0.187545	0.132662	0.079741	-0.000711	0.187628	0.498488	NA	NA	NA	0.0879	0.0843	0.0036
GJA8	0.05713	0.13145	0.33219	0.058406	0.131432	0.32865	-0.001276	0.185886	0.497262	NA	NA	NA	NA	NA	NA
GKN1	0.049197	0.1319	0.35554	0.042827	0.131899	0.37365	0.00637	0.186534	0.486379	NA	NA	NA	0.0296	0.0296	0
GLA*	0.195871	NA	NA	0.183267	0.128967	0.073131	NA	NA	NA	0.012604	NA	0.012604	0.299	0.1233	0.1757
GLB1	0.507518	0.131889	6.5982e-05	0.486199	0.132013	0.00012681	0.021319	0.186607	0.454522	0.129424	0.110771	0.018653	0.2155	0.184	0.0315
GLI2	1e-06	0.134582	0.5	1e-06	0.134538	0.5	0	0.190297	0.5	NA	NA	NA	NA	NA	NA
GLIPR1	0.215772	0.131742	0.050528	0.174931	0.131715	0.092008	0.040841	0.186292	0.413235	0.095075	0.0115331	0.083542	NA	NA	NA
GLO1	1e-06	0.132114	0.5	1e-06	0.132071	0.5	0	0.186807	0.5	0.0347277	NA	0.0347277	0.0895	0.0278	0.0617
GLOD4	1e-06	0.130997	0.5	1e-06	0.130833	0.5	0	0.185142	0.5	NA	NA	NA	0.0783	0.0783	0
GLP1R	1e-06	0.131576	0.5	1e-06	0.131592	0.5	0	0.186088	0.5	NA	NA	NA	NA	NA	NA
GLRX	1e-06	0.13125	0.5	1e-06	0.131246	0.5	0	0.185613	0.5	0.0492694	NA	0.0492694	0.2425	0.0091	0.2334
GLRX5	0.095434	0.128189	0.22212	0.090665	0.128243	0.23411	0.004769	0.181325	0.489509	NA	NA	NA	0.1116	0.1	0.0116
GLT8D2	1e-06	0.130273	0.5	1e-06	0.130098	0.5	0	0.18411	0.5	NA	NA	NA	0.0165	0	0.0165
GLYR1	1e-06	0.131464	0.5	1e-06	0.131351	0.5	0	0.185838	0.5	NA	NA	NA	0.0155	0.0155	0
GM2A	0.140216	0.13239	0.14603	0.103376	0.132244	0.21857	0.03684	0.187125	0.421963	0.035261	NA	0.035261	0.4088	0.1398	0.269
GMFG	1e-06	0.131716	0.5	1e-06	0.131589	0.5	0	0.186185	0.5	0.00763843	0.00763843	NA	0.1025	0.1003	0.0022
GMPR	1e-06	0.131322	0.5	1e-06	0.13149	0.5	0	0.185836	0.5	0.112082	NA	0.112082	0.0898	0.032	0.0578
GMPR2	1e-06	0.132341	0.5	1e-06	0.132291	0.5	0	0.187123	0.5	0.0113626	0.0113626	NA	0.1204	0.1055	0.0149
GNAS	1e-06	0.128891	0.5	1e-06	0.128584	0.5	0	0.182062	0.5	0.0285084	0.010637	0.0178714	0.0456	0.0427	0.0029
GNE	1e-06	0.131801	0.5	1e-06	0.131704	0.5	0	0.186326	0.5	NA	NA	NA	0.0794	0.0794	0
GNGT1	0.272684	0.133573	0.021737	0.272525	0.133649	0.021961	0.000159	0.188954	0.499664	0.0085786	0.0085786	NA	NA	NA	NA
GNLY	0.533013	0.124777	1.7674e-06	0.479037	0.12436	1.346e-05	0.053976	0.176167	0.379653	0.130146	0.0479614	0.0821846	0.31	0.1137	0.1963
GNPDA1	0.140547	0.135283	0.15623	0.141811	0.135298	0.15421	-0.001264	0.19133	0.497364	NA	NA	NA	0.0277	0.0173	0.0104
GNPDA2	0.396419	0.129619	0.00092844	0.253421	0.129929	0.023649	0.142998	0.183528	0.217943	0.197525	0.0126902	0.184835	0.1734	0.1107	0.0627
GOLGA3	0.338944	0.130601	0.0042948	0.327603	0.130677	0.0055835	0.011341	0.184751	0.475526	NA	NA	NA	0.0728	0.0623	0.0105
GOLM2	0.238046	0.130306	0.032206	0.231516	0.130167	0.035774	0.00653	0.184182	0.485859	0.0789411	0.0789411	NA	0.2148	0.2126	0.0022
GOPC	0.074312	0.130627	0.28386	0.071515	0.130622	0.29125	0.002797	0.184731	0.49396	NA	NA	NA	0.0999	0.0999	0
GORASP2	1e-06	0.132944	0.5	1e-06	0.132957	0.5	0	0.18802	0.5	0.00841756	0.00841756	NA	0.0768	0.0754	0.0014
GOT1	0.07162	0.131126	0.29197	0.066252	0.131089	0.30623	0.005368	0.185414	0.488452	NA	NA	NA	0.0907	0.0907	0
GP1BA	0.419829	0.129799	0.00050375	0.333183	0.130041	0.0046037	0.086646	0.183735	0.318613	0.0648727	0.0255239	0.0393488	0.2684	0.2582	0.0102
GP1BB	0.216871	0.131132	0.047385	0.214021	0.131002	0.049345	0.00285	0.185357	0.493866	0.017068	0.017068	NA	0.1717	0.1636	0.0081
GP2	0.623521	0.131897	1.5393e-06	0.5974	0.131984	3.8626e-06	0.026121	0.186592	0.444334	0.189186	0.174226	0.0149602	0.3661	0.323	0.0431
GP5	0.232717	0.131137	0.037016	0.212589	0.13115	0.051548	0.020128	0.185465	0.456789	0.0221245	0.00888755	0.0132369	0.159	0.1507	0.0083
GP6	0.022708	0.132526	0.4329	1e-06	0.132382	0.5	0.022707	0.187318	0.451758	0.0676309	NA	0.0676309	0.1741	0.1191	0.055
GPA33	0.315156	0.13135	0.0079667	0.303923	0.131349	0.010068	0.011233	0.185756	0.47589	0.111313	0.0556909	0.0556217	0.3691	0.3464	0.0227
GPC1	0.284041	0.128437	0.011654	0.275354	0.128505	0.014068	0.008687	0.181685	0.480932	0.0302299	0.0302299	NA	0.3876	0.3086	0.079
GPC5	0.377579	0.130113	0.0016881	0.056255	0.12991	0.33128	0.321324	0.183864	0.0402652	0.34241	NA	0.34241	0.5477	0.1584	0.3893
GPD1	0.209719	0.131871	0.055508	0.207356	0.131854	0.05754	0.002363	0.186482	0.494945	NA	NA	NA	0.1001	0.0853	0.0148
GPHA2	0.057686	0.132318	0.33275	0.012787	0.132059	0.4618	0.044899	0.186943	0.405097	0.0283296	NA	0.0283296	0.1042	0.0735	0.0307
GPI	0.376242	0.133093	0.0025802	0.380613	0.13301	0.0023209	-0.004371	0.188163	0.490733	0.133017	0.133017	NA	0.0874	0.0874	0
GPIHBP1	0.164703	0.132769	0.10888	0.125948	0.132606	0.17281	0.038755	0.187648	0.418189	0.0395936	NA	0.0395936	0.0793	0.0222	0.0571
GPKOW*	1e-06	NA	NA	1e-06	0.13176	0.5	NA	NA	NA	NA	NA	NA	NA	NA	NA
GPNMB	0.19783	0.132113	0.067226	0.145086	0.132053	0.13649	0.052744	0.186794	0.388832	0.143053	0.00913645	0.133917	0.3163	0.1588	0.1575
GPR101*	0.004895	NA	NA	0.004895	0.131343	0.4852	NA	NA	NA	NA	NA	NA	NA	NA	NA
GPR158	0.131171	0.131465	0.15843	0.132403	0.131383	0.15597	-0.001232	0.185862	0.497356	NA	NA	NA	0.047	0.043	0.004
GPR15L	0.22624	0.13229	0.043422	0.193535	0.132114	0.07118	0.032705	0.186962	0.430568	0.042906	0.0196793	0.0232267	0.1068	0.0502	0.0566
GPR37	0.548893	0.130711	1.3671e-05	0.21584	0.13217	0.051683	0.333053	0.185888	0.0365915	0.212333	0.0091201	0.203213	0.424	0.1373	0.2867
GPRC5C	1e-06	0.13029	0.5	1e-06	0.130233	0.5	0	0.184218	0.5	0.0124689	0.0124689	NA	0.1267	0.1196	0.0071
GRAP2	0.347567	0.132869	0.0046638	0.345201	0.13281	0.0048911	0.002366	0.187863	0.494976	NA	NA	NA	0.1001	0.0974	0.0027
GRHPR	0.143869	0.132043	0.13827	0.136821	0.131997	0.15038	0.007048	0.186704	0.484944	0.0474004	NA	0.0474004	0.1258	0.0852	0.0406
GRIK2	0.045265	0.129292	0.36121	1e-06	0.128959	0.5	0.045264	0.182611	0.402117	0.0325704	NA	0.0325704	0.0467	0.0019	0.0448
GRIN2B	0.222828	0.129691	0.040225	0.217573	0.12953	0.043648	0.005255	0.183297	0.488564	NA	NA	NA	NA	NA	NA
GRK5	1e-06	0.133726	0.5	1e-06	0.133702	0.5	0	0.1891	0.5	NA	NA	NA	0.0629	0.0262	0.0367
GRN	0.295663	0.131666	0.012138	0.283136	0.131628	0.015461	0.012527	0.186177	0.473177	0.151068	0.115522	0.0355457	0.4003	0.3721	0.0282
GRP	0.255843	0.133249	0.028527	0.244515	0.133065	0.034183	0.011328	0.188312	0.476016	0.0260759	NA	0.0260759	0.2315	0.1346	0.0969
GRPEL1	0.052935	0.133272	0.34817	0.055558	0.133194	0.34099	-0.002623	0.18842	0.494446	NA	NA	NA	0.1351	0.1351	0
GRSF1	1e-06	0.13041	0.5	1e-06	0.130327	0.5	0	0.184369	0.5	NA	NA	NA	0.0708	0.0708	0
GSAP	0.06616	0.130458	0.30518	0.064156	0.130328	0.31033	0.002004	0.184404	0.495665	NA	NA	NA	0.0067	0.0067	0
GSN	0.100448	0.132109	0.22461	0.053562	0.131743	0.34287	0.046886	0.186572	0.40079	0.0398038	NA	0.0398038	0.1794	0.1413	0.0381
GSR	0.172448	0.132105	0.096008	0.14079	0.131987	0.14333	0.031658	0.186741	0.43269	0.0734162	0.02696	0.0464562	0.1232	0.1122	0.011
GSTA1	0.028211	0.131442	0.41543	1e-06	0.130948	0.5	0.02821	0.185538	0.439576	0.0535972	NA	0.0535972	0.1719	0.1152	0.0567
GSTA3	1e-06	0.130612	0.5	1e-06	0.130265	0.5	0	0.184468	0.5	0.0915666	0.033027	0.0585396	0.1547	0.0992	0.0555
GSTM4	1e-06	0.130121	0.5	1e-06	0.130216	0.5	0	0.184086	0.5	0.0254822	0.0102452	0.015237	0.1022	0.02	0.0822
GSTP1	0.119497	0.13117	0.18043	0.115928	0.131101	0.18753	0.003569	0.185454	0.492323	0.00839821	NA	0.00839821	0.0593	0.0295	0.0298
GSTT2B	0.668868	0.12953	1.1893e-07	1e-06	0.129537	0.5	0.668867	0.183188	0.000130479	0.308591	NA	0.308591	0.6872	0.0387	0.6485
GTF2IRD1	0.034083	0.132615	0.39977	0.032344	0.132647	0.40486	0.001739	0.187569	0.496301	0.0170943	0.0170943	NA	0.0225	0.0225	0
GTPBP2	1e-06	0.13009	0.5	1e-06	0.130067	0.5	0	0.183959	0.5	NA	NA	NA	0.0933	0.0933	0
GUCA2A	0.296349	0.131016	0.011263	0.244991	0.130885	0.02944	0.051358	0.185192	0.390766	0.064241	NA	0.064241	0.2139	0.1599	0.054
GUCY2C	0.055629	0.131713	0.33698	0.056222	0.13167	0.3353	-0.000593	0.18624	0.49873	0.0188635	0.0188635	NA	0.0155	0.0155	0
GUK1	0.070517	0.132657	0.29936	0.071617	0.132656	0.29655	-0.0011	0.187605	0.497661	0.00859315	0.00859315	NA	NA	NA	NA
GUSB	0.133062	0.129792	0.14944	0.132304	0.129742	0.15065	0.000758	0.183518	0.498352	0.0566997	0.0566997	NA	0.2653	0.2416	0.0237
GYS1	0.038237	0.133234	0.38908	0.040917	0.133233	0.38158	-0.00268	0.188421	0.494326	NA	NA	NA	0.1278	0.1278	0
GZMA	0.677212	0.127993	3.4432e-08	0.627136	0.128284	2.9369e-07	0.050076	0.181215	0.391146	0.233035	0.0423005	0.190735	0.2137	0.2103	0.0034
GZMB	0.419397	0.127989	0.00035457	0.344158	0.127677	0.0025903	0.075239	0.180783	0.338638	0.159248	0.0669139	0.0923342	0.205	0.1445	0.0605
GZMH	0.236468	0.131515	0.035168	0.237103	0.131481	0.034784	-0.000635	0.185966	0.498638	0.021963	0.021963	NA	0.1444	0.1061	0.0383
H2AP*	1e-06	NA	NA	1e-06	0.129749	0.5	NA	NA	NA	NA	NA	NA	0.0189	0.0189	0
HADH	1e-06	0.132097	0.5	1e-06	0.132037	0.5	0	0.186771	0.5	NA	NA	NA	0.0306	0.0288	0.0018
HAGH	1e-06	0.129032	0.5	1e-06	0.128887	0.5	0	0.182376	0.5	0.0108391	NA	0.0108391	0.0356	0.0221	0.0135
HAO1	0.151302	0.132964	0.12971	0.150656	0.132779	0.1302	0.000646	0.187909	0.498629	0.0286222	0.0286222	NA	0.139	0.139	0
HARS1	0.124416	0.132259	0.17458	0.106073	0.131995	0.2117	0.018343	0.186856	0.4609	0.0248598	NA	0.0248598	0.1108	0.1108	0
HAVCR1	0.425985	0.132441	0.0007175	0.311506	0.132686	0.0099144	0.114479	0.187473	0.270718	0.0849544	NA	0.0849544	0.3572	0.1746	0.1826
HAVCR2	0.151403	0.126102	0.10424	0.100288	0.125268	0.2004	0.051115	0.177746	0.386837	0.132465	NA	0.132465	0.2941	0.2071	0.087
HBEGF	0.036785	0.13127	0.38997	0.037135	0.13126	0.38895	-0.00035	0.185637	0.499248	0.026544	0.026544	NA	0.2509	0.2509	0
HBQ1	0.087015	0.129898	0.24925	1e-06	0.12973	0.5	0.087014	0.183585	0.31776	0.132503	0.0570923	0.0754112	0.1724	0.0384	0.134
HBZ	0.933386	0.124645	3.6082e-14	0.011457	0.129356	0.46433	0.921929	0.179637	1.43198e-07	0.555546	0.0257493	0.529797	0.6138	0.0502	0.5636
HCG22	0.74378	0.117307	2.5802e-13	0.293494	0.127873	0.0084138	0.450286	0.173529	0.00473134	0.123675	NA	0.123675	0.086	0.0022	0.0838
HCLS1	0.122338	0.132857	0.18122	0.11907	0.13282	0.18765	0.003268	0.187862	0.49306	NA	NA	NA	0.0977	0.0913	0.0064
HDAC8*	0.223313	NA	NA	0.223313	0.133103	0.04816	NA	NA	NA	NA	NA	NA	0.0301	0.0301	0
HDAC9	0.049224	0.131649	0.35472	0.050697	0.131559	0.35047	-0.001473	0.186116	0.496843	NA	NA	NA	NA	NA	NA
HDDC2	1e-06	0.130043	0.5	1e-06	0.130043	0.5	0	0.183909	0.5	0.109696	NA	0.109696	0.2819	0.0157	0.2662
HDGF	0.296587	0.13149	0.01185	0.091976	0.131037	0.24104	0.204611	0.185635	0.135182	0.244592	NA	0.244592	0.6759	0.0725	0.6034
HDGFL2	0.096564	0.130645	0.22818	0.097641	0.130559	0.22552	-0.001077	0.184699	0.497674	NA	NA	NA	0.0661	0.0661	0
HEBP1	1e-06	0.130155	0.5	1e-06	0.130103	0.5	0	0.18403	0.5	NA	NA	NA	0.0079	0	0.0079
HEG1	0.127252	0.130409	0.16186	0.110702	0.130226	0.19492	0.01655	0.184297	0.464223	0.0834972	0.0834972	NA	0.2928	0.2793	0.0135
HEPACAM2	0.181945	0.132526	0.085571	0.175985	0.132371	0.092383	0.00596	0.18731	0.487308	0.166054	0.166054	NA	0.526	0.526	0
HEPH*	0.228823	NA	NA	0.175464	0.130234	0.085896	NA	NA	NA	0.157913	0.104555	0.0533587	0.229	0.1988	0.0302
HEXIM1	0.23937	0.132416	0.035501	0.239906	0.132462	0.035317	-0.000536	0.187297	0.498858	NA	NA	NA	0.1256	0.1223	0.0033
HGF	0.274146	0.13109	0.017617	0.27348	0.131105	0.017902	0.000666	0.1854	0.498567	0.0257618	0.0257618	NA	0.1866	0.1799	0.0067
HGFAC	0.162546	0.131979	0.10898	1e-06	0.131196	0.5	0.162545	0.186094	0.191207	0.183691	NA	0.183691	0.4392	0.1471	0.2921
HGS	1e-06	0.134309	0.5	1e-06	0.134255	0.5	0	0.189903	0.5	NA	NA	NA	0.0667	0.0667	0
HHEX	0.013157	0.131368	0.46027	0.015524	0.131254	0.45307	-0.002367	0.185702	0.494915	0.00931547	0.00931547	NA	0.1249	0.1249	0
HIF1A	0.161634	0.130321	0.10459	0.158127	0.13026	0.10951	0.003507	0.184259	0.492407	NA	NA	NA	NA	NA	NA
HIP1	1e-06	0.131598	0.5	1e-06	0.131618	0.5	0	0.186122	0.5	NA	NA	NA	NA	NA	NA
HIP1R	0.044882	0.13237	0.36848	0.011724	0.132455	0.46518	0.033158	0.18726	0.429727	0.0366236	0.0140797	0.0225439	0.0874	0.0789	0.0085
HJV	0.227953	0.131685	0.041452	0.225455	0.131669	0.043139	0.002498	0.186219	0.494649	0.0113431	0.0113431	NA	0.1485	0.1367	0.0118
HK2	1e-06	0.128879	0.5	1e-06	0.128835	0.5	0	0.182231	0.5	0.0160514	0.0160514	NA	NA	NA	NA
HLA-A	0.999999	0.109308	0	0.960418	0.117784	0	0.039581	0.16069	0.402718	0.312937	NA	0.312937	0.7221	0.0367	0.6854
HLA-DRA	0.999999	0.112979	0	0.585341	0.121233	7.0235e-08	0.414658	0.165716	0.00617077	0.834911	NA	0.834911	0.3139	0.0634	0.2505
HLA-E	0.799972	0.119692	5.9841e-14	0.591095	0.126757	5.7846e-07	0.208877	0.174337	0.115435	0.102948	0.0279297	0.0750187	0.2295	0.1287	0.1008
HMBS	1e-06	0.129838	0.5	1e-06	0.129704	0.5	0	0.183524	0.5	0.00938597	0.00938597	NA	0.0563	0.0344	0.0219
HMCN2	0.095002	0.132118	0.23722	1e-06	0.13157	0.5	0.095001	0.186456	0.305198	0.212184	0.0320407	0.180143	0.4603	0.1276	0.3327
HMGCL	0.065563	0.133276	0.3141	0.066497	0.133169	0.31142	-0.000934	0.188405	0.498022	NA	NA	NA	NA	NA	NA
HMGCS1	1e-06	0.133594	0.5	1e-06	0.133607	0.5	0	0.18894	0.5	NA	NA	NA	NA	NA	NA
HMMR	1e-06	0.130489	0.5	1e-06	0.130573	0.5	0	0.184599	0.5	NA	NA	NA	NA	NA	NA
HMOX1	0.349087	0.129888	0.0031833	0.339713	0.129742	0.0039099	0.009374	0.183586	0.479639	0.0452891	0.0452891	NA	0.2049	0.1998	0.0051
HMOX2	0.023779	0.132916	0.43018	0.014206	0.132692	0.45806	0.009573	0.187813	0.479674	0.0123441	NA	0.0123441	0.1163	0.1093	0.007
HNF1A	0.062485	0.131131	0.31662	0.062622	0.131143	0.31633	-0.000137	0.185456	0.499705	NA	NA	NA	NA	NA	NA
HNMT	0.267848	0.130502	0.018981	0.206833	0.13022	0.053957	0.061015	0.184358	0.370338	0.138492	NA	0.138492	0.3766	0.1152	0.2614
HNRNPK	1e-06	0.130128	0.5	1e-06	0.130061	0.5	0	0.183981	0.5	NA	NA	NA	0.0873	0.0873	0
HNRNPUL1	0.240553	0.131288	0.032765	0.241079	0.131249	0.032447	-0.000526	0.185642	0.49887	NA	NA	NA	0.0965	0.0965	0
HPCAL1	0.34578	0.133253	0.0051379	0.322032	0.133114	0.0083151	0.023748	0.18835	0.449833	0.0274708	NA	0.0274708	0.1155	0.0952	0.0203
HPGDS	0.000514	0.130186	0.49842	1e-06	0.130179	0.5	0.000513	0.184106	0.498888	0.117763	0.0395829	0.0781801	0.3097	0.1102	0.1995
HPSE	0.145387	0.131049	0.13182	0.146831	0.131057	0.12955	-0.001444	0.185337	0.496892	0.0547411	0.0547411	NA	0.1703	0.1511	0.0192
HRAS	0.253587	0.134292	0.031588	0.251687	0.134363	0.03278	0.0019	0.189968	0.49601	NA	NA	NA	NA	NA	NA
HRC	0.126924	0.130654	0.16366	0.123479	0.130605	0.17029	0.003445	0.184738	0.492561	0.0199523	0.0199523	NA	0.1667	0.1506	0.0161
HRG	0.281441	0.12868	0.012382	0.213056	0.128532	0.044442	0.068385	0.181876	0.35346	0.168385	NA	0.168385	0.2329	0.0733	0.1596
HS1BP3	0.354152	0.130679	0.0031416	0.336415	0.130572	0.0046619	0.017737	0.184732	0.461754	0.0363452	NA	0.0363452	0.1195	0.0972	0.0223
HS3ST3B1	0.088786	0.131086	0.24889	0.024232	0.13072	0.42652	0.064554	0.185125	0.363655	0.0769481	0.00973563	0.0672125	0.2218	0.1028	0.119
HS6ST1	0.265904	0.129667	0.018088	0.255738	0.129529	0.021771	0.010166	0.183279	0.477883	0.104672	0.0269074	0.0777644	0.1931	0.1421	0.051
HS6ST2*	0.423211	NA	NA	0.232895	0.130805	0.036268	NA	NA	NA	0.211989	0.0216725	0.190316	0.2517	0.1669	0.0848
HSBP1	0.216251	0.130548	0.046804	0.095331	0.130113	0.22967	0.12092	0.184315	0.255896	0.0853603	NA	0.0853603	0.403	0.1585	0.2445
HSD11B1	0.156112	0.130294	0.11296	0.148243	0.130229	0.12502	0.007869	0.184218	0.482964	NA	NA	NA	0.2448	0.2448	0
HSD17B14	0.34601	0.132835	0.0048061	0.25912	0.13277	0.026113	0.08689	0.187811	0.321809	0.145256	NA	0.145256	0.5709	0.0655	0.5054
HSD17B3	1e-06	0.132102	0.5	1e-06	0.132016	0.5	0	0.18676	0.5	NA	NA	NA	NA	NA	NA
HSDL2	0.566634	0.132407	1.1468e-05	0.140501	0.132846	0.14693	0.426133	0.187562	0.0115447	0.264952	NA	0.264952	0.3139	0.0837	0.2302
HSP90B1	1e-06	0.130239	0.5	1e-06	0.130184	0.5	0	0.184147	0.5	NA	NA	NA	NA	NA	NA
HSPA1A	0.300636	0.123758	0.0042677	0.138492	0.129476	0.13684	0.162144	0.179109	0.182658	0.0745688	0.042221	0.0323478	0.1086	0.0982	0.0104
HSPA2	0.192713	0.130586	0.067872	0.195443	0.130568	0.065123	-0.00273	0.184664	0.494102	0.0164339	0.0164339	NA	0.0375	0.029	0.0085
HSPB1	0.471693	0.131482	0.0001663	0.282578	0.131999	0.016119	0.189115	0.18631	0.155039	0.148784	0.00963237	0.139151	0.2301	0.1071	0.123
HSPB6	0.191822	0.133721	0.07884	0.189147	0.133563	0.081378	0.002675	0.188998	0.494354	NA	NA	NA	0.1687	0.1687	0
HSPG2	0.157474	0.13059	0.11178	0.150537	0.130479	0.12206	0.006937	0.184604	0.485012	NA	NA	NA	0.1527	0.1291	0.0236
HTR1A	1e-06	0.131427	0.5	1e-06	0.131412	0.5	0	0.185855	0.5	0.0110426	0.0110426	NA	NA	NA	NA
HTR1B	1e-06	0.132646	0.5	1e-06	0.132643	0.5	0	0.187588	0.5	NA	NA	NA	NA	NA	NA
HTRA2	1e-06	0.129716	0.5	1e-06	0.129624	0.5	0	0.183381	0.5	NA	NA	NA	0.099	0.099	0
HYAL1	0.221115	0.131355	0.045335	0.174704	0.131318	0.090782	0.046411	0.185738	0.401343	0.102588	NA	0.102588	0.1495	0.1093	0.0402
HYOU1	0.171159	0.129881	0.090746	0.15512	0.129784	0.11284	0.016039	0.183611	0.465195	0.0222601	NA	0.0222601	0.2434	0.2125	0.0309
ICA1	1e-06	0.135096	0.5	1e-06	0.134996	0.5	0	0.190984	0.5	NA	NA	NA	0.1042	0.1042	0
ICAM1	0.029512	0.128139	0.40709	1e-06	0.127865	0.5	0.029511	0.181022	0.43525	0.203118	0.0257084	0.17741	0.366	0.204	0.162
ICAM2	0.748041	0.127562	2.236e-09	0.744367	0.127631	2.7345e-09	0.003674	0.180449	0.491878	0.488745	0.488745	NA	0.6329	0.6285	0.0044
ICAM3	0.402144	0.129211	0.00074342	0.329661	0.128982	0.0044386	0.072483	0.18257	0.345678	0.136476	0.0391316	0.0973441	0.3527	0.2746	0.0781
ICAM4	0.254228	0.131187	0.025692	0.243626	0.131254	0.031135	0.010602	0.185574	0.47722	0.249319	0.205672	0.0436469	0.4804	0.4699	0.0105
ICAM5	0.558396	0.130488	9.2433e-06	0.094294	0.130213	0.23256	0.464102	0.184344	0.00590799	0.306496	0.0629828	0.243514	0.6024	0.2334	0.369
ICOSLG	0.22266	0.129149	0.039095	0.093426	0.128902	0.23023	0.129234	0.18247	0.239395	0.103626	NA	0.103626	0.2532	0.1106	0.1426
ID4	1e-06	0.134274	0.5	1e-06	0.134252	0.5	0	0.189877	0.5	NA	NA	NA	NA	NA	NA
IDI2	1e-06	0.130975	0.5	1e-06	0.131077	0.5	0	0.185299	0.5	0.028744	NA	0.028744	0.1216	0.033	0.0886
IDO1	0.14876	0.130514	0.12461	0.128361	0.13036	0.15977	0.020399	0.184466	0.455973	0.0436364	NA	0.0436364	0.1873	0.1343	0.053
IDS*	0.094517	NA	NA	0.094517	0.131417	0.23599	NA	NA	NA	0.0112326	0.0112326	NA	0.0963	0.0943	0.002
IDUA	0.333693	0.130234	0.0047506	0.138126	0.129891	0.14082	0.195567	0.183936	0.143838	0.33853	NA	0.33853	0.4969	0.2116	0.2853
IFI30	0.293638	0.130032	0.010612	0.24011	0.129848	0.029569	0.053528	0.183763	0.385415	0.0542826	0.00900408	0.0452785	0.2309	0.1359	0.095
IFIT1	1e-06	0.131326	0.5	1e-06	0.131334	0.5	0	0.185729	0.5	NA	NA	NA	NA	NA	NA
IFIT3	0.000919	0.132536	0.49727	0.00151	0.1325	0.49552	-0.000591	0.187409	0.498742	NA	NA	NA	0.0746	0.0698	0.0048
IFNAR1	0.326315	0.133921	0.0080364	0.202308	0.133906	0.067996	0.124007	0.189382	0.256299	0.157591	0.0181767	0.139414	0.1917	0.063	0.1287
IFNG	0.055292	0.129829	0.33363	0.053486	0.129706	0.33855	0.001806	0.183519	0.496074	0.00902279	0.00902279	NA	0.0576	0.0576	0
IFNGR1	0.024205	0.131017	0.42684	1e-06	0.130824	0.5	0.024204	0.18515	0.447996	0.129019	0.0360283	0.0929907	0.2294	0.2046	0.0248
IFNGR2	0.999999	0.12749	2.2204e-16	0.1675	0.132214	0.10359	0.832499	0.183669	2.91298e-06	0.697922	0.00994226	0.68798	0.6512	0.1208	0.5304
IFNL1	0.060992	0.130085	0.31817	0.062312	0.130173	0.3148	-0.00132	0.18403	0.497139	0.0101112	0.0101112	NA	0.0421	0.0421	0
IFNL2	1e-06	0.133052	0.5	1e-06	0.132998	0.5	0	0.188126	0.5	NA	NA	NA	NA	NA	NA
IFNLR1	0.22558	0.133058	0.046414	0.186303	0.13294	0.082443	0.039277	0.188089	0.417294	0.0416849	NA	0.0416849	0.1639	0.0808	0.0831
IFNW1	0.057878	0.129311	0.32488	0.057762	0.12915	0.32489	0.000116	0.18276	0.499747	NA	NA	NA	NA	NA	NA
IFT20	1e-06	0.128213	0.5	1e-06	0.128192	0.5	0	0.181306	0.5	0.00855389	0.00855389	NA	NA	NA	NA
IGBP1*	1e-06	NA	NA	1e-06	0.131647	0.5	NA	NA	NA	NA	NA	NA	0.0704	0.0683	0.0021
IGDCC3	0.02969	0.13109	0.41047	0.022359	0.13095	0.43224	0.007331	0.18529	0.48422	NA	NA	NA	NA	NA	NA
IGDCC4	1e-06	0.125751	0.5	1e-06	0.125751	0.5	0	0.177839	0.5	0.0668449	0.0094055	0.0574394	0.2933	0.1935	0.0998
IGF1R	0.229455	0.131975	0.040968	0.202446	0.131797	0.062138	0.027009	0.186515	0.442431	0.207183	0.19199	0.015193	0.2522	0.237	0.0152
IGF2BP3	0.051266	0.131636	0.34886	0.053571	0.131673	0.34254	-0.002305	0.186188	0.495061	NA	NA	NA	NA	NA	NA
IGF2R	0.443391	0.131858	0.00040915	0.330858	0.131996	0.0061972	0.112533	0.186573	0.273202	0.169882	0.0233084	0.146574	0.3079	0.1526	0.1553
IGFBP1	0.125889	0.130054	0.16391	0.122487	0.130042	0.1706	0.003402	0.183916	0.492621	NA	NA	NA	0.0561	0.0561	0
IGFBP2	0.177075	0.130548	0.085479	0.17139	0.130451	0.092371	0.005685	0.184554	0.487713	0.0101804	NA	0.0101804	0.1543	0.1508	0.0035
IGFBP3	0.353499	0.13269	0.0039475	0.257918	0.132429	0.025803	0.095581	0.187468	0.305077	0.0972343	0.030369	0.0668654	0.2782	0.158	0.1202
IGFBP4	0.108168	0.131545	0.2057	0.11147	0.131522	0.19856	-0.003302	0.186016	0.492919	NA	NA	NA	0.1422	0.1422	0
IGFBP6	0.154552	0.131664	0.12038	0.138957	0.131617	0.14584	0.015595	0.186168	0.46662	0.00818091	NA	0.00818091	0.1682	0.1632	0.005
IGFBP7	0.015343	0.132209	0.45435	1e-06	0.131921	0.5	0.015342	0.186768	0.467266	0.0117328	NA	0.0117328	0.1946	0.1151	0.0795
IGFBPL1	0.179416	0.130178	0.081706	0.03262	0.129784	0.40005	0.146796	0.183821	0.212267	0.173229	NA	0.173229	0.3054	0.1274	0.178
IGFL4	0.038174	0.131116	0.38546	0.043106	0.131072	0.37109	-0.004932	0.185395	0.489388	NA	NA	NA	NA	NA	NA
IGHMBP2	1e-06	0.132671	0.5	1e-06	0.132674	0.5	0	0.187627	0.5	NA	NA	NA	0.0202	0.017	0.0032
IGLC2	0.168719	0.130637	0.095417	0.082382	0.1301	0.26094	0.086337	0.184369	0.319791	0.0869068	0.024732	0.0621748	0.1426	0.1246	0.018
IGLON5	0.077649	0.130291	0.27374	0.076882	0.13025	0.27576	0.000767	0.18423	0.498339	NA	NA	NA	NA	NA	NA
IGSF21	0.331196	0.130504	0.0050952	0.293963	0.130579	0.011415	0.037233	0.184614	0.420083	0.0320257	NA	0.0320257	0.1317	0.0915	0.0402
IGSF3	0.294909	0.13048	0.011139	0.252276	0.130411	0.025212	0.042633	0.184478	0.408618	0.0550234	0.0139827	0.0410406	0.1896	0.1724	0.0172
IGSF8	0.262308	0.131766	0.023106	0.251904	0.131803	0.027917	0.010404	0.186371	0.477741	0.0662775	0.0479784	0.018299	0.159	0.1502	0.0088
IGSF9	0.230261	0.129937	0.035827	0.203154	0.129864	0.055978	0.027107	0.183707	0.441347	0.0402972	NA	0.0402972	0.2121	0.1598	0.0523
IKBKG*	0.174368	NA	NA	0.174368	0.131935	0.093132	NA	NA	NA	NA	NA	NA	NA	NA	NA
IKZF2	1e-06	0.132857	0.5	1e-06	0.13279	0.5	0	0.187841	0.5	0.0214382	0.0214382	NA	0.0398	0.0398	0
IL10	0.126628	0.130608	0.16447	0.125981	0.130587	0.16571	0.000647	0.184693	0.498602	0.00794875	0.00794875	NA	0.094	0.0873	0.0067
IL10RA	0.148377	0.134634	0.14132	0.154495	0.134604	0.1316	-0.006118	0.19038	0.487182	NA	NA	NA	0.0114	0.0008	0.0106
IL10RB	0.158973	0.131007	0.11143	0.071083	0.130667	0.29264	0.08789	0.185032	0.317394	0.116618	NA	0.116618	0.3584	0.1794	0.179
IL11	0.02887	0.130186	0.41178	0.027678	0.130105	0.41534	0.001192	0.184054	0.497416	NA	NA	NA	0.032	0.032	0
IL12A_IL12B	0.405412	0.128786	0.00062057	0.36534	0.128633	0.0017615	0.040072	0.182023	0.412878	0.118095	0.118095	NA	0.3915	0.2453	0.1462
IL12B	0.455382	0.127919	0.0001182	0.41196	0.127866	0.00042926	0.043422	0.180867	0.405135	0.125077	0.0487001	0.0763767	0.4131	0.2591	0.154
IL12RB1	0.218942	0.131086	0.046291	0.139195	0.130776	0.14201	0.079747	0.185165	0.33335	0.114722	0.0679621	0.0467603	0.1911	0.1037	0.0874
IL12RB2	0.062539	0.131378	0.31699	0.062144	0.131337	0.31804	0.000395	0.185768	0.499152	0.0186149	0.0186149	NA	0.0436	0.0436	0
IL13	1e-06	0.133513	0.5	1e-06	0.13346	0.5	0	0.188778	0.5	NA	NA	NA	0.0149	0.0149	0
IL13RA1*	0.306641	NA	NA	1e-06	0.130426	0.5	NA	NA	NA	0.318238	0.0115976	0.30664	0.4224	0.0706	0.3518
IL13RA2*	0.101407	NA	NA	0.101407	0.132234	0.22271	NA	NA	NA	NA	NA	NA	NA	NA	NA
IL15	0.439387	0.13045	0.00033619	0.440206	0.130357	0.0003243	-0.000819	0.184418	0.498228	0.00882922	0.00882922	NA	0.1953	0.1953	0
IL15RA	0.072019	0.132186	0.29439	1e-06	0.131531	0.5	0.072018	0.186477	0.349673	0.126531	NA	0.126531	0.1327	0.0476	0.0851
IL16	0.537437	0.128083	9.0374e-06	0.253222	0.128714	0.021878	0.284215	0.181583	0.0587676	0.257106	NA	0.257106	0.2509	0.0791	0.1718
IL17A	1e-06	0.130345	0.5	1e-06	0.130386	0.5	0	0.184365	0.5	NA	NA	NA	NA	NA	NA
IL17C	0.025762	0.130463	0.42154	0.018323	0.130337	0.44397	0.007439	0.184413	0.483912	0.0107862	0.0107862	NA	0.0613	0.0505	0.0108
IL17D	0.113965	0.129978	0.18747	0.083923	0.129846	0.25674	0.030042	0.183723	0.435055	0.0532888	NA	0.0532888	0.1595	0.0741	0.0854
IL17F	1e-06	0.129715	0.5	1e-06	0.129636	0.5	0	0.183389	0.5	0.0111617	NA	0.0111617	0.039	0.0202	0.0188
IL17RA	0.708921	0.131468	5.8853e-08	0.18963	0.132725	0.077947	0.519291	0.186815	0.00272037	0.453116	NA	0.453116	0.7809	0.0584	0.7225
IL17RB	0.322232	0.129869	0.0059222	0.099056	0.129286	0.2184	0.223176	0.183251	0.111636	0.39422	NA	0.39422	0.5853	0.175	0.4103
IL18	0.28895	0.129485	0.011511	0.284072	0.129314	0.012553	0.004878	0.182999	0.489367	0.0898194	0.0898194	NA	0.2381	0.1833	0.0548
IL18BP	1e-06	0.130262	0.5	1e-06	0.130264	0.5	0	0.18422	0.5	NA	NA	NA	0.2242	0.2169	0.0073
IL18R1	0.585061	0.127611	1.4975e-06	0.31724	0.128826	0.0059057	0.267821	0.18133	0.0698408	0.286584	NA	0.286584	0.5434	0.1804	0.363
IL18RAP	0.075696	0.129014	0.27512	0.078097	0.129008	0.26882	-0.002401	0.182449	0.49475	0.0262208	0.0262208	NA	0.0479	0.0479	0
IL19	0.100179	0.128341	0.21223	0.067073	0.128004	0.29586	0.033106	0.181263	0.42754	0.101462	0.0411185	0.0603436	0.185	0.1346	0.0504
IL1A	0.100702	0.128415	0.2112	0.098584	0.128387	0.21608	0.002118	0.181586	0.495347	0.0110127	0.0110127	NA	0.0081	0.0081	0
IL1B	1e-06	0.131256	0.5	1e-06	0.131228	0.5	0	0.185604	0.5	NA	NA	NA	0.0893	0.0893	0
IL1R1	0.27972	0.130326	0.014787	0.176688	0.129877	0.083641	0.103032	0.183992	0.287746	0.121502	0.0378493	0.0836525	0.2873	0.2504	0.0369
IL1R2	0.67804	0.128691	6.3984e-08	0.461198	0.130525	0.00018717	0.216842	0.183298	0.118404	0.182443	0.024494	0.157949	0.3451	0.1845	0.1606
IL1RAP	0.365606	0.131046	0.0024414	0.208246	0.130769	0.053876	0.15736	0.185131	0.197665	0.162512	NA	0.162512	0.6853	0.1088	0.5765
IL1RL1	0.373817	0.13083	0.0019699	0.091566	0.130102	0.23867	0.282251	0.184508	0.0630389	0.316017	0.00877771	0.307239	0.535	0.2088	0.3262
IL1RL2	0.527897	0.130557	2.5324e-05	0.366354	0.131296	0.0025409	0.161543	0.185159	0.19148	0.326747	0.0139902	0.312757	0.3607	0.1981	0.1626
IL1RN	0.406319	0.128378	0.00056423	0.386933	0.128227	0.00093984	0.019386	0.181447	0.457458	0.0132336	NA	0.0132336	0.1802	0.14	0.0402
IL2	1e-06	0.131024	0.5	1e-06	0.130992	0.5	0	0.185273	0.5	NA	NA	NA	NA	NA	NA
IL20	0.057702	0.130156	0.32749	0.057719	0.130027	0.32717	-1.7e-05	0.183977	0.499963	NA	NA	NA	NA	NA	NA
IL20RA	1e-06	0.132072	0.5	1e-06	0.131893	0.5	0	0.186651	0.5	NA	NA	NA	0.0068	0.0032	0.0036
IL20RB	0.126089	0.130862	0.16633	0.108494	0.13076	0.20208	0.017595	0.184995	0.462113	0.0309508	0.0204778	0.010473	0.0315	0.0224	0.0091
IL21R	0.005401	0.129509	0.48321	0.003052	0.129415	0.4905	0.002349	0.183087	0.494882	NA	NA	NA	NA	NA	NA
IL22	0.280116	0.133686	0.019211	0.274058	0.133658	0.021418	0.006058	0.189041	0.487218	0.0232081	0.0232081	NA	0.1077	0.0983	0.0094
IL22RA1	0.029271	0.130958	0.41168	0.025671	0.130933	0.42241	0.0036	0.185185	0.492245	0.0102483	0.0102483	NA	0.0906	0.0495	0.0411
IL24	1e-06	0.127844	0.5	1e-06	0.127905	0.5	0	0.180842	0.5	NA	NA	NA	NA	NA	NA
IL25	1e-06	0.131123	0.5	1e-06	0.131068	0.5	0	0.185397	0.5	0.0311206	0.0311206	NA	NA	NA	NA
IL2RA	1e-06	0.131045	0.5	1e-06	0.130786	0.5	0	0.185143	0.5	0.0558144	NA	0.0558144	0.4189	0.1789	0.24
IL2RB	1e-06	0.132621	0.5	1e-06	0.13264	0.5	0	0.187568	0.5	NA	NA	NA	NA	NA	NA
IL2RG*	0.00556	NA	NA	0.00556	0.130635	0.48301	NA	NA	NA	0.00793558	0.00793558	NA	0.0362	0.0362	0
IL3	1e-06	0.132993	0.5	1e-06	0.132954	0.5	0	0.188053	0.5	NA	NA	NA	NA	NA	NA
IL31	0.254907	0.132118	0.026855	0.254138	0.132055	0.027127	0.000769	0.186799	0.498358	0.0112493	0.0112493	NA	0.0032	0.0032	0
IL31RA	0.254022	0.135135	0.033333	0.104333	0.135032	0.22626	0.149689	0.191037	0.216649	0.0979812	NA	0.0979812	0.4175	0.0998	0.3177
IL32	1e-06	0.129046	0.5	1e-06	0.128982	0.5	0	0.182453	0.5	0.0259565	NA	0.0259565	0.2259	0.1622	0.0637
IL33	1e-06	0.131279	0.5	1e-06	0.131364	0.5	0	0.185717	0.5	NA	NA	NA	0.0129	0.0115	0.0014
IL34	0.166267	0.129227	0.094942	0.019846	0.128734	0.43783	0.146421	0.182406	0.211069	0.112884	0.00977089	0.103113	0.311	0.0131	0.2979
IL36A	0.051357	0.130652	0.34654	0.054643	0.130595	0.33714	-0.003286	0.18473	0.492904	0.0078955	0.0078955	NA	0.0169	0.0153	0.0016
IL36G	0.11613	0.131204	0.1869	0.112291	0.131165	0.19486	0.003839	0.185523	0.491745	0.00967932	0.00967932	NA	0.0446	0.0378	0.0068
IL3RA*	1e-06	NA	NA	1e-06	0.128836	0.5	NA	NA	NA	0.129341	0.129341	NA	0.1914	0.1914	0
IL4	0.054628	0.131068	0.33844	0.056219	0.131084	0.33408	-0.001591	0.185369	0.496576	NA	NA	NA	NA	NA	NA
IL4R	0.195459	0.131269	0.067324	0.146136	0.13113	0.13168	0.049323	0.185544	0.395185	0.075598	0.0267397	0.0488583	0.2055	0.143	0.0625
IL5	1e-06	0.132907	0.5	1e-06	0.132843	0.5	0	0.187914	0.5	NA	NA	NA	NA	NA	NA
IL5RA	0.521881	0.130795	2.9831e-05	0.265703	0.130642	0.019709	0.256178	0.184864	0.0829093	0.28987	0.0257711	0.264099	0.489	0.2711	0.2179
IL6	0.13752	0.131008	0.1455	0.13519	0.130894	0.14934	0.00233	0.185193	0.494981	0.0227206	0.0227206	NA	0.1345	0.1345	0
IL6R	0.999999	0.127103	1.0714e-14	1e-06	0.132581	0.5	0.999998	0.183665	2.59494e-08	0.728795	NA	0.728795	0.749	0.0987	0.6503
IL6ST	0.08784	0.131133	0.25126	0.088431	0.131085	0.24973	-0.000591	0.185416	0.498728	0.0380973	0.0380973	NA	0.2209	0.1963	0.0246
IL7	0.390418	0.131827	0.0015203	0.387213	0.131818	0.0016449	0.003205	0.186425	0.493142	0.0275288	0.0275288	NA	0.118	0.1107	0.0073
IL7R	0.58761	0.129955	2.4674e-06	0.396226	0.130003	0.00094137	0.191384	0.183818	0.148901	0.531525	0.115616	0.415909	0.6308	0.2933	0.3375
IL9	1e-06	0.131278	0.5	1e-06	0.131275	0.5	0	0.185653	0.5	NA	NA	NA	NA	NA	NA
ILKAP	0.064659	0.132089	0.31361	0.05803	0.131955	0.3313	0.006629	0.186707	0.485839	NA	NA	NA	0.0731	0.0731	0
IMMT	0.135196	0.131274	0.15067	0.131186	0.131265	0.15801	0.00401	0.185643	0.491383	NA	NA	NA	0.0569	0.0502	0.0067
IMPA1	0.087878	0.130203	0.24804	0.030607	0.129949	0.4063	0.057271	0.183955	0.377774	0.0459603	NA	0.0459603	0.1154	0.0926	0.0228
IMPACT	1e-06	0.131609	0.5	1e-06	0.131558	0.5	0	0.186087	0.5	NA	NA	NA	0.0602	0.0602	0
IMPG1	0.087401	0.13101	0.25158	0.081259	0.130953	0.26676	0.006142	0.185236	0.486774	0.007992	0.007992	NA	0.0137	0.0137	0
ING1	1e-06	0.132064	0.5	1e-06	0.131966	0.5	0	0.186697	0.5	NA	NA	NA	0.044	0.044	0
INHBB	0.18537	0.133416	0.084871	0.134882	0.133189	0.15849	0.050488	0.188518	0.394421	0.0499316	NA	0.0499316	0.2147	0.143	0.0717
INHBC	0.368323	0.133101	0.0030975	0.235957	0.133342	0.040163	0.132366	0.188404	0.241163	0.123049	0.0153917	0.107657	0.3212	0.1465	0.1747
INPP1	0.244093	0.13013	0.028307	0.236261	0.130086	0.03247	0.007832	0.184001	0.483024	NA	NA	NA	0.0941	0.083	0.0111
INPP5D	0.008561	0.129265	0.47329	1e-06	0.129182	0.5	0.00856	0.18275	0.48132	0.0116082	NA	0.0116082	0.077	0.0617	0.0153
INPP5J	1e-06	0.130506	0.5	1e-06	0.13051	0.5	0	0.184566	0.5	NA	NA	NA	0.0331	0.0331	0
INPPL1	0.099619	0.132873	0.22928	0.098127	0.132805	0.23251	0.001492	0.187863	0.496832	NA	NA	NA	NA	NA	NA
INSL3	1e-06	0.130648	0.5	1e-06	0.130595	0.5	0	0.184727	0.5	NA	NA	NA	0.0077	0.0077	0
INSL4	0.221323	0.131657	0.045743	0.226835	0.131511	0.041581	-0.005512	0.186088	0.488185	NA	NA	NA	0.0643	0.0463	0.018
INSL5	0.224025	0.127936	0.03536	0.216587	0.127878	0.040241	0.007438	0.180888	0.4836	NA	NA	NA	0.1532	0.1341	0.0191
INSR	0.181459	0.130751	0.080537	0.181312	0.130615	0.080425	0.000147	0.184814	0.499683	0.0164633	0.0164633	NA	0.0619	0.0619	0
IPCEF1	0.036028	0.130402	0.3907	0.03577	0.130304	0.39136	0.000258	0.184347	0.499442	NA	NA	NA	0.0888	0.0803	0.0085
IQGAP2	0.103836	0.130755	0.21232	0.087222	0.130519	0.25074	0.016614	0.184749	0.464172	NA	NA	NA	0.0466	0.0339	0.0127
IRAG2	1e-06	0.128633	0.5	1e-06	0.128584	0.5	0	0.18188	0.5	0.00771034	0.00771034	NA	0.0368	0.0368	0
IRAK1*	0.00229	NA	NA	0.00229	0.129685	0.49291	NA	NA	NA	NA	NA	NA	0.0756	0.0756	0
IRAK4	1e-06	0.133971	0.5	1e-06	0.133892	0.5	0	0.189408	0.5	0.00822134	NA	0.00822134	0.1074	0.1034	0.004
ISLR2	0.187594	0.128039	0.065521	0.160505	0.127758	0.097507	0.027089	0.180876	0.440475	0.224324	0.194678	0.0296467	0.3398	0.2947	0.0451
ISM1	0.210889	0.133331	0.059297	0.156644	0.133132	0.12283	0.054245	0.188418	0.386713	0.0365333	NA	0.0365333	0.1984	0.1405	0.0579
ISM2	1e-06	0.133062	0.5	1e-06	0.132991	0.5	0	0.188128	0.5	NA	NA	NA	NA	NA	NA
IST1	0.065026	0.133149	0.31516	0.049947	0.133075	0.3558	0.015079	0.188249	0.468078	NA	NA	NA	0.1056	0.1023	0.0033
ITGA11	0.241528	0.129828	0.029436	0.222515	0.129716	0.040724	0.019013	0.183525	0.458744	0.0318125	NA	0.0318125	0.2303	0.1752	0.0551
ITGA2	0.676877	0.130571	1.2422e-07	0.289144	0.131777	0.01376	0.387733	0.18551	0.0183048	0.228763	0.008079	0.220684	0.3748	0.1419	0.2329
ITGA5	0.244763	0.130494	0.028802	0.239298	0.130373	0.031519	0.005465	0.184461	0.488182	0.0195697	0.0195697	NA	0.1977	0.1977	0
ITGA6	0.035928	0.129483	0.38956	0.031822	0.129471	0.40196	0.004106	0.183108	0.491055	0.0192926	0.0192926	NA	0.1651	0.1323	0.0328
ITGAL	0.105986	0.128763	0.1994	0.105821	0.12877	0.19983	0.000165	0.182103	0.499639	NA	NA	NA	0.0534	0.0363	0.0171
ITGAM	0.354298	0.127823	0.0021231	0.348379	0.127806	0.0024597	0.005919	0.180757	0.486939	0.0252789	0.00909734	0.0161816	0.1861	0.1706	0.0155
ITGAV	0.203015	0.129211	0.054367	0.196249	0.12924	0.060639	0.006766	0.182752	0.485233	0.0108856	0.0108856	NA	0.1927	0.1752	0.0175
ITGAX	0.133571	0.132648	0.15882	0.132607	0.132676	0.16072	0.000964	0.187612	0.49795	NA	NA	NA	NA	NA	NA
ITGB1	0.158388	0.129524	0.10643	0.158999	0.129421	0.10525	-0.000611	0.183102	0.498669	0.00935395	0.00935395	NA	0.1648	0.1648	0
ITGB1BP1	1e-06	0.12928	0.5	1e-06	0.129282	0.5	0	0.182831	0.5	NA	NA	NA	NA	NA	NA
ITGB1BP2*	0.241479	NA	NA	0.241479	0.134825	0.04001	NA	NA	NA	NA	NA	NA	0.1093	0.1093	0
ITGB2	0.400396	0.128265	0.00063996	0.384652	0.128106	0.00096382	0.015744	0.181282	0.465396	0.0336004	0.0192017	0.0143987	0.2035	0.1927	0.0108
ITGB5	0.300921	0.128581	0.0079906	0.281773	0.128484	0.011963	0.019148	0.181772	0.458053	0.0663156	0.0561315	0.0101841	0.1578	0.1465	0.0113
ITGB6	0.318927	0.128539	0.0054382	0.286751	0.128665	0.011143	0.032176	0.181871	0.429787	0.0425835	0.00831294	0.0342705	0.2064	0.1507	0.0557
ITGB7	0.201285	0.13344	0.068174	0.186959	0.133298	0.082937	0.014326	0.188612	0.469728	0.138727	0.12539	0.0133371	0.4016	0.3897	0.0119
ITGBL1	0.572252	0.129737	3.933e-06	0.462124	0.130147	0.00015319	0.110128	0.183766	0.274492	0.100048	0.0237407	0.0763071	0.2746	0.133	0.1416
ITIH1	1e-06	0.132326	0.5	1e-06	0.132309	0.5	0	0.187125	0.5	0.0241675	0.00971995	0.0144476	0.0116	0.0021	0.0095
ITIH3	0.216847	0.131945	0.050196	0.103086	0.131309	0.21604	0.113761	0.186149	0.270557	0.347956	0.0406909	0.307265	0.2233	0.1415	0.0818
ITIH4	0.360399	0.131623	0.0030524	0.320305	0.131855	0.0075512	0.040094	0.186307	0.414804	0.0456428	NA	0.0456428	0.1591	0.1014	0.0577
ITIH5	0.102634	0.130807	0.21521	0.095212	0.130546	0.23158	0.007422	0.184805	0.483982	NA	NA	NA	0.0053	0	0.0053
ITM2A*	0.0925166	NA	NA	0.080719	0.130185	0.26566	NA	NA	NA	0.0597941	0.0479965	0.0117976	0.1208	0.0744	0.0464
ITPA	1e-06	0.131157	0.5	1e-06	0.13114	0.5	0	0.185472	0.5	0.126044	NA	0.126044	0.3408	0.053	0.2878
ITPR1	0.015305	0.1308	0.4534	0.006643	0.130672	0.47972	0.008662	0.184889	0.481316	NA	NA	NA	0.159	0.1514	0.0076
ITPRIP	1e-06	0.13188	0.5	1e-06	0.131798	0.5	0	0.186449	0.5	NA	NA	NA	0.0074	0.0074	0
IVD	0.080683	0.131094	0.26901	0.081647	0.131129	0.26674	-0.000964	0.18542	0.497926	NA	NA	NA	NA	NA	NA
IZUMO1	1e-06	0.126557	0.5	1e-06	0.126516	0.5	0	0.17895	0.5	0.00915801	0.00915801	NA	NA	NA	NA
JAM2	0.252581	0.129523	0.023539	0.247277	0.129603	0.026145	0.005304	0.18323	0.488453	0.0168148	0.0168148	NA	0.1544	0.1498	0.0046
JAM3	0.025434	0.131885	0.42408	1e-06	0.131408	0.5	0.025433	0.186177	0.445671	0.043943	NA	0.043943	0.1756	0.1646	0.011
JCHAIN	0.174543	0.130173	0.087654	0.171458	0.130112	0.091396	0.003085	0.184049	0.493313	NA	NA	NA	0.151	0.151	0
JMJD1C	1e-06	0.131055	0.5	1e-06	0.130959	0.5	0	0.185272	0.5	NA	NA	NA	NA	NA	NA
JPT2	0.356436	0.131375	0.003132	0.354003	0.131287	0.0032926	0.002433	0.18573	0.494774	NA	NA	NA	0.0969	0.0969	0
JUN	0.240119	0.131748	0.034069	0.239733	0.131696	0.034238	0.000386	0.186283	0.499173	0.0274553	0.0274553	NA	NA	NA	NA
KAZALD1	0.50926	0.13094	4.941e-05	0.253382	0.131505	0.026574	0.255878	0.185577	0.0839746	0.248666	NA	0.248666	0.4586	0.1618	0.2968
KAZN	0.304363	0.132361	0.010619	0.297529	0.132304	0.01216	0.006834	0.187146	0.485435	NA	NA	NA	0.0991	0.0991	0
KCNC4	1e-06	0.130552	0.5	1e-06	0.130549	0.5	0	0.184626	0.5	NA	NA	NA	NA	NA	NA
KCNH2	0.244652	0.131007	0.029611	0.243994	0.130865	0.029763	0.000658	0.185171	0.498582	NA	NA	NA	NA	NA	NA
KCNIP4	0.11023	0.130357	0.19695	0.115883	0.130318	0.18499	-0.005653	0.184325	0.487767	NA	NA	NA	NA	NA	NA
KCTD5	1e-06	0.129521	0.5	1e-06	0.129449	0.5	0	0.183119	0.5	NA	NA	NA	NA	NA	NA
KDM3A	1e-06	0.131203	0.5	1e-06	0.131188	0.5	0	0.185538	0.5	0.0121625	0.0121625	NA	0.0396	0.0396	0
KDR	0.391852	0.128969	0.00096763	0.364459	0.128983	0.0019664	0.027393	0.1824	0.440311	0.187037	0.0971521	0.0898853	0.4479	0.2668	0.1811
KEL	1e-06	0.131443	0.5	1e-06	0.131392	0.5	0	0.185852	0.5	0.0982493	0.0982493	NA	0.3532	0.2673	0.0859
KHDC3L	0.155741	0.132558	0.12132	0.155783	0.132415	0.12081	-4.2e-05	0.187364	0.499911	NA	NA	NA	NA	NA	NA
KHK	0.205939	0.135124	0.068034	0.188989	0.13523	0.08621	0.01695	0.191169	0.464674	0.0388304	0.0165119	0.0223185	0.2025	0.1077	0.0948
KIAA0319	0.146693	0.129842	0.12555	0.105644	0.129625	0.20398	0.041049	0.183471	0.411481	0.042144	NA	0.042144	0.217	0.1182	0.0988
KIAA1549	0.089468	0.130173	0.2433	0.093563	0.130143	0.2334	-0.004095	0.184071	0.491126	NA	NA	NA	NA	NA	NA
KIAA1549L	1e-06	0.133104	0.5	1e-06	0.13305	0.5	0	0.188199	0.5	NA	NA	NA	NA	NA	NA
KIAA2013	0.106652	0.132912	0.21332	0.103828	0.132835	0.21938	0.002824	0.187912	0.494005	NA	NA	NA	0.0234	0.0234	0
KIF1C	1e-06	0.128301	0.5	1e-06	0.128173	0.5	0	0.181355	0.5	0.0123139	0.0123139	NA	0.0039	0	0.0039
KIF20B	1e-06	0.132686	0.5	1e-06	0.132572	0.5	0	0.187566	0.5	NA	NA	NA	NA	NA	NA
KIF22	0.036766	0.131085	0.38954	0.035014	0.131087	0.39471	0.001752	0.185384	0.49623	NA	NA	NA	0.1223	0.1223	0
KIFBP	1e-06	0.131645	0.5	1e-06	0.131559	0.5	0	0.186113	0.5	0.0117101	0.0117101	NA	0.0921	0.0921	0
KIR2DL2	0.999999	0.11908	0	0.999999	0.118771	0	0	0.168186	0.5	0.337623	0.210456	0.127168	0.4481	0.244	0.2041
KIR2DL3	0.999999	0.116768	0	0.999999	0.116727	0	0	0.165106	0.5	0.308575	0.248278	0.060297	0.3643	0.227	0.1373
KIR2DS4	0.515241	0.131989	5.0309e-05	0.02758	0.130615	0.4162	0.487661	0.185692	0.00431736	0.428285	NA	0.428285	0.6327	0.0129	0.6198
KIR3DL1	0.300458	0.1282	0.007372	0.100203	0.125843	0.20242	0.200255	0.179643	0.132482	0.269697	0.026912	0.242785	0.651	0.0729	0.5781
KIR3DL2	0.298746	0.129617	0.0091128	0.278214	0.129528	0.013924	0.020532	0.183243	0.455393	0.0236736	NA	0.0236736	0.0113	0	0.0113
KIRREL1	0.122384	0.132239	0.17838	0.120397	0.132171	0.18218	0.001987	0.186966	0.49576	NA	NA	NA	NA	NA	NA
KIRREL2	0.35514	0.129807	0.0026714	0.23831	0.129772	0.030805	0.11683	0.18355	0.262225	0.30219	0.0914905	0.2107	0.2481	0.2047	0.0434
KIT	0.31684	0.129435	0.006049	0.309207	0.129305	0.0070842	0.007633	0.182957	0.483361	0.0833338	0.0833338	NA	0.3464	0.3432	0.0032
KITLG	0.423152	0.130222	0.00050949	0.422373	0.130176	0.00051805	0.000779	0.184129	0.498312	0.0395283	0.0395283	NA	0.2473	0.2457	0.0016
KLB	0.61665	0.128784	5.9378e-07	0.19219	0.128761	0.06292	0.42446	0.182112	0.00988286	0.269687	0.0455824	0.224104	0.4895	0.1905	0.299
KLF4	0.019393	0.130955	0.44112	0.020052	0.13071	0.43894	-0.000659	0.185025	0.498579	NA	NA	NA	0.0499	0.0499	0
KLHL41	0.033749	0.129469	0.39588	0.031698	0.129316	0.40191	0.002051	0.182989	0.495529	NA	NA	NA	NA	NA	NA
KLK1	0.416733	0.130152	0.00060188	0.399816	0.130065	0.00093359	0.016917	0.184001	0.463373	0.464222	0.444939	0.0192829	0.6347	0.1239	0.5108
KLK10	0.084338	0.133329	0.26681	1e-06	0.13247	0.5	0.084337	0.187949	0.326816	0.344058	0.010811	0.333247	0.3292	0.0759	0.2533
KLK11	0.35703	0.130747	0.0029192	0.345105	0.130613	0.0038099	0.011925	0.184809	0.474276	0.0535069	0.0394523	0.0140546	0.2878	0.1812	0.1066
KLK12	0.588202	0.131517	4.4266e-06	0.096694	0.130355	0.22732	0.491508	0.185173	0.0039735	0.66738	NA	0.66738	0.7524	0.0575	0.6949
KLK13	0.285576	0.133077	0.016649	0.216299	0.132898	0.053182	0.069277	0.188073	0.356305	0.0694427	NA	0.0694427	0.3465	0.1963	0.1502
KLK14	0.163118	0.132533	0.11086	0.145155	0.132319	0.13797	0.017963	0.187279	0.461794	0.102955	NA	0.102955	0.3272	0.1588	0.1684
KLK15	0.33705	0.132209	0.0054092	0.274484	0.131868	0.018506	0.062566	0.186731	0.36879	0.148071	0.0263115	0.12176	0.6247	0.0834	0.5413
KLK3	0.146303	0.130385	0.12841	0.130812	0.130374	0.15562	0.015491	0.184384	0.466522	0.00940011	NA	0.00940011	0.0301	0.027	0.0031
KLK4	0.052011	0.131741	0.34724	1e-06	0.131344	0.5	0.05201	0.186029	0.3899	0.0767162	NA	0.0767162	0.3319	0.0692	0.2627
KLK6	0.361211	0.131191	0.0028142	0.34568	0.131094	0.0039948	0.015531	0.185464	0.466631	0.0120607	NA	0.0120607	0.1753	0.1502	0.0251
KLK7	1e-06	0.13096	0.5	1e-06	0.130813	0.5	0	0.185101	0.5	0.0824792	0.0111587	0.0713205	0.3318	0.1978	0.134
KLK8	0.234607	0.130434	0.034571	0.21141	0.130247	0.050404	0.023197	0.184329	0.449927	0.0662323	NA	0.0662323	0.3105	0.1482	0.1623
KLKB1	0.434232	0.13187	0.00048021	0.328944	0.131748	0.0060232	0.105288	0.186406	0.286094	0.195204	0.0410492	0.154155	0.3053	0.1898	0.1155
KLRB1	0.150527	0.129867	0.11991	0.145197	0.129807	0.12836	0.00533	0.183617	0.488421	0.0247228	0.0247228	NA	0.2585	0.2265	0.032
KLRC1	0.068826	0.132562	0.30354	0.071793	0.132493	0.29566	-0.002967	0.187422	0.493685	NA	NA	NA	NA	NA	NA
KLRD1	0.619095	0.126227	1.6181e-07	0.574524	0.126203	9.7408e-07	0.044571	0.178495	0.401408	0.236409	0.0613601	0.175049	0.3062	0.1965	0.1097
KLRF1	0.276188	0.128244	0.012735	0.27314	0.128166	0.013508	0.003048	0.181309	0.493294	0.0400082	0.0291636	0.0108445	0.208	0.15	0.058
KLRK1	0.143941	0.131074	0.13467	0.032412	0.130686	0.40183	0.111529	0.185092	0.273401	0.0653724	NA	0.0653724	0.2813	0.1205	0.1608
KRT14	0.033506	0.132017	0.40071	0.034531	0.13201	0.39776	-0.001025	0.186695	0.49781	NA	NA	NA	NA	NA	NA
KRT17	0.062561	0.12848	0.3096	0.062852	0.128375	0.30856	-0.000291	0.181624	0.499361	NA	NA	NA	NA	NA	NA
KRT18	0.177254	0.133263	0.094025	0.166247	0.133274	0.10873	0.011007	0.18847	0.476714	0.010641	0.010641	NA	0.1285	0.1285	0
KRT19	1e-06	0.1314	0.5	1e-06	0.13134	0.5	0	0.185785	0.5	NA	NA	NA	0.0792	0.0663	0.0129
KRT5	0.367923	0.13021	0.0021229	0.36719	0.130122	0.0021453	0.000733	0.184083	0.498411	0.0101038	0.0101038	NA	0.1317	0.1214	0.0103
KRT6C	0.041316	0.129638	0.37364	0.043788	0.129461	0.36605	-0.002472	0.183211	0.494617	0.00785841	0.00785841	NA	NA	NA	NA
KRT8	1e-06	0.130383	0.5	1e-06	0.130346	0.5	0	0.184363	0.5	NA	NA	NA	NA	NA	NA
KYAT1	0.100127	0.132931	0.22846	0.07053	0.132863	0.30033	0.029597	0.187945	0.437434	0.0385094	0.00854978	0.0299596	0.1019	0.0824	0.0195
KYNU	1e-06	0.131132	0.5	1e-06	0.131258	0.5	0	0.185538	0.5	0.0784669	0.0142854	0.0641815	0.1976	0.1436	0.054
L1CAM*	0.335716	NA	NA	0.169871	0.130266	0.093291	NA	NA	NA	0.243461	0.0776162	0.165845	0.3392	0.3182	0.021
L3HYPDH	0.345695	0.13382	0.0053527	0.346716	0.133758	0.00521	-0.001021	0.189206	0.497847	0.0137532	0.0137532	NA	0.1053	0.1053	0
LACRT	0.172939	0.128836	0.084504	0.172628	0.128847	0.084992	0.000311	0.182209	0.499319	0.00994232	0.00994232	NA	0.1582	0.1558	0.0024
LACTB2	0.141889	0.133503	0.14745	0.139714	0.13351	0.15132	0.002175	0.188807	0.495404	0.023078	0.023078	NA	0.1162	0.0918	0.0244
LAG3	0.028291	0.129134	0.41221	0.016293	0.128963	0.4491	0.011998	0.182502	0.473792	0.0392718	0.0275222	0.0117496	0.2243	0.2016	0.0227
LAIR1	0.237474	0.131548	0.035155	0.100401	0.131111	0.22168	0.137073	0.185728	0.230248	0.142168	NA	0.142168	0.376	0.1336	0.2424
LAIR2	0.524455	0.128568	1.6787e-05	1e-06	0.128156	0.5	0.524454	0.181532	0.00193203	0.726177	NA	0.726177	0.5802	0.0745	0.5057
LAMA1	0.079011	0.1309	0.27198	0.07858	0.130787	0.27292	0.000431	0.185041	0.499071	0.0138642	0.0138642	NA	NA	NA	NA
LAMA4	1e-06	0.131628	0.5	1e-06	0.131609	0.5	0	0.186137	0.5	0.0269903	0.0184654	0.00852489	0.2287	0.2118	0.0169
LAMB1	0.199138	0.128276	0.054978	0.062831	0.127529	0.30619	0.136307	0.180882	0.225554	0.159023	0.0177546	0.141268	0.4525	0.1489	0.3036
LAMP1	0.180885	0.129743	0.077755	0.173353	0.129561	0.086262	0.007532	0.183356	0.483617	0.0154615	NA	0.0154615	0.1048	0.1015	0.0033
LAMP2*	0.194433	NA	NA	0.121528	0.130212	0.17297	NA	NA	NA	0.0729051	NA	0.0729051	0.2441	0.116	0.1281
LAMP3	1e-06	0.132091	0.5	1e-06	0.132007	0.5	0	0.186745	0.5	0.049908	0.00900129	0.0409067	0.2322	0.1883	0.0439
LAMTOR5	1e-06	0.129824	0.5	1e-06	0.129674	0.5	0	0.183493	0.5	NA	NA	NA	NA	NA	NA
LAP3	0.19465	0.131486	0.068819	0.192481	0.131408	0.070888	0.002169	0.185894	0.495345	0.0213723	0.0213723	NA	NA	NA	NA
LARP1	1e-06	0.132013	0.5	1e-06	0.131971	0.5	0	0.186665	0.5	NA	NA	NA	0.0396	0.0396	0
LAT	0.085236	0.133502	0.2652	0.078413	0.133498	0.28202	0.006823	0.188798	0.485586	0.0502715	0.0502715	NA	0.1228	0.1228	0
LAT2	0.22254	0.132316	0.046806	0.220621	0.132435	0.048597	0.001919	0.187207	0.495911	NA	NA	NA	0.0789	0.0789	0
LATS1	0.254283	0.132181	0.027138	0.255688	0.132108	0.026387	-0.001405	0.186881	0.497001	NA	NA	NA	0.1182	0.1159	0.0023
LAYN	1e-06	0.131372	0.5	1e-06	0.131324	0.5	0	0.185754	0.5	0.0546727	NA	0.0546727	0.2234	0.1381	0.0853
LBP	0.089834	0.132856	0.2521	0.075824	0.132715	0.28628	0.01401	0.187787	0.470264	0.020441	NA	0.020441	0.3521	0.0851	0.267
LBR	0.163107	0.133723	0.11488	0.162362	0.133637	0.11572	0.000745	0.189052	0.498428	NA	NA	NA	0.1054	0.1054	0
LCAT	0.063256	0.132951	0.31934	0.056284	0.132895	0.33799	0.006972	0.187982	0.485207	0.0200478	0.0200478	NA	0.1904	0.1743	0.0161
LCN15	0.277595	0.131236	0.016681	0.192284	0.131081	0.070063	0.085311	0.185486	0.322783	0.142065	0.00946483	0.1326	0.2482	0.0867	0.1615
LCN2	1e-06	0.130565	0.5	1e-06	0.130553	0.5	0	0.184638	0.5	0.0552296	NA	0.0552296	0.2199	0.2173	0.0026
LCP1	0.443855	0.132198	0.00039936	0.165085	0.131546	0.10388	0.27877	0.186496	0.067486	0.38675	0.0204737	0.366276	0.5067	0.1176	0.3891
LDLR	0.37504	0.130089	0.0017409	0.373559	0.13009	0.0018138	0.001481	0.183974	0.496789	0.0488443	0.0488443	NA	0.2567	0.2567	0
LDLRAP1	0.284028	0.132654	0.01623	0.28609	0.132576	0.015538	-0.002062	0.187546	0.495614	0.00884189	0.00884189	NA	0.1003	0.0969	0.0034
LECT2	0.432055	0.130711	0.0004389	0.053594	0.130303	0.33944	0.378461	0.184565	0.0201551	0.46684	0.0138149	0.453025	0.4741	0.1229	0.3512
LEFTY2	0.339551	0.133863	0.0062566	0.104347	0.133783	0.22211	0.235204	0.189254	0.106972	0.106623	NA	0.106623	0.4057	0.109	0.2967
LEG1	0.326516	0.130238	0.0054832	0.31849	0.130155	0.006493	0.008026	0.184126	0.482616	0.156468	0.156468	NA	0.3833	0.306	0.0773
LELP1	1e-06	0.128842	0.5	1e-06	0.12886	0.5	0	0.182223	0.5	NA	NA	NA	NA	NA	NA
LEO1	1e-06	0.132271	0.5	1e-06	0.132229	0.5	0	0.18703	0.5	NA	NA	NA	NA	NA	NA
LEP	0.216873	0.12887	0.042813	0.220377	0.128871	0.040375	-0.003504	0.18225	0.49233	NA	NA	NA	0.1763	0.1763	0
LEPR	0.019616	0.128513	0.43835	0.004772	0.128433	0.48495	0.014844	0.181688	0.467442	0.0101519	0.0101519	NA	0.1747	0.1329	0.0418
LETM1	0.087012	0.133119	0.2594	0.089431	0.133152	0.25376	-0.002419	0.188282	0.494875	NA	NA	NA	NA	NA	NA
LGALS1	0.230228	0.13058	0.037609	0.186174	0.130599	0.075425	0.044054	0.184681	0.405731	0.0227867	NA	0.0227867	0.1642	0.1005	0.0637
LGALS3	0.403359	0.128772	0.00067624	0.297145	0.12932	0.0095134	0.106214	0.182499	0.280284	0.0687196	0.00897898	0.0597406	0.4092	0.1672	0.242
LGALS3BP	0.286384	0.130401	0.012943	0.287224	0.130078	0.012439	-0.00084	0.184187	0.498181	0.0702111	0.0702111	NA	0.329	0.3065	0.0225
LGALS4	0.444779	0.13329	0.00048246	0.394885	0.133274	0.0016687	0.049894	0.188489	0.395618	0.137993	0.121419	0.0165743	0.3077	0.2922	0.0155
LGALS7_LGALS7B	0.081809	0.131819	0.26833	0.040871	0.131346	0.37826	0.040938	0.186086	0.412938	0.0405046	0.0156202	0.0248844	0.2702	0.2369	0.0333
LGALS8	0.562	0.132873	1.6565e-05	1e-06	0.13281	0.5	0.561999	0.187866	0.00138812	0.36349	0.0202691	0.343221	0.221	0.1825	0.0385
LGALS9	0.22829	0.129905	0.037139	0.017835	0.129524	0.44476	0.210455	0.183444	0.125641	0.129632	NA	0.129632	0.2678	0.1534	0.1144
LGMN	0.395363	0.133111	0.0016233	0.373163	0.132951	0.0026767	0.0222	0.188134	0.453034	0.0533338	0.0437734	0.00956047	0.2896	0.2119	0.0777
LHB	0.137402	0.131833	0.14904	0.128956	0.131588	0.16369	0.008446	0.186267	0.481917	0.0189559	0.0189559	NA	0.0066	0.005	0.0016
LHPP	0.153717	0.130544	0.11723	0.050614	0.129722	0.34683	0.103103	0.184037	0.287661	0.117909	NA	0.117909	0.1671	0.0261	0.141
LIF	0.087575	0.132141	0.25506	0.090695	0.131995	0.24711	-0.00312	0.186772	0.493336	NA	NA	NA	NA	NA	NA
LIFR	0.173862	0.131072	0.091101	0.151719	0.131082	0.12251	0.022143	0.185371	0.452458	0.0784496	0.0660845	0.0123651	0.2583	0.227	0.0313
LILRA2	0.999999	0.124723	0	0.330915	0.129964	0.0049238	0.669084	0.180129	0.000101815	0.698093	0.018217	0.679876	0.4359	0.1551	0.2808
LILRA3	0.173277	0.13203	0.094561	0.088925	0.131534	0.24962	0.084352	0.186368	0.325415	0.451956	0.00901674	0.44294	0.7485	0.1006	0.6479
LILRA4	0.068222	0.133065	0.30658	0.064318	0.132825	0.31637	0.003904	0.188013	0.491717	NA	NA	NA	NA	NA	NA
LILRA5	0.357371	0.129937	0.0026561	0.320094	0.129793	0.0061807	0.037277	0.183657	0.419579	0.100415	NA	0.100415	0.3182	0.2235	0.0947
LILRA6	0.304277	0.132114	0.010511	1e-06	0.130428	0.5	0.304276	0.185649	0.0506082	0.757232	NA	0.757232	0.675	0.0277	0.6473
LILRB1	0.861978	0.116665	1.1102e-16	0.783951	0.116495	1.9651e-14	0.078027	0.164869	0.318012	0.35939	0.126898	0.232492	0.5249	0.222	0.3029
LILRB2	0.137534	0.127647	0.13315	0.023084	0.126567	0.42545	0.11445	0.179758	0.262164	0.468459	0.026241	0.442218	0.6886	0.1776	0.511
LILRB4	0.674687	0.124134	5.4257e-09	0.647023	0.124195	2.0427e-08	0.027664	0.175595	0.437408	0.252341	0.21053	0.0418117	0.3958	0.31	0.0858
LILRB5	0.309332	0.132944	0.010627	0.142144	0.132318	0.14318	0.167188	0.187569	0.186373	0.317262	NA	0.317262	0.8875	0.0934	0.7941
LIPF	0.134643	0.130212	0.14732	0.05113	0.129473	0.3445	0.083513	0.183626	0.324627	0.0868856	NA	0.0868856	0.1871	0.1227	0.0644
LMNB1	0.109005	0.130681	0.20011	0.10646	0.130655	0.20566	0.002545	0.184792	0.494506	0.0243473	0.0243473	NA	0.0578	0.0578	0
LMNB2	1e-06	0.131156	0.5	1e-06	0.13093	0.5	0	0.185323	0.5	NA	NA	NA	0.1122	0.1122	0
LMOD1	0.027777	0.129382	0.41398	0.012355	0.129242	0.46148	0.015422	0.182875	0.466397	0.0123871	NA	0.0123871	0.0982	0.0744	0.0238
LMOD2	1e-06	0.131556	0.5	1e-06	0.131672	0.5	0	0.18613	0.5	NA	NA	NA	NA	NA	NA
LONP1	0.147818	0.132121	0.13219	0.142324	0.132062	0.14126	0.005494	0.186806	0.488269	NA	NA	NA	0.1349	0.1148	0.0201
LPA	1e-06	0.131334	0.5	1e-06	0.131401	0.5	0	0.185782	0.5	0.263431	0.0241779	0.239253	0.5261	0.0499	0.4762
LPCAT2	0.064505	0.129795	0.30758	0.053885	0.129706	0.33728	0.01062	0.183495	0.476924	0.014445	NA	0.014445	0.0514	0.0438	0.0076
LPL	0.134191	0.130617	0.15039	0.111195	0.130426	0.19526	0.022996	0.184585	0.450427	0.0568678	NA	0.0568678	0.2139	0.1048	0.1091
LPO	0.44904	0.129127	0.00019158	0.410662	0.129061	0.00056977	0.038378	0.182566	0.41675	0.0976037	0.0626334	0.0349704	0.3209	0.2688	0.0521
LPP	0.125546	0.131136	0.1682	0.128311	0.13112	0.16305	-0.002765	0.185443	0.494052	NA	NA	NA	0.0706	0.0706	0
LRCH4	0.314292	0.130238	0.0072385	0.310721	0.130198	0.007791	0.003571	0.184156	0.492265	NA	NA	NA	0.0947	0.0926	0.0021
LRFN2	1e-06	0.133372	0.5	1e-06	0.133334	0.5	0	0.18859	0.5	NA	NA	NA	NA	NA	NA
LRG1	0.264539	0.132521	0.023166	0.209317	0.132357	0.057287	0.055222	0.187297	0.384059	0.0831478	0.0194543	0.0636935	0.2381	0.0706	0.1675
LRIG1	0.631857	0.128482	3.4282e-07	0.266928	0.12987	0.018374	0.364929	0.182685	0.0228808	0.361022	NA	0.361022	0.511	0.1751	0.3359
LRIG3	0.269525	0.133014	0.022113	0.26236	0.132868	0.024859	0.007165	0.188007	0.4848	NA	NA	NA	0.0494	0.0443	0.0051
LRP1	0.230821	0.130507	0.036276	0.231629	0.130475	0.035734	-0.000808	0.184542	0.498253	0.0241042	0.0241042	NA	0.3552	0.3552	0
LRP11	0.29626	0.129188	0.0096397	0.166134	0.128956	0.09436	0.130126	0.182535	0.23796	0.297657	0.0755458	0.222111	0.3776	0.1567	0.2209
LRP2	0.184691	0.132017	0.081065	0.176158	0.132117	0.091674	0.008533	0.186771	0.48178	NA	NA	NA	NA	NA	NA
LRP2BP	1e-06	0.132172	0.5	1e-06	0.132092	0.5	0	0.186863	0.5	NA	NA	NA	NA	NA	NA
LRPAP1	0.380532	0.134117	0.0027051	0.309379	0.134121	0.011786	0.071153	0.189673	0.35378	0.193219	0.0587243	0.134495	0.4179	0.3802	0.0377
LRRC25	0.225058	0.131462	0.04299	0.197069	0.131612	0.067003	0.027989	0.186021	0.4402	0.116662	0.0777287	0.038933	0.3689	0.3069	0.062
LRRC37A2	0.251655	0.132366	0.028951	1e-06	0.131276	0.5	0.251654	0.186425	0.0885246	0.383303	NA	0.383303	0.7381	0.0801	0.658
LRRC38	0.157484	0.132443	0.11829	0.115908	0.132103	0.19112	0.041576	0.187062	0.412057	0.0368429	NA	0.0368429	0.0956	0.0293	0.0663
LRRC59	1e-06	0.130957	0.5	1e-06	0.13091	0.5	0	0.185168	0.5	NA	NA	NA	0.0657	0.0657	0
LRRFIP1	0.307892	0.131498	0.0093176	0.298297	0.131393	0.011258	0.009595	0.185892	0.479417	NA	NA	NA	0.0411	0.0382	0.0029
LRRN1	0.443908	0.131756	0.00038051	0.215667	0.131881	0.050866	0.228241	0.18642	0.110412	0.168924	NA	0.168924	0.5652	0.2396	0.3256
LRTM1	1e-06	0.131239	0.5	1e-06	0.131146	0.5	0	0.185534	0.5	NA	NA	NA	NA	NA	NA
LRTM2	0.21956	0.130379	0.04388	0.218369	0.130288	0.044631	0.001191	0.184319	0.497422	NA	NA	NA	0.1587	0.1462	0.0125
LSM1	0.137336	0.131248	0.147	0.135255	0.131207	0.15064	0.002081	0.185584	0.495527	NA	NA	NA	NA	NA	NA
LSM8	0.075084	0.128292	0.27449	0.073799	0.128357	0.27816	0.001285	0.181478	0.497175	0.0136763	0.0136763	NA	0.0255	0.0255	0
LSP1	0.073193	0.13044	0.2863	0.055632	0.130191	0.33366	0.017561	0.184294	0.462043	0.0158471	NA	0.0158471	0.067	0.0467	0.0203
LTA	0.461376	0.126239	5.9456e-05	0.288063	0.130053	0.011949	0.173313	0.181246	0.169478	0.148162	0.0251062	0.123056	0.4609	0.156	0.3049
LTA4H	0.013767	0.129149	0.45707	0.015942	0.129132	0.45031	-0.002175	0.182632	0.495249	NA	NA	NA	0.0231	0.0152	0.0079
LTB	0.09303	0.128611	0.22957	0.057747	0.130221	0.32656	0.035283	0.183025	0.423567	0.00907013	0.00907013	NA	0.0724	0.0403	0.0321
LTBP2	0.027671	0.130106	0.41535	0.019601	0.130021	0.43979	0.00807	0.183938	0.482503	0.0110664	0.0110664	NA	0.2257	0.2097	0.016
LTBP3	0.185827	0.130669	0.075623	0.085219	0.130294	0.25494	0.100608	0.184529	0.292803	0.148639	NA	0.148639	0.2716	0.1367	0.1349
LTBR	0.112738	0.130411	0.19192	0.089976	0.130297	0.24348	0.022762	0.184348	0.450866	0.0197312	NA	0.0197312	0.3129	0.2319	0.081
LTO1	1e-06	0.130811	0.5	1e-06	0.130728	0.5	0	0.184936	0.5	NA	NA	NA	NA	NA	NA
LUZP2	1e-06	0.130231	0.5	1e-06	0.13038	0.5	0	0.18428	0.5	0.0211659	NA	0.0211659	0.1057	0.0539	0.0518
LXN	0.148781	0.129597	0.12161	0.13328	0.129588	0.14807	0.015501	0.183271	0.466298	0.0196451	0.00937625	0.0102689	0.0422	0.0099	0.0323
LY6D	0.217507	0.129082	0.04274	0.151232	0.128975	0.11598	0.066275	0.182474	0.358227	0.0789391	0.00909742	0.0698417	0.2886	0.161	0.1276
LY75	0.822914	0.128124	8.5141e-11	0.348643	0.131289	0.0036762	0.474271	0.183446	0.00486416	0.384731	0.0124491	0.372282	0.6762	0.1123	0.5639
LY9	0.320008	0.129214	0.0055903	0.161881	0.128505	0.098033	0.158127	0.182236	0.192777	0.164432	NA	0.164432	0.3854	0.1952	0.1902
LY96	0.445932	0.129112	0.00018624	0.439653	0.128906	0.00021634	0.006279	0.182446	0.486273	0.00925257	0.00925257	NA	0.1677	0.162	0.0057
LYAR	0.189031	0.129181	0.067285	0.190252	0.129105	0.065933	-0.001221	0.182636	0.497333	NA	NA	NA	0.0076	0.0061	0.0015
LYN	1e-06	0.132521	0.5	1e-06	0.132457	0.5	0	0.187368	0.5	NA	NA	NA	0.0979	0.0979	0
LYPD1	1e-06	0.12751	0.5	1e-06	0.127485	0.5	0	0.180309	0.5	NA	NA	NA	NA	NA	NA
LYPD3	0.539163	0.132165	2.4299e-05	0.453419	0.132288	0.00030556	0.085744	0.186997	0.323285	0.216545	0.147981	0.0685642	0.4164	0.3002	0.1162
LYPD8	0.389102	0.133723	0.002156	0.075232	0.133706	0.29075	0.31387	0.189101	0.0484771	0.222476	0.0198101	0.202666	0.3041	0.0947	0.2094
LYPLA2	1e-06	0.13188	0.5	1e-06	0.131784	0.5	0	0.186439	0.5	NA	NA	NA	NA	NA	NA
LYSMD3	0.161043	0.130588	0.10646	0.158988	0.130541	0.1093	0.002055	0.184646	0.49556	0.0101897	0.0101897	NA	0.0384	0.037	0.0014
LYVE1	0.198913	0.130273	0.060803	0.197417	0.130284	0.062345	0.001496	0.184242	0.496761	0.0455425	0.0455425	NA	0.1792	0.1593	0.0199
LYZL2	0.126155	0.132728	0.17259	0.129532	0.132626	0.16591	-0.003377	0.187634	0.49282	0.00890489	0.00890489	NA	0.0725	0.0458	0.0267
LZTFL1	0.096954	0.132043	0.23233	0.084648	0.131974	0.26157	0.012306	0.186688	0.473722	0.026089	0.026089	NA	0.1083	0.0976	0.0107
M6PR	0.163837	0.133919	0.11417	0.147316	0.133712	0.13883	0.016521	0.189244	0.465216	0.00804644	NA	0.00804644	0.0403	0.0251	0.0152
MAD1L1	1e-06	0.130412	0.5	1e-06	0.130419	0.5	0	0.184435	0.5	NA	NA	NA	0.0875	0.0689	0.0186
MAEA	1e-06	0.133226	0.5	1e-06	0.133202	0.5	0	0.188393	0.5	NA	NA	NA	NA	NA	NA
MAG	0.107116	0.131	0.20568	0.112609	0.131008	0.19399	-0.005493	0.185268	0.488173	NA	NA	NA	NA	NA	NA
MAGEA3*	1e-06	NA	NA	1e-06	0.129686	0.5	NA	NA	NA	NA	NA	NA	NA	NA	NA
MAGED1*	0.065145	NA	NA	0.065145	0.127492	0.29979	NA	NA	NA	NA	NA	NA	0.0246	0.023	0.0016
MAMDC2	0.105129	0.128592	0.20141	0.076476	0.128349	0.27105	0.028653	0.181685	0.437344	0.0727259	0.0422756	0.0304504	0.1991	0.1735	0.0256
MAMDC4	0.296368	0.133212	0.013725	0.296899	0.133218	0.013633	-0.000531	0.188394	0.498876	0.0400224	0.0220105	0.0180118	0.1594	0.1035	0.0559
MAN1A2	0.259082	0.131744	0.024041	0.247421	0.131729	0.029581	0.011661	0.186304	0.475046	0.0301012	0.0301012	NA	0.2204	0.1819	0.0385
MAN2B2	0.345207	0.131327	0.0040842	0.047976	0.130035	0.35501	0.297231	0.184813	0.0538871	0.397038	0.0669621	0.330076	0.6824	0.2452	0.4372
MANEAL	1e-06	0.129228	0.5	1e-06	0.129185	0.5	0	0.182726	0.5	NA	NA	NA	0.0189	0.0189	0
MANF	0.255337	0.133904	0.030029	0.244995	0.133843	0.035494	0.010342	0.189326	0.478218	NA	NA	NA	0.119	0.1168	0.0022
MANSC1	0.215228	0.131677	0.05071	0.197849	0.131557	0.06592	0.017379	0.186135	0.462806	0.0425151	NA	0.0425151	0.256	0.256	0
MANSC4	0.475806	0.13236	0.00016993	0.090187	0.130917	0.2443	0.385619	0.186168	0.0191629	0.529509	0.0931256	0.436383	0.4206	0.0836	0.337
MAP1LC3A	1e-06	0.130468	0.5	1e-06	0.130497	0.5	0	0.18453	0.5	NA	NA	NA	NA	NA	NA
MAP1LC3B2	1e-06	0.135151	0.5	1e-06	0.13507	0.5	0	0.191075	0.5	NA	NA	NA	0.0217	0.0217	0
MAP2	0.036719	0.131398	0.39021	0.038615	0.131383	0.38468	-0.001896	0.185814	0.495929	0.00826028	0.00826028	NA	0.1042	0.0967	0.0075
MAP2K1	0.174481	0.130251	0.087514	0.165193	0.130199	0.099546	0.009288	0.184166	0.479889	0.0220445	0.0220445	NA	0.0955	0.09	0.0055
MAP2K6	0.214333	0.133315	0.056299	0.211795	0.133161	0.05812	0.002538	0.188427	0.494627	NA	NA	NA	0.1021	0.1021	0
MAP3K5	0.120503	0.132688	0.18399	0.121074	0.132601	0.18263	-0.000571	0.187588	0.498786	0.0105835	0.0105835	NA	0.0598	0.0598	0
MAP4K5	0.153909	0.131119	0.11937	0.14275	0.130976	0.13691	0.011159	0.185329	0.475993	0.0140528	NA	0.0140528	0.1129	0.0949	0.018
MAPK13	0.080484	0.130037	0.26595	0.08538	0.130011	0.25355	-0.004896	0.183882	0.489379	NA	NA	NA	0.0178	0.0161	0.0017
MAPK9	0.136979	0.130911	0.14678	0.126581	0.130748	0.16546	0.010398	0.185021	0.477592	0.011438	0.011438	NA	0.0872	0.0802	0.007
MAPKAPK2	0.061561	0.129627	0.31526	0.055482	0.129537	0.33221	0.006079	0.183257	0.486769	NA	NA	NA	0.0948	0.0751	0.0197
MAPRE3	0.002788	0.131086	0.49154	0.006553	0.131078	0.48011	-0.003765	0.185378	0.491898	NA	NA	NA	0.0737	0.0737	0
MAPT	1e-06	0.133054	0.5	1e-06	0.133015	0.5	0	0.188139	0.5	0.00791364	0.00791364	NA	NA	NA	NA
MARCO	0.238014	0.131537	0.034407	0.224523	0.131444	0.042902	0.013491	0.185956	0.471082	0.037368	0.0224482	0.0149198	0.2795	0.2297	0.0498
MARS1	0.348368	0.131467	0.0037813	0.348389	0.131439	0.0037753	-2.1e-05	0.185903	0.499955	NA	NA	NA	0.1	0.1	0
MASP1	0.245478	0.128045	0.02412	0.218056	0.127777	0.039214	0.027422	0.180894	0.439754	0.256454	0.213455	0.0429995	0.2958	0.2459	0.0499
MATN2	0.332393	0.132686	0.0063827	0.228141	0.132612	0.043585	0.104252	0.187594	0.289197	0.208272	0.0898815	0.118391	0.3005	0.1973	0.1032
MATN3	0.030698	0.130858	0.40729	1e-06	0.130699	0.5	0.030697	0.184949	0.434088	0.133165	NA	0.133165	0.3562	0.1268	0.2294
MAVS	0.219736	0.133137	0.051234	0.210825	0.133109	0.05863	0.008911	0.188264	0.481124	NA	NA	NA	0.0764	0.0721	0.0043
MAX	0.078198	0.133936	0.28385	0.076372	0.133954	0.28853	0.001826	0.189427	0.496154	NA	NA	NA	0.1011	0.0978	0.0033
MB	0.10518	0.13116	0.21105	0.101276	0.131088	0.21966	0.003904	0.185437	0.491602	0.0106862	0.0106862	NA	0.18	0.18	0
MBL2	0.66106	0.132558	5.1245e-07	0.069733	0.132902	0.30207	0.591327	0.187709	0.00081569	0.313827	0.0398099	0.274017	0.7768	0.1261	0.6507
MCAM	0.298891	0.130404	0.010119	0.296517	0.130419	0.010663	0.002374	0.18443	0.494865	0.0639726	0.0639726	NA	0.2584	0.2409	0.0175
MCEE	0.01456	0.129475	0.45476	0.019846	0.129475	0.43845	-0.005286	0.183105	0.488485	0.0087228	0.0087228	NA	0.0718	0.0527	0.0191
MCEMP1	0.045771	0.13679	0.37469	0.040182	0.13667	0.3895	0.005589	0.193365	0.488471	NA	NA	NA	0.2489	0.195	0.0539
MCFD2	0.032175	0.131551	0.40394	1e-06	0.131348	0.5	0.032174	0.185898	0.431297	0.0442279	0.0109674	0.0332604	0.132	0.1211	0.0109
MCTS1*	0.340175	NA	NA	0.340175	0.130596	0.004113	NA	NA	NA	0.0182308	0.0182308	NA	0.0519	0.0519	0
MDGA1	0.947874	0.126941	1.3572e-13	0.197392	0.131524	0.066128	0.750482	0.182791	2.01562e-05	0.669864	0.00522311	0.664641	0.7489	0.0859	0.663
MDH1	0.07933	0.130551	0.2704	0.080674	0.130518	0.2669	-0.001344	0.184604	0.497096	0.0269501	0.0269501	NA	0.0643	0.0598	0.0045
MDK	1e-06	0.131431	0.5	1e-06	0.131447	0.5	0	0.185883	0.5	0.0099157	0.0099157	NA	0.158	0.1405	0.0175
MDM1	1e-06	0.130365	0.5	1e-06	0.130324	0.5	0	0.184335	0.5	NA	NA	NA	0.0174	0	0.0174
MECR	0.266708	0.131616	0.020849	0.253081	0.131496	0.026501	0.013627	0.186048	0.470806	0.00967424	NA	0.00967424	0.1107	0.1058	0.0049
MED18	1e-06	0.132779	0.5	1e-06	0.132758	0.5	0	0.187763	0.5	NA	NA	NA	0.0972	0.0972	0
MED21	0.08812	0.13018	0.24694	0.087225	0.130024	0.24872	0.000895	0.183992	0.498059	NA	NA	NA	NA	NA	NA
MEGF10	0.493994	0.128493	4.5803e-05	0.357028	0.128795	0.002325	0.136966	0.18193	0.22577	0.225758	0.0166455	0.209113	0.46	0.2932	0.1668
MEGF11	1e-06	0.1322	0.5	1e-06	0.132036	0.5	0	0.186843	0.5	0.0218365	NA	0.0218365	0.0459	0.0304	0.0155
MEGF9	0.117964	0.13094	0.18283	0.06538	0.13072	0.308	0.052584	0.185022	0.388127	0.0522323	NA	0.0522323	0.2226	0.1674	0.0552
MELTF	0.307763	0.130183	0.008212	0.070988	0.129387	0.2889	0.236775	0.183545	0.098523	0.169209	NA	0.169209	0.4117	0.1428	0.2689
MENT	0.658928	0.129065	1.3532e-07	0.641153	0.12926	2.9241e-07	0.017775	0.182663	0.46124	0.102339	0.090637	0.0117023	0.33	0.306	0.024
MEP1A	0.254854	0.130479	0.02372	0.244965	0.130343	0.028174	0.009889	0.184429	0.478619	0.142603	0.142603	NA	0.2757	0.2475	0.0282
MEP1B	0.776916	0.128275	7.3825e-10	0.237338	0.130256	0.032424	0.539578	0.182814	0.00158114	0.380808	0.0090841	0.371724	0.7611	0.1445	0.6166
MEPE	0.159983	0.129562	0.1048	0.132501	0.129362	0.14892	0.027482	0.183087	0.440341	0.0298402	0.0130589	0.0167813	0.249	0.234	0.015
MERTK	0.18735	0.126861	0.062746	0.18537	0.126922	0.065002	0.00198	0.179452	0.495598	0.0278613	0.0189154	0.00894599	0.2609	0.2057	0.0552
MESD	0.049051	0.134097	0.36064	0.04854	0.134039	0.362	0.000511	0.189601	0.498925	0.030689	0.030689	NA	0.1031	0.1031	0
MET	0.181402	0.130476	0.080257	0.124749	0.130253	0.16694	0.056653	0.184363	0.379311	0.0680956	0.0309558	0.0371398	0.2835	0.2514	0.0321
METAP1	1e-06	0.130489	0.5	1e-06	0.130503	0.5	0	0.184549	0.5	NA	NA	NA	NA	NA	NA
METAP1D	0.054972	0.132402	0.34066	0.054832	0.132328	0.34092	0.00014	0.187192	0.499702	NA	NA	NA	0.1109	0.1041	0.0068
METAP2	0.006493	0.131086	0.48032	1e-06	0.130957	0.5	0.006492	0.185292	0.486025	NA	NA	NA	0.0939	0.0939	0
MFAP3	0.156912	0.13054	0.11255	0.155493	0.130472	0.11452	0.001419	0.184563	0.496933	NA	NA	NA	NA	NA	NA
MFAP3L	0.10212	0.129183	0.21047	0.105779	0.129199	0.20232	-0.003659	0.182704	0.492011	NA	NA	NA	NA	NA	NA
MFAP4	0.146767	0.129815	0.12541	0.13543	0.12979	0.14471	0.011337	0.183568	0.475377	0.0250222	0.010435	0.0145872	0.172	0.1372	0.0348
MFAP5	0.243554	0.130594	0.02986	0.237139	0.130553	0.033354	0.006415	0.184659	0.486144	NA	NA	NA	0.2405	0.1723	0.0682
MFGE8	0.303571	0.131182	0.0099944	0.280815	0.131133	0.015666	0.022756	0.185485	0.451179	0.0412111	0.0140912	0.0271199	0.2711	0.2006	0.0705
MGLL	0.368157	0.133113	0.0030441	0.363498	0.133063	0.0033689	0.004659	0.188215	0.490126	NA	NA	NA	0.1119	0.1078	0.0041
MGMT	0.30503	0.132108	0.010586	0.229003	0.132058	0.04182	0.076027	0.186794	0.342	0.0648617	0.00903711	0.0558246	0.2196	0.0817	0.1379
MIA	0.836924	0.125566	9.9727e-12	0.177832	0.129892	0.082545	0.659092	0.180662	0.000132039	0.475647	0.00907859	0.466568	0.4801	0.1771	0.303
MICALL2	1e-06	0.13194	0.5	1e-06	0.131916	0.5	0	0.186574	0.5	0.013226	NA	0.013226	0.0332	0.0279	0.0053
MICA_MICB	0.999999	0.110577	0	0.54281	0.125584	2.7295e-06	0.457189	0.167328	0.00314474	0.861347	NA	0.861347	0.8473	0.0734	0.7739
MIF	0.001771	0.131143	0.49464	1e-06	0.131193	0.5	0.00177	0.1855	0.496193	0.0505476	NA	0.0505476	0.1045	0.0974	0.0071
MILR1	0.217496	0.130514	0.046174	0.168065	0.130312	0.096344	0.049431	0.184432	0.394343	0.432003	NA	0.432003	0.3306	0.1349	0.1957
MINDY1	0.193598	0.134053	0.077812	0.1883	0.133968	0.083397	0.005298	0.189519	0.488849	NA	NA	NA	0.0981	0.0831	0.015
MINK1	0.081448	0.131122	0.26686	0.088438	0.131039	0.24935	-0.00699	0.185376	0.484961	NA	NA	NA	0.0988	0.0952	0.0036
MITD1	0.230883	0.132439	0.041284	0.22442	0.132446	0.045827	0.006463	0.187302	0.486237	0.0076925	NA	0.0076925	0.0981	0.0955	0.0026
MKI67	0.004859	0.133088	0.4857	1e-06	0.132895	0.5	0.004858	0.188078	0.489697	NA	NA	NA	NA	NA	NA
MLLT1	0.024458	0.132575	0.42772	0.024376	0.132513	0.42795	8.2e-05	0.187446	0.499825	NA	NA	NA	NA	NA	NA
MLN	0.424175	0.132849	0.00079015	0.329871	0.133435	0.007306	0.094304	0.188292	0.308242	0.130574	0.0794958	0.0510787	0.402	0.2896	0.1124
MME	0.526365	0.129074	1.7208e-05	0.516232	0.12906	2.4087e-05	0.010133	0.182528	0.477864	0.191341	0.191341	NA	0.3193	0.3148	0.0045
MMP1	0.44019	0.132243	0.00045994	0.309944	0.132288	0.0096883	0.130246	0.187052	0.243117	0.166754	0.0189042	0.14785	0.4354	0.1976	0.2378
MMP10	0.193044	0.131334	0.070123	0.166977	0.131257	0.10099	0.026067	0.18568	0.444177	0.0228975	0.00811995	0.0147776	0.2745	0.1024	0.1721
MMP12	0.1098	0.131148	0.20055	0.093733	0.131001	0.23652	0.016067	0.185367	0.465464	0.0466666	NA	0.0466666	0.3215	0.1719	0.1496
MMP13	0.024096	0.130954	0.42711	3.9e-05	0.130767	0.49986	0.024057	0.185065	0.448286	0.0179456	NA	0.0179456	0.0715	0.0602	0.0113
MMP15	0.10215	0.134566	0.22926	0.098328	0.134357	0.23722	0.003822	0.190157	0.491982	NA	NA	NA	0.007	0.007	0
MMP3	0.289556	0.130715	0.012647	0.149772	0.130475	0.12342	0.139784	0.184689	0.224567	0.1311	NA	0.1311	0.2411	0.0933	0.1478
MMP7	0.285709	0.131073	0.014175	0.091532	0.130957	0.24178	0.194177	0.185283	0.147319	0.177907	NA	0.177907	0.1559	0.0865	0.0694
MMP8	0.077837	0.13114	0.27605	0.029442	0.130569	0.41062	0.048395	0.185057	0.396848	0.0888773	0.00755768	0.0813196	0.2426	0.1109	0.1317
MMP9	0.012634	0.131591	0.46203	1e-06	0.131392	0.5	0.012633	0.185957	0.472919	0.0595592	0.017968	0.0415912	0.1704	0.1604	0.01
MMUT	0.053513	0.129214	0.33712	0.048058	0.129218	0.35297	0.005455	0.182739	0.488093	NA	NA	NA	0.0225	0.0174	0.0051
MN1	0.053791	0.131717	0.34195	0.055781	0.131551	0.33614	-0.00199	0.186159	0.495735	NA	NA	NA	NA	NA	NA
MNAT1	1e-06	0.131511	0.5	1e-06	0.131619	0.5	0	0.186061	0.5	NA	NA	NA	NA	NA	NA
MNDA	0.150842	0.133437	0.13232	0.134116	0.13329	0.16038	0.016726	0.188604	0.464667	0.0104511	0.0104511	NA	NA	NA	NA
MOCS2	0.240875	0.132045	0.03388	0.167717	0.131865	0.10157	0.073158	0.186613	0.347517	0.106598	NA	0.106598	0.2753	0.0809	0.1944
MOG	0.442868	0.133119	0.00050891	0.434332	0.133529	0.00067324	0.008536	0.188549	0.481945	0.00886724	0.00886724	NA	0.2027	0.1551	0.0476
MORC3	0.004257	0.13096	0.48705	0.005237	0.130934	0.48408	-0.00098	0.185187	0.497889	NA	NA	NA	NA	NA	NA
MORF4L1	0.187206	0.133248	0.081961	0.187599	0.133248	0.081612	-0.000393	0.188441	0.499168	NA	NA	NA	NA	NA	NA
MORF4L2*	0.089796	NA	NA	0.089796	0.130443	0.24366	NA	NA	NA	NA	NA	NA	0.0038	0.0038	0
MORN4	0.17175	0.132672	0.099027	0.167566	0.132567	0.10435	0.004184	0.187552	0.491101	NA	NA	NA	NA	NA	NA
MPHOSPH8	1e-06	0.129616	0.5	1e-06	0.129625	0.5	0	0.183311	0.5	NA	NA	NA	0.0854	0.0837	0.0017
MPI	0.231739	0.132358	0.040661	0.208227	0.132331	0.058646	0.023512	0.187163	0.450015	0.0449134	0.00932594	0.0355875	0.1339	0.0943	0.0396
MPIG6B	0.174936	0.131428	0.090956	0.181533	0.132122	0.084366	-0.006597	0.186359	0.485881	0.0183681	0.0183681	NA	0.1361	0.1361	0
MPO	0.172925	0.130356	0.089944	0.163462	0.130365	0.10262	0.009463	0.184358	0.479531	NA	NA	NA	0.1978	0.0965	0.1013
MPRIP	0.021611	0.131819	0.43532	0.022463	0.131864	0.43286	-0.000852	0.186452	0.498177	NA	NA	NA	0.0273	0.0273	0
MRC1	0.43721	0.131708	0.00041932	0.418686	0.131617	0.00068028	0.018524	0.186199	0.460377	0.0415669	0.0259333	0.0156337	0.2698	0.2134	0.0564
MRI1	0.002808	0.129616	0.49128	1e-06	0.129573	0.5	0.002807	0.183274	0.49389	0.0484017	NA	0.0484017	0.1769	0.0194	0.1575
MRPL24	1e-06	0.130503	0.5	1e-06	0.130431	0.5	0	0.184508	0.5	0.0100529	0.0100529	NA	NA	NA	NA
MRPL28	0.03163	0.132981	0.4074	0.030417	0.132983	0.41093	0.001213	0.188065	0.497427	NA	NA	NA	NA	NA	NA
MRPL46	0.119092	0.130531	0.17902	0.119329	0.130445	0.17837	-0.000237	0.184538	0.499488	NA	NA	NA	NA	NA	NA
MRPL52	1e-06	0.130292	0.5	1e-06	0.130302	0.5	0	0.184268	0.5	NA	NA	NA	NA	NA	NA
MRPL58	0.070781	0.130776	0.29336	0.067509	0.13064	0.30184	0.003272	0.184849	0.492939	NA	NA	NA	0.0661	0.0661	0
MRPS16	0.140141	0.1326	0.14692	0.139855	0.132573	0.14734	0.000286	0.187506	0.499391	NA	NA	NA	NA	NA	NA
MSLN	0.347677	0.132393	0.0045256	0.064957	0.132165	0.31309	0.28272	0.187071	0.0653561	0.337054	NA	0.337054	0.3911	0.1469	0.2442
MSLNL	0.069539	0.130236	0.29519	0.070367	0.1301	0.29266	-0.000828	0.184085	0.498206	NA	NA	NA	NA	NA	NA
MSMB	0.464566	0.132836	0.0002663	0.002101	0.131451	0.49367	0.462465	0.186882	0.00666852	0.447482	0.00637996	0.441102	0.5572	0.108	0.4492
MSR1	0.432595	0.131724	0.00050161	0.388019	0.131564	0.0015398	0.044576	0.186173	0.405385	0.0581125	0.0198801	0.0382324	0.3326	0.2201	0.1125
MSRA	0.252626	0.131798	0.027237	0.232503	0.131827	0.038524	0.020123	0.186411	0.457018	0.0324375	0.0185677	0.0138698	0.1142	0.1118	0.0024
MST1	0.312942	0.135361	0.012087	0.102097	0.135179	0.23149	0.210845	0.191301	0.135195	0.212014	NA	0.212014	0.8097	0.12	0.6897
MSTN	0.220629	0.128456	0.038974	0.215344	0.128394	0.042574	0.005285	0.18162	0.488393	0.00752572	0.00752572	NA	0.1857	0.1817	0.004
MTDH	1e-06	0.130723	0.5	1e-06	0.130653	0.5	0	0.184821	0.5	NA	NA	NA	0.1249	0.1249	0
MTHFD2	1e-06	0.132337	0.5	1e-06	0.132383	0.5	0	0.187185	0.5	NA	NA	NA	0.0209	0	0.0209
MTHFSD	0.230131	0.129935	0.035534	0.149593	0.129499	0.1196	0.080538	0.183448	0.330322	0.0754144	0.00992421	0.0654902	0.2227	0.0852	0.1375
MTIF3	1e-06	0.132633	0.5	1e-06	0.132507	0.5	0	0.187482	0.5	0.00937311	0.00937311	NA	0.1198	0.1136	0.0062
MTPN	1e-06	0.132141	0.5	1e-06	0.132154	0.5	0	0.186885	0.5	0.0102854	0.0102854	NA	NA	NA	NA
MTR	1e-06	0.131365	0.5	1e-06	0.131271	0.5	0	0.185712	0.5	NA	NA	NA	NA	NA	NA
MTSS1	0.315193	0.13055	0.0072512	0.315202	0.130521	0.0072515	-9e-06	0.184605	0.499981	NA	NA	NA	NA	NA	NA
MTSS2	0.076312	0.133295	0.28636	0.076657	0.13334	0.28565	-0.000345	0.188539	0.49927	NA	NA	NA	0.106	0.1009	0.0051
MTUS1	0.088044	0.130838	0.24922	0.077573	0.130811	0.27563	0.010471	0.185014	0.477434	0.0182453	0.0101445	0.00810083	0.0386	0.0069	0.0317
MUC13	0.00317	0.129376	0.49014	1e-06	0.129304	0.5	0.003169	0.182914	0.493089	0.0359723	0.0205371	0.0154351	0.1555	0.1124	0.0431
MUC16	0.159474	0.130949	0.11028	0.157047	0.130842	0.11359	0.002427	0.185114	0.49477	0.0187057	0.0187057	NA	0.093	0.0865	0.0065
MUC2	0.521718	0.131892	4.0782e-05	0.469202	0.131914	0.00019197	0.052516	0.186539	0.389153	0.233652	0.181542	0.0521104	0.5278	0.4972	0.0306
MUCL3	0.244157	0.134009	0.036488	0.249105	0.134407	0.034002	-0.004948	0.189799	0.489601	0.0152367	0.0152367	NA	NA	NA	NA
MVK	1e-06	0.134993	0.5	1e-06	0.135075	0.5	0	0.190967	0.5	NA	NA	NA	0.09	0.0833	0.0067
MXRA8	0.001714	0.128472	0.49459	1e-06	0.128406	0.5	0.001713	0.18164	0.496238	NA	NA	NA	0.2177	0.2117	0.006
MYBPC1	0.235053	0.1325	0.038644	0.231537	0.132366	0.040647	0.003516	0.187289	0.492511	NA	NA	NA	0.1547	0.1547	0
MYBPC2	1e-06	0.13133	0.5	1e-06	0.13121	0.5	0	0.185644	0.5	NA	NA	NA	NA	NA	NA
MYCBP2	1e-06	0.132304	0.5	1e-06	0.132238	0.5	0	0.187059	0.5	NA	NA	NA	0.0367	0.0367	0
MYDGF	0.042367	0.131264	0.37359	0.021612	0.131157	0.43472	0.020755	0.18556	0.455471	0.0441391	0.0100207	0.0341184	0.1064	0.1022	0.0042
MYH4	0.041789	0.129817	0.37255	0.036383	0.129797	0.38867	0.005406	0.183575	0.488253	NA	NA	NA	NA	NA	NA
MYH7B	0.023597	0.132863	0.43054	0.026436	0.132913	0.42234	-0.002839	0.187932	0.493974	0.00905659	0.00905659	NA	NA	NA	NA
MYH9	1e-06	0.12984	0.5	1e-06	0.12979	0.5	0	0.183586	0.5	NA	NA	NA	0.0957	0.0957	0
MYL1	0.077769	0.130399	0.27393	0.079577	0.130358	0.26919	-0.001808	0.184383	0.496088	NA	NA	NA	NA	NA	NA
MYL3	0.284659	0.131217	0.01472	0.282345	0.131187	0.015358	0.002314	0.185548	0.495025	NA	NA	NA	0.1882	0.1882	0
MYL4	0.061095	0.131049	0.32032	0.063156	0.131078	0.3148	-0.002061	0.185352	0.495564	NA	NA	NA	0.0354	0.0354	0
MYL6B	1e-06	0.135098	0.5	1e-06	0.135017	0.5	0	0.191	0.5	NA	NA	NA	0.023	0.023	0
MYLPF	1e-06	0.132059	0.5	1e-06	0.132005	0.5	0	0.186721	0.5	0.0113867	0.0113867	NA	0.0305	0.0305	0
MYO6	1e-06	0.133006	0.5	1e-06	0.132945	0.5	0	0.188056	0.5	0.00863039	0.00863039	NA	NA	NA	NA
MYO9B	1e-06	0.130927	0.5	1e-06	0.130715	0.5	0	0.185009	0.5	NA	NA	NA	NA	NA	NA
MYOC	0.007387	0.130164	0.4773	1e-06	0.130291	0.5	0.007386	0.18417	0.484005	0.230993	0.0189477	0.212045	0.3142	0.2196	0.0946
MYOM1	1e-06	0.128567	0.5	1e-06	0.128492	0.5	0	0.181768	0.5	NA	NA	NA	NA	NA	NA
MYOM2	0.032224	0.131878	0.40413	0.038983	0.131764	0.38438	-0.006759	0.186423	0.485539	NA	NA	NA	0.0764	0.0636	0.0128
MYOM3	0.368401	0.131113	0.0023867	0.369717	0.131117	0.0023219	-0.001316	0.185425	0.497169	0.00952221	0.00952221	NA	0.2503	0.2473	0.003
MZB1	0.298272	0.131912	0.011913	0.229751	0.132008	0.041129	0.068521	0.18662	0.356746	0.149598	0.0334556	0.116142	0.2306	0.2205	0.0101
MZT1	1e-06	0.134205	0.5	1e-06	0.134078	0.5	0	0.189705	0.5	0.0100743	0.0100743	NA	0.0421	0.0421	0
NAA10*	0.06169	NA	NA	0.06169	0.132008	0.32112	NA	NA	NA	NA	NA	NA	0.0328	0.0328	0
NAA80	0.114735	0.12931	0.18349	0.08457	0.129474	0.25383	0.030165	0.182988	0.434532	0.0201619	NA	0.0201619	0.1213	0.1105	0.0108
NAAA	0.477115	0.133456	0.00021372	0.232936	0.133719	0.042693	0.244179	0.188921	0.0980937	0.216239	0.0820932	0.134145	0.5147	0.2588	0.2559
NACC1	0.049357	0.132146	0.3555	0.051954	0.132092	0.34819	-0.002597	0.186844	0.494455	0.0128639	0.0128639	NA	NA	NA	NA
NADK	0.360316	0.130758	0.0027302	0.328757	0.130741	0.0055974	0.031559	0.184908	0.43224	0.063902	0.0422474	0.0216546	0.1467	0.1046	0.0421
NAGA	0.054293	0.131078	0.33909	0.032058	0.130996	0.40329	0.022235	0.185314	0.452247	0.062437	0.0377539	0.0246832	0.167	0.1345	0.0325
NAGK	0.171581	0.131482	0.095248	0.124428	0.131298	0.17103	0.047153	0.185814	0.399839	0.0753874	NA	0.0753874	0.1478	0.1142	0.0336
NAGPA	0.307002	0.130847	0.008934	0.152564	0.130837	0.12013	0.154438	0.185039	0.201964	0.278865	0.0202916	0.258574	0.2268	0.1329	0.0939
NAMPT	1e-06	0.132618	0.5	1e-06	0.132568	0.5	0	0.187515	0.5	NA	NA	NA	NA	NA	NA
NAP1L4	1e-06	0.130333	0.5	1e-06	0.130259	0.5	0	0.184266	0.5	0.0130208	0.0130208	NA	0.0649	0.0357	0.0292
NAPRT	0.01166	0.131809	0.46502	1e-06	0.131616	0.5	0.011659	0.18627	0.475046	0.0346542	NA	0.0346542	0.0693	0	0.0693
NARS1	0.228646	0.132981	0.043691	0.231235	0.132935	0.041903	-0.002589	0.188031	0.494507	NA	NA	NA	0.0887	0.0887	0
NBL1	0.075227	0.131345	0.28355	0.064707	0.131155	0.31098	0.01052	0.185616	0.477402	NA	NA	NA	0.1455	0.137	0.0085
NBN	1e-06	0.132663	0.5	1e-06	0.132729	0.5	0	0.18766	0.5	NA	NA	NA	0.0432	0.0365	0.0067
NCAM1	0.467247	0.13118	0.00018162	0.380479	0.131295	0.0018197	0.086768	0.185598	0.320069	0.0974697	NA	0.0974697	0.3378	0.212	0.1258
NCAM2	0.258679	0.133364	0.02781	0.114924	0.133416	0.19855	0.143755	0.188642	0.223014	0.157167	0.0257518	0.131415	0.4692	0.2169	0.2523
NCAN	0.41517	0.12856	0.00048021	0.383876	0.128696	0.0011453	0.031294	0.181907	0.431706	0.0180534	NA	0.0180534	0.3082	0.2908	0.0174
NCF2	0.096428	0.133426	0.23862	0.096361	0.133395	0.23874	6.7e-05	0.188671	0.499858	NA	NA	NA	0.0636	0.0434	0.0202
NCK2	0.105814	0.133521	0.21787	0.109574	0.133546	0.20994	-0.00376	0.188845	0.492057	0.0226487	0.0226487	NA	NA	NA	NA
NCLN	0.000335	0.131264	0.49899	1e-06	0.131077	0.5	0.000334	0.185503	0.499282	NA	NA	NA	0.0221	0.0221	0
NCR1	0.266341	0.128681	0.016023	0.086682	0.126212	0.23705	0.179659	0.180245	0.159443	0.164442	NA	0.164442	0.2979	0.2422	0.0557
NCR3LG1	0.35077	0.131168	0.0035419	0.301064	0.131081	0.010301	0.049706	0.185438	0.394332	0.134059	0.0741657	0.0598931	0.3329	0.2485	0.0844
NCS1	0.104602	0.131426	0.21294	0.095967	0.131231	0.23213	0.008635	0.185727	0.481459	0.0206533	0.0206533	NA	0.1777	0.1672	0.0105
NDRG1	1e-06	0.128046	0.5	1e-06	0.127953	0.5	0	0.181019	0.5	NA	NA	NA	NA	NA	NA
NDST1	1e-06	0.130576	0.5	1e-06	0.130529	0.5	0	0.184629	0.5	NA	NA	NA	NA	NA	NA
NDUFA5	1e-06	0.129975	0.5	1e-06	0.12996	0.5	0	0.183802	0.5	NA	NA	NA	NA	NA	NA
NDUFB7	0.086875	0.132227	0.25685	0.091917	0.132185	0.24471	-0.005042	0.186968	0.489243	0.00861683	0.00861683	NA	0.1216	0.1216	0
NDUFS6	0.038736	0.130587	0.38311	0.041254	0.130518	0.37569	-0.002518	0.184629	0.494559	NA	NA	NA	NA	NA	NA
NEB	0.016573	0.131483	0.45007	0.016887	0.131397	0.44908	-0.000314	0.185884	0.499326	NA	NA	NA	0.0282	0.0282	0
NECAP2	1e-06	0.129404	0.5	1e-06	0.129376	0.5	0	0.182985	0.5	0.00825325	0.00825325	NA	0.0595	0.0595	0
NECTIN1	1e-06	0.132973	0.5	1e-06	0.132946	0.5	0	0.188033	0.5	0.0276051	0.0276051	NA	0.047	0.047	0
NECTIN2	1e-06	0.131868	0.5	1e-06	0.131854	0.5	0	0.18648	0.5	0.0443596	0.0356531	0.00870652	0.1844	0.1584	0.026
NECTIN4	0.05445	0.12983	0.33605	0.053044	0.129706	0.33983	0.001406	0.18352	0.496944	NA	NA	NA	0.2626	0.2139	0.0487
NEDD4L	0.049627	0.130089	0.35028	0.044301	0.129912	0.36546	0.005326	0.183849	0.488444	0.0415746	0.0415746	NA	0.0521	0.0521	0
NEDD9	1e-06	0.128976	0.5	1e-06	0.12889	0.5	0	0.182339	0.5	NA	NA	NA	0.0278	0.0278	0
NEFL	0.01989	0.131689	0.44042	0.017188	0.131547	0.44838	0.002702	0.186136	0.494209	0.00856238	0.00856238	NA	0.1137	0.1137	0
NEK7	0.035097	0.129424	0.39181	0.031967	0.129355	0.40119	0.00313	0.182984	0.493176	NA	NA	NA	NA	NA	NA
NELL1	0.311666	0.129987	0.0074929	0.21006	0.129586	0.049714	0.101606	0.183546	0.289936	0.123511	0.0340532	0.0894581	0.4148	0.3228	0.092
NELL2	0.269033	0.130837	0.019091	0.26087	0.130768	0.022117	0.008163	0.184983	0.482401	0.0537884	0.0537884	NA	0.2593	0.2335	0.0258
NENF	1e-06	0.130519	0.5	1e-06	0.130482	0.5	0	0.184556	0.5	NA	NA	NA	0.0294	0.0294	0
NEO1	0.333451	0.129976	0.0046145	0.326934	0.129952	0.0053407	0.006517	0.183797	0.485857	0.00860162	0.00860162	NA	0.0373	0.0329	0.0044
NEXN	0.063723	0.131125	0.31318	0.058276	0.131032	0.32793	0.005447	0.185373	0.488279	NA	NA	NA	0.0659	0.0628	0.0031
NFASC	0.135426	0.128496	0.14035	0.061198	0.127576	0.31129	0.074228	0.181071	0.340926	0.0483972	NA	0.0483972	0.2362	0.1324	0.1038
NFAT5	1e-06	0.131295	0.5	1e-06	0.131228	0.5	0	0.185632	0.5	NA	NA	NA	NA	NA	NA
NFATC1	0.293703	0.131272	0.012378	0.289415	0.131281	0.013514	0.004288	0.185653	0.490787	NA	NA	NA	0.1027	0.0873	0.0154
NFATC3	1e-06	0.130299	0.5	1e-06	0.130248	0.5	0	0.184235	0.5	0.00994992	0.00994992	NA	0.0734	0.0734	0
NFE2	0.197376	0.132089	0.067743	0.201932	0.132057	0.063301	-0.004556	0.186779	0.49027	NA	NA	NA	0.0881	0.0846	0.0035
NFIC	0.103025	0.131204	0.2155	0.104934	0.131323	0.21185	-0.001909	0.185635	0.495897	NA	NA	NA	NA	NA	NA
NFKB1	0.060364	0.128772	0.31631	0.05273	0.128659	0.33798	0.007634	0.182031	0.483274	0.00831763	0.00831763	NA	0.0816	0.075	0.0066
NFKB2	0.074915	0.130979	0.28307	0.075297	0.130988	0.28211	-0.000382	0.185239	0.499177	NA	NA	NA	NA	NA	NA
NFKBIE	0.011641	0.1319	0.46517	1e-06	0.13188	0.5	0.01164	0.186521	0.47512	0.0643809	0.012192	0.0521889	0.0687	0.0453	0.0234
NFU1	0.142936	0.131628	0.13839	0.132551	0.131665	0.1569	0.010385	0.186176	0.477758	NA	NA	NA	0.1155	0.1056	0.0099
NFX1	1e-06	0.1313	0.5	1e-06	0.131244	0.5	0	0.185647	0.5	NA	NA	NA	0.0254	0.0254	0
NFYA	1e-06	0.128994	0.5	1e-06	0.128923	0.5	0	0.182375	0.5	NA	NA	NA	NA	NA	NA
NGF	1e-06	0.131038	0.5	1e-06	0.130934	0.5	0	0.185242	0.5	NA	NA	NA	NA	NA	NA
NGFR	1e-06	0.13139	0.5	1e-06	0.131336	0.5	0	0.185775	0.5	NA	NA	NA	NA	NA	NA
NGRN	0.092627	0.135249	0.25324	0.089259	0.135062	0.26055	0.003368	0.191139	0.492971	NA	NA	NA	0.04	0.04	0
NHLRC3	0.1409	0.131019	0.13959	0.140116	0.130991	0.14092	0.000784	0.185269	0.498312	0.00819183	0.00819183	NA	0.2589	0.1655	0.0934
NID1	0.112554	0.132581	0.20007	0.093711	0.132305	0.24118	0.018843	0.187303	0.459933	0.0473121	0.0324524	0.0148597	0.2028	0.177	0.0258
NID2	0.286162	0.131235	0.014167	0.19461	0.131283	0.068356	0.091552	0.185628	0.310935	0.0815885	0.0224314	0.0591572	0.358	0.1597	0.1983
NINJ1	1e-06	0.129749	0.5	1e-06	0.130607	0.5	0	0.1841	0.5	0.0686037	NA	0.0686037	0.0749	0.0363	0.0386
NIT1	0.185634	0.133445	0.084467	0.185933	0.133374	0.083985	-0.000299	0.18867	0.499368	NA	NA	NA	0.1054	0.0754	0.03
NIT2	0.224508	0.134751	0.051324	0.228168	0.134741	0.048574	-0.00366	0.19056	0.492338	NA	NA	NA	0.0984	0.0893	0.0091
NLGN1	0.060224	0.131489	0.32374	0.062815	0.131458	0.31668	-0.002591	0.185932	0.494441	NA	NA	NA	NA	NA	NA
NLGN2	1e-06	0.129592	0.5	1e-06	0.129516	0.5	0	0.183217	0.5	NA	NA	NA	NA	NA	NA
NME1	0.019892	0.132024	0.44062	0.023651	0.132051	0.42955	-0.003759	0.186729	0.49197	NA	NA	NA	NA	NA	NA
NME3	0.133702	0.130367	0.15033	0.05489	0.12993	0.33511	0.078812	0.184058	0.334256	0.224753	0.0383187	0.186435	0.2304	0.1757	0.0547
NMI	0.156825	0.129827	0.11012	1e-06	0.12968	0.5	0.156824	0.183499	0.196378	0.0984315	NA	0.0984315	0.1839	0.0774	0.1065
NMNAT1	0.134532	0.133135	0.15872	0.129476	0.133036	0.16781	0.005056	0.188211	0.489284	0.0358791	0.0358791	NA	0.0812	0.0682	0.013
NMRK2	0.06418	0.132136	0.31458	0.064306	0.132247	0.31467	-0.000126	0.186947	0.499731	0.0095109	0.0095109	NA	NA	NA	NA
NMT1	0.008641	0.130016	0.47334	0.011927	0.130041	0.46324	-0.003286	0.183888	0.492871	NA	NA	NA	0.0608	0.0608	0
NOMO1	0.073061	0.128986	0.28236	0.066266	0.128878	0.30056	0.006795	0.182337	0.485136	0.126343	0.117206	0.00913718	0.3174	0.1314	0.186
NOP56	1e-06	0.130236	0.5	1e-06	0.130154	0.5	0	0.184124	0.5	NA	NA	NA	NA	NA	NA
NOS1	0.241216	0.131851	0.033383	0.212787	0.131635	0.05252	0.028429	0.186313	0.439362	0.011532	NA	0.011532	0.1309	0.1087	0.0222
NOS2	0.002474	0.129657	0.49232	1e-06	0.129729	0.5	0.002473	0.183414	0.494621	0.00891711	NA	0.00891711	0.022	0.0165	0.0055
NOS3	1e-06	0.130229	0.5	1e-06	0.130128	0.5	0	0.1841	0.5	0.00898173	0.00898173	NA	0.0977	0.0977	0
NOTCH1	0.225719	0.129152	0.03727	0.222274	0.12899	0.039271	0.003445	0.182534	0.492471	0.0810703	0.0810703	NA	0.1823	0.1701	0.0122
NOTCH2	0.415601	0.131036	0.0007012	0.41318	0.131077	0.00075477	0.002421	0.185342	0.494789	0.408803	0.408803	NA	0.3176	0.2916	0.026
NOTCH3	1e-06	0.130567	0.5	1e-06	0.1304	0.5	0	0.184532	0.5	0.030897	NA	0.030897	0.2402	0.2257	0.0145
NPC2	0.230138	0.133028	0.04312	0.223463	0.13296	0.04775	0.006675	0.188082	0.485845	NA	NA	NA	0.2414	0.1523	0.0891
NPDC1	0.079137	0.131422	0.27391	0.053337	0.131245	0.34259	0.0258	0.185734	0.444761	0.0480768	0.0312185	0.0168583	0.1402	0.1253	0.0149
NPHS1	1e-06	0.131974	0.5	1e-06	0.13186	0.5	0	0.186559	0.5	0.0500203	NA	0.0500203	0.2729	0.1338	0.1391
NPHS2	1e-06	0.130581	0.5	1e-06	0.130604	0.5	0	0.184686	0.5	0.00954039	0.00954039	NA	NA	NA	NA
NPL	0.055677	0.131381	0.33604	0.004343	0.131041	0.48681	0.051334	0.185561	0.391027	0.0959832	NA	0.0959832	0.2096	0.1339	0.0757
NPM1	0.087679	0.132878	0.2573	0.084405	0.132889	0.26539	0.003274	0.187926	0.49305	NA	NA	NA	NA	NA	NA
NPPB	0.008456	0.128373	0.4733	1e-06	0.128184	0.5	0.008455	0.181413	0.481414	0.0090645	NA	0.0090645	0.0784	0.0586	0.0198
NPPC	0.073373	0.129012	0.28144	0.058796	0.128822	0.3212	0.014577	0.182316	0.468137	NA	NA	NA	0.1396	0.1396	0
NPR1	1e-06	0.132137	0.5	1e-06	0.132164	0.5	0	0.186889	0.5	NA	NA	NA	0.0118	0.0118	0
NPTN	0.070111	0.13175	0.29815	0.069738	0.131731	0.29912	0.000373	0.186309	0.499201	NA	NA	NA	NA	NA	NA
NPTX1	0.660217	0.125147	1.7447e-08	0.555473	0.125262	1.5415e-06	0.104744	0.177066	0.277075	0.218246	0.131739	0.086507	0.3812	0.2032	0.178
NPTX2	0.27617	0.130842	0.016451	0.198887	0.130733	0.062118	0.077283	0.184961	0.338035	0.213624	0.00950164	0.204122	0.228	0.1514	0.0766
NPTXR	0.485499	0.131094	9.9145e-05	0.222287	0.13096	0.043165	0.263212	0.1853	0.0777365	0.342698	0.0152623	0.327436	0.3353	0.1405	0.1948
NPY	0.119464	0.132029	0.18379	0.110587	0.131929	0.20195	0.008877	0.186647	0.481033	0.0353066	0.0253668	0.00993976	0.1899	0.1715	0.0184
NRCAM	0.396037	0.128305	0.00079091	0.275588	0.128735	0.01431	0.120449	0.181755	0.253761	0.0880779	NA	0.0880779	0.247	0.1585	0.0885
NRGN	0.098664	0.133784	0.23443	0.090918	0.133842	0.25261	0.007746	0.18924	0.483675	NA	NA	NA	0.1038	0.1038	0
NRN1	1e-06	0.130758	0.5	1e-06	0.130567	0.5	0	0.184785	0.5	0.00904619	0.00904619	NA	NA	NA	NA
NRP1	0.332195	0.132995	0.0067324	0.260575	0.133247	0.026694	0.07162	0.188262	0.351814	0.0800023	0.0320801	0.0479222	0.2484	0.1859	0.0625
NRP2	0.074598	0.129509	0.27974	0.058638	0.129424	0.32322	0.01596	0.183093	0.465269	0.00953268	NA	0.00953268	0.237	0.1969	0.0401
NRTN	1e-06	0.130636	0.5	1e-06	0.130564	0.5	0	0.184696	0.5	NA	NA	NA	0.0027	0.001	0.0017
NRXN3	1e-06	0.132714	0.5	1e-06	0.132683	0.5	0	0.187664	0.5	NA	NA	NA	NA	NA	NA
NSFL1C	1e-06	0.132796	0.5	1e-06	0.13271	0.5	0	0.187741	0.5	NA	NA	NA	0.0521	0.0477	0.0044
NT-proBNP	0.04902	0.131934	0.35617	0.029961	0.131713	0.4107	0.019059	0.186427	0.459286	0.0192854	NA	0.0192854	0.1519	0.1063	0.0456
NT5C	0.22719	0.130883	0.039686	0.194058	0.130893	0.067286	0.033132	0.185104	0.428972	0.0407551	NA	0.0407551	0.2554	0.0941	0.1613
NT5C1A	0.11866	0.131892	0.18468	0.122566	0.131835	0.17673	-0.003906	0.186483	0.491645	NA	NA	NA	0.0939	0.0939	0
NT5C3A	1e-06	0.134687	0.5	1e-06	0.134631	0.5	0	0.190437	0.5	NA	NA	NA	0.087	0.0802	0.0068
NT5E	0.438444	0.131631	0.00043061	0.088659	0.130979	0.24867	0.349785	0.185694	0.0298052	0.19304	NA	0.19304	0.3833	0.1568	0.2265
NTF3	0.165261	0.130947	0.10238	0.139642	0.130928	0.14223	0.025619	0.185174	0.444981	0.0294799	0.0180039	0.011476	0.1065	0.0769	0.0296
NTF4	0.052186	0.130763	0.34463	0.05451	0.130742	0.3381	-0.002324	0.184912	0.494986	NA	NA	NA	0.0421	0.0421	0
NTRK2	0.039174	0.132893	0.38585	0.027434	0.132773	0.41944	0.01174	0.187854	0.475084	NA	NA	NA	0.1515	0.1425	0.009
NTRK3	0.07472	0.128191	0.2752	0.057388	0.127955	0.32299	0.017332	0.181123	0.461883	0.00873659	0.00873659	NA	0.2711	0.2321	0.039
NUB1	0.000101	0.131205	0.4997	1e-06	0.131093	0.5	0.0001	0.185473	0.499785	NA	NA	NA	0.1298	0.1087	0.0211
NUBP1	0.080699	0.131711	0.27049	0.083671	0.131698	0.26314	-0.002972	0.186258	0.493635	NA	NA	NA	0.0278	0.0278	0
NUCB2	0.236143	0.132234	0.037306	0.130394	0.13176	0.16152	0.105749	0.186672	0.285528	0.137558	NA	0.137558	0.2154	0.1113	0.1041
NUDC	0.200571	0.133968	0.070457	0.195923	0.133929	0.075131	0.004648	0.189432	0.490212	NA	NA	NA	0.0948	0.0948	0
NUDT10*	1e-06	NA	NA	1e-06	0.132725	0.5	NA	NA	NA	NA	NA	NA	NA	NA	NA
NUDT15	0.176568	0.130866	0.086459	0.172348	0.130818	0.091636	0.00422	0.185039	0.490902	0.0079135	0.0079135	NA	NA	NA	NA
NUDT16	0.15488	0.132471	0.12213	0.14428	0.132372	0.13882	0.0106	0.187272	0.477431	0.0521367	0.0240732	0.0280636	0.1422	0.1077	0.0345
NUDT2	0.190641	0.132768	0.076911	0.013599	0.132187	0.45952	0.177042	0.187352	0.172337	0.103622	0.00893941	0.0946825	0.093	0.0406	0.0524
NUDT5	0.168943	0.131746	0.099822	0.150404	0.131535	0.12632	0.018539	0.186168	0.460338	0.0116587	NA	0.0116587	0.0949	0.0925	0.0024
NUMB	0.29888	0.131658	0.011261	0.303007	0.131676	0.010396	-0.004127	0.186205	0.491159	NA	NA	NA	0.1124	0.1063	0.0061
NUP50	1e-06	0.132967	0.5	1e-06	0.132848	0.5	0	0.18796	0.5	NA	NA	NA	NA	NA	NA
NXPE4	0.036617	0.128094	0.38507	0.035424	0.128033	0.38866	0.001193	0.181109	0.497372	0.00839573	0.00839573	NA	NA	NA	NA
NXPH1	1e-06	0.132353	0.5	1e-06	0.132183	0.5	0	0.187055	0.5	0.0119322	0.0119322	NA	NA	NA	NA
NXPH3	0.372913	0.132377	0.0024948	0.363191	0.132329	0.003109	0.009722	0.187175	0.479288	0.0316078	0.0316078	NA	0.2537	0.1819	0.0718
OBP2B	0.926027	0.127455	6.3799e-13	0.257765	0.131918	0.025307	0.668262	0.183432	0.00013468	0.429013	NA	0.429013	0.3578	0.1658	0.192
OCLN	0.044899	0.129589	0.36295	0.045307	0.129605	0.3618	-0.000408	0.183278	0.499112	NA	NA	NA	0.147	0.1338	0.0132
ODAM	0.157561	0.129918	0.10958	0.144866	0.129879	0.1293	0.012695	0.183704	0.472453	0.0124448	NA	0.0124448	0.1127	0.0508	0.0619
OFD1*	0.107404	NA	NA	0.107404	0.130864	0.20467	NA	NA	NA	NA	NA	NA	NA	NA	NA
OGA	0.183043	0.129517	0.074509	0.180628	0.129466	0.077113	0.002415	0.183129	0.494739	NA	NA	NA	0.0973	0.0877	0.0096
OGFR	0.300141	0.127937	0.0078939	0.297699	0.127781	0.008229	0.002442	0.18082	0.494612	0.0220685	0.0113274	0.0107411	0.1096	0.0964	0.0132
OGN	0.407423	0.132663	0.0011495	0.264173	0.132764	0.02398	0.14325	0.187685	0.222658	0.0710944	NA	0.0710944	0.3485	0.1649	0.1836
OGT*	0.097936	NA	NA	0.097936	0.13051	0.22441	NA	NA	NA	NA	NA	NA	NA	NA	NA
OLFM4	0.311229	0.128779	0.0064151	0.180009	0.128236	0.073898	0.13122	0.181737	0.235138	0.157905	0.0114973	0.146407	0.5075	0.1337	0.3738
OLR1	0.160636	0.13164	0.1108	0.150297	0.131513	0.1261	0.010339	0.186077	0.477845	0.00892775	NA	0.00892775	0.1023	0.0952	0.0071
OMD	0.239518	0.128431	0.027614	0.232933	0.128337	0.031	0.006585	0.181562	0.485534	0.010212	0.010212	NA	0.2136	0.2091	0.0045
OMG	0.315507	0.130471	0.0072164	0.315169	0.130358	0.0071969	0.000338	0.184434	0.499269	NA	NA	NA	0.1952	0.1911	0.0041
OMP	1e-06	0.129418	0.5	1e-06	0.129314	0.5	0	0.182951	0.5	NA	NA	NA	0.019	0.0007	0.0183
OPHN1*	0.089839	NA	NA	0.089839	0.131762	0.24795	NA	NA	NA	NA	NA	NA	0.0762	0.0722	0.004
OPLAH	0.254405	0.130886	0.02465	0.246333	0.130853	0.028463	0.008072	0.185077	0.482606	0.011412	NA	0.011412	0.1188	0.0969	0.0219
OPTC	0.320341	0.13195	0.0075476	0.276343	0.131712	0.01772	0.043998	0.186437	0.406719	0.09744	0.029353	0.068087	0.2659	0.2016	0.0643
ORM1	0.039473	0.13007	0.37985	1e-06	0.129562	0.5	0.039472	0.183588	0.414882	0.0501702	0.0102937	0.0398765	0.2144	0.0869	0.1275
OSBPL2	0.289288	0.133475	0.015882	0.279026	0.133482	0.019255	0.010262	0.188767	0.478323	NA	NA	NA	NA	NA	NA
OSCAR	0.281696	0.132654	0.01727	0.036964	0.131275	0.38955	0.244732	0.186629	0.0948728	0.599152	NA	0.599152	0.5161	0.1811	0.335
OSM	0.042908	0.130929	0.37151	0.035447	0.130896	0.39328	0.007461	0.185138	0.483927	0.0261153	0.0261153	NA	0.1645	0.1627	0.0018
OSMR	0.279539	0.13206	0.017149	0.031418	0.131299	0.4058	0.248121	0.186224	0.0913675	0.210692	NA	0.210692	0.4078	0.1635	0.2443
OSTN	1e-06	0.131333	0.5	1e-06	0.131334	0.5	0	0.185734	0.5	NA	NA	NA	0.0066	0	0.0066
OTOA	1e-06	0.131247	0.5	1e-06	0.131277	0.5	0	0.185633	0.5	NA	NA	NA	0.0141	0.0125	0.0016
OTUD6B	1e-06	0.134383	0.5	1e-06	0.13439	0.5	0	0.190051	0.5	NA	NA	NA	0.0747	0.0747	0
OTUD7B	0.052977	0.130545	0.34163	0.054877	0.130548	0.33627	-0.0019	0.184621	0.495894	NA	NA	NA	0.1011	0.1011	0
OXCT1	0.141628	0.130085	0.1348	0.142198	0.13008	0.13386	-0.00057	0.183964	0.498764	0.0234124	0.0234124	NA	0.0861	0.0861	0
OXT	0.51216	0.130594	4.2532e-05	0.290518	0.131014	0.012851	0.221642	0.184985	0.115427	0.25159	0.014061	0.237529	0.3242	0.1368	0.1874
P4HB	0.148638	0.130216	0.12443	0.143312	0.130114	0.13287	0.005326	0.184081	0.488459	NA	NA	NA	0.1138	0.1093	0.0045
PACS2	1e-06	0.132684	0.5	1e-06	0.132642	0.5	0	0.187614	0.5	NA	NA	NA	0.0981	0.0843	0.0138
PADI2	0.015981	0.12971	0.45061	0.017545	0.129633	0.44576	-0.001564	0.183383	0.496598	0.0103076	0.0103076	NA	0.0171	0.0098	0.0073
PADI4	0.044774	0.132372	0.36892	1e-06	0.131666	0.5	0.044773	0.186704	0.40524	0.0813295	NA	0.0813295	0.0933	0.0267	0.0666
PAEP	1e-06	0.131132	0.5	1e-06	0.1312	0.5	0	0.185497	0.5	0.100079	NA	0.100079	0.3047	0.0295	0.2752
PAFAH1B3	0.00412	0.131808	0.48763	0.004931	0.131797	0.4852	-0.000811	0.186397	0.498264	0.0109492	0.0109492	NA	0.0663	0.0663	0
PAFAH2	1e-06	0.132124	0.5	1e-06	0.132089	0.5	0	0.186827	0.5	NA	NA	NA	0.0621	0.0582	0.0039
PAG1	1e-06	0.130062	0.5	1e-06	0.130097	0.5	0	0.18396	0.5	NA	NA	NA	0.1267	0.1227	0.004
PAGR1	1e-06	0.132378	0.5	1e-06	0.132425	0.5	0	0.187244	0.5	NA	NA	NA	0.073	0.073	0
PAIP2B	1e-06	0.131516	0.5	1e-06	0.131547	0.5	0	0.186014	0.5	NA	NA	NA	NA	NA	NA
PAK4	1e-06	0.133474	0.5	1e-06	0.133325	0.5	0	0.188655	0.5	NA	NA	NA	0.0762	0.0762	0
PALLD	0.073092	0.129206	0.28247	0.077976	0.129191	0.26959	-0.004884	0.182714	0.489337	NA	NA	NA	NA	NA	NA
PALM	0.19073	0.130989	0.071134	0.158696	0.130946	0.11126	0.032034	0.185216	0.431343	0.030954	NA	0.030954	0.2069	0.179	0.0279
PALM2	0.029875	0.13143	0.41036	0.006022	0.131115	0.48174	0.023853	0.185647	0.448882	0.0176108	NA	0.0176108	0.1454	0.1141	0.0313
PALM3	1e-06	0.132498	0.5	1e-06	0.132425	0.5	0	0.187329	0.5	NA	NA	NA	0.0224	0.0224	0
PAM	0.192809	0.131468	0.070868	0.153244	0.131302	0.12111	0.039565	0.185806	0.415688	0.0358021	0.0133985	0.0224036	0.3963	0.1209	0.2754
PAMR1	0.355264	0.127252	0.0017375	0.322083	0.126952	0.0039124	0.033181	0.179749	0.426773	0.0600027	0.02738	0.0326227	0.3069	0.1734	0.1335
PAPPA	0.29202	0.129224	0.010277	0.287876	0.129095	0.011111	0.004144	0.182659	0.49095	0.0398591	0.0398591	NA	0.1335	0.1292	0.0043
PARD3	1e-06	0.129817	0.5	1e-06	0.129773	0.5	0	0.183558	0.5	NA	NA	NA	0.0161	0.0132	0.0029
PARK7	1e-06	0.130332	0.5	1e-06	0.130413	0.5	0	0.184375	0.5	0.0453949	0.00896617	0.0364287	0.0879	0.0741	0.0138
PARP1	0.181283	0.132638	0.087447	0.165653	0.132755	0.10812	0.01563	0.187661	0.466811	0.00947717	0.00947717	NA	0.0718	0.065	0.0068
PAXX	0.143048	0.13001	0.13224	0.12685	0.129886	0.16102	0.016198	0.183774	0.464882	0.0165548	NA	0.0165548	0.0954	0.0801	0.0153
PBK	0.126425	0.133025	0.17324	0.126379	0.132975	0.17326	4.6e-05	0.18809	0.499902	NA	NA	NA	NA	NA	NA
PBLD	0.313484	0.132004	0.0087728	0.069917	0.132007	0.29943	0.243567	0.186684	0.0959971	0.167864	NA	0.167864	0.1912	0.0604	0.1308
PBXIP1	0.055994	0.13011	0.33219	0.037938	0.130043	0.38442	0.018056	0.183956	0.460905	0.058717	0.0086783	0.0500386	0.1259	0.1259	0
PCARE	1e-06	0.131006	0.5	1e-06	0.130957	0.5	0	0.185236	0.5	0.0332401	0.0332401	NA	0.0177	0.0177	0
PCBD1	0.107686	0.132486	0.20963	0.097846	0.132495	0.23177	0.00984	0.18737	0.479059	0.044781	0.044781	NA	0.1271	0.1037	0.0234
PCBP2	0.212265	0.132279	0.054413	0.212773	0.132147	0.053708	-0.000508	0.186977	0.498916	NA	NA	NA	0.0839	0.0839	0
PCDH1	0.116115	0.13097	0.18661	0.113815	0.130851	0.19108	0.0023	0.185135	0.495044	0.058928	0.058928	NA	0.0846	0.0803	0.0043
PCDH12	0.196076	0.131437	0.066632	0.169238	0.131327	0.097422	0.026838	0.185802	0.442575	0.112128	0.0853549	0.0267735	0.2514	0.1352	0.1162
PCDH17	0.14842	0.130044	0.12415	0.145391	0.129987	0.1289	0.003029	0.18387	0.493428	0.157735	0.157735	NA	0.302	0.1816	0.1204
PCDH7	0.164619	0.130373	0.10036	0.148737	0.13033	0.12391	0.015882	0.184345	0.465672	0.0131194	NA	0.0131194	0.0762	0.069	0.0072
PCDH9	0.096964	0.131808	0.23139	0.000333	0.131314	0.49899	0.096631	0.186056	0.301753	0.118322	NA	0.118322	0.2727	0.1783	0.0944
PCDHB15	0.187685	0.132465	0.078765	0.072148	0.131905	0.29291	0.115537	0.186938	0.268272	0.167573	NA	0.167573	0.2605	0.0877	0.1728
PCNA	0.126905	0.130192	0.16176	0.131545	0.130104	0.1529	-0.00464	0.184057	0.489944	NA	NA	NA	0.0056	0.0056	0
PCOLCE	0.064089	0.127721	0.30307	0.041977	0.127459	0.36758	0.022112	0.18044	0.451234	0.0187777	NA	0.0187777	0.1144	0.0914	0.023
PCSK7	1e-06	0.13173	0.5	1e-06	0.131838	0.5	0	0.186371	0.5	0.0610904	NA	0.0610904	0.057	0.0027	0.0543
PCSK9	0.293565	0.129045	0.0099474	0.256987	0.12902	0.020784	0.036578	0.18248	0.420564	0.0191655	NA	0.0191655	0.2096	0.1432	0.0664
PCYT2	0.15117	0.131262	0.12325	0.150577	0.131237	0.12419	0.000593	0.185615	0.498725	NA	NA	NA	0.0851	0.0851	0
PDAP1	0.017701	0.130266	0.44571	0.016308	0.130175	0.4499	0.001393	0.18416	0.496982	NA	NA	NA	0.0968	0.0968	0
PDCD1	0.055534	0.128801	0.33049	0.034597	0.128703	0.39236	0.020937	0.182083	0.454228	0.0151261	NA	0.0151261	0.2349	0.1954	0.0395
PDCD1LG2	0.297372	0.132623	0.012641	0.164303	0.131855	0.10627	0.133069	0.187015	0.238374	0.287663	0.174573	0.11309	0.5344	0.2551	0.2793
PDCD5	0.006287	0.130728	0.48084	1e-06	0.130741	0.5	0.006286	0.184887	0.486439	0.0497212	NA	0.0497212	0.1477	0.0608	0.0869
PDCD6	0.411133	0.131704	0.00088728	0.116877	0.131344	0.18645	0.294256	0.186003	0.0568254	0.376528	0.0162046	0.360323	0.6198	0.093	0.5268
PDCL2	1e-06	0.130185	0.5	1e-06	0.130112	0.5	0	0.184058	0.5	NA	NA	NA	NA	NA	NA
PDE1C	1e-06	0.130904	0.5	1e-06	0.13069	0.5	0	0.184975	0.5	0.0174286	0.0174286	NA	NA	NA	NA
PDE4D	1e-06	0.128001	0.5	1e-06	0.127911	0.5	0	0.180957	0.5	NA	NA	NA	NA	NA	NA
PDE5A	0.35982	0.133724	0.0040261	0.314166	0.133455	0.010042	0.045654	0.188924	0.404525	0.0283331	NA	0.0283331	0.1116	0.0912	0.0204
PDGFA	0.193635	0.131584	0.069986	0.195978	0.131578	0.067658	-0.002343	0.186084	0.494977	0.0458368	0.0458368	NA	0.22	0.2169	0.0031
PDGFB	0.17206	0.131909	0.096101	0.181563	0.131939	0.084498	-0.009503	0.186569	0.479688	0.0402685	0.0402685	NA	0.2218	0.2218	0
PDGFC	0.050029	0.130981	0.35126	0.049666	0.130843	0.35204	0.000363	0.185138	0.499218	0.0478099	0.0478099	NA	0.1266	0.1205	0.0061
PDGFRA	0.255793	0.131189	0.024982	0.205496	0.131054	0.057428	0.050297	0.185434	0.393103	0.093627	0.0436619	0.0499651	0.2274	0.1759	0.0515
PDGFRB	0.494941	0.130943	8.139e-05	1e-06	0.130646	0.5	0.49494	0.184971	0.00372796	0.652766	NA	0.652766	0.8332	0.1006	0.7326
PDIA2	0.016373	0.128888	0.4487	0.017337	0.128841	0.44567	-0.000964	0.182242	0.49789	NA	NA	NA	NA	NA	NA
PDIA3	0.109562	0.131119	0.20071	0.106086	0.131047	0.20807	0.003476	0.185379	0.49252	NA	NA	NA	0.021	0.0186	0.0024
PDIA4	1e-06	0.132242	0.5	1e-06	0.131977	0.5	0	0.186831	0.5	0.00825484	0.00825484	NA	0.0858	0.0817	0.0041
PDIA5	0.166116	0.131661	0.10292	0.156841	0.131663	0.11631	0.009275	0.186198	0.480136	NA	NA	NA	0.0634	0.0309	0.0325
PDLIM5	0.393584	0.133242	0.0017461	0.385992	0.133163	0.0020688	0.007592	0.188377	0.483926	NA	NA	NA	0.0905	0.0905	0
PDLIM7	0.369558	0.135023	0.0038281	0.370374	0.134912	0.0037219	-0.000816	0.190873	0.498294	0.00855846	0.00855846	NA	0.0882	0.0882	0
PDP1	1e-06	0.131211	0.5	1e-06	0.131101	0.5	0	0.185483	0.5	NA	NA	NA	NA	NA	NA
PDRG1	1e-06	0.132286	0.5	1e-06	0.132248	0.5	0	0.187054	0.5	NA	NA	NA	NA	NA	NA
PDXDC1	0.164924	0.129574	0.097498	0.164199	0.129479	0.098232	0.000725	0.183178	0.498421	NA	NA	NA	NA	NA	NA
PDZD2	0.044006	0.131285	0.36889	0.043123	0.131192	0.37134	0.000883	0.185599	0.498102	NA	NA	NA	0.0586	0.0314	0.0272
PDZK1	0.371241	0.133497	0.0030056	0.365449	0.133499	0.003421	0.005792	0.188795	0.487763	0.0180971	0.0180971	NA	0.1078	0.1014	0.0064
PEAR1	0.285403	0.131623	0.014891	0.217645	0.131467	0.048467	0.067758	0.186033	0.357845	0.146972	0.0930592	0.0539123	0.2003	0.1421	0.0582
PEBP1	0.103194	0.132419	0.21959	0.108797	0.132406	0.2074	-0.005603	0.18726	0.488065	NA	NA	NA	0.0667	0.0588	0.0079
PECAM1	0.399887	0.132775	0.0014004	0.400101	0.132765	0.0013945	-0.000214	0.187765	0.499545	0.257477	0.257477	NA	0.2687	0.2687	0
PECR	0.069393	0.132083	0.30073	0.062246	0.131984	0.31961	0.007147	0.186724	0.484734	NA	NA	NA	0.0932	0.0492	0.044
PENK	0.101934	0.128383	0.20763	0.031642	0.127728	0.39976	0.070292	0.181098	0.348955	0.0424117	NA	0.0424117	0.2028	0.1316	0.0712
PEPD	0.477734	0.131723	0.00014479	0.239197	0.131865	0.034524	0.238537	0.186385	0.100306	0.201071	NA	0.201071	0.2744	0.1542	0.1202
PER3	0.141267	0.131731	0.14156	0.131802	0.13154	0.1578	0.009465	0.186161	0.479725	0.00990204	NA	0.00990204	0.2255	0.0905	0.135
PF4	0.116613	0.130689	0.18429	0.107345	0.130684	0.20408	0.009268	0.184819	0.480003	0.0317135	0.0317135	NA	0.1626	0.1582	0.0044
PFDN2	0.032502	0.132366	0.40414	0.034377	0.132349	0.39874	-0.001875	0.187182	0.496004	NA	NA	NA	NA	NA	NA
PFDN4	1e-06	0.128836	0.5	1e-06	0.128758	0.5	0	0.182146	0.5	NA	NA	NA	NA	NA	NA
PFDN6	0.288401	0.132604	0.014974	0.298472	0.132702	0.01231	-0.010071	0.1876	0.478594	NA	NA	NA	NA	NA	NA
PFKFB2	0.20139	0.133281	0.067492	0.14796	0.133152	0.13603	0.05343	0.188397	0.388357	0.0439845	0.0076047	0.0363798	0.1003	0.0815	0.0188
PGA4	0.101503	0.131443	0.21958	0.100191	0.131367	0.22237	0.001312	0.185835	0.497183	NA	NA	NA	0.1432	0.1401	0.0031
PGD	0.192537	0.13268	0.074455	0.142159	0.132647	0.14362	0.050378	0.187615	0.39415	0.0556651	NA	0.0556651	0.0982	0.0712	0.027
PGF	0.183518	0.13261	0.084419	0.172927	0.132603	0.097521	0.010591	0.187534	0.477482	0.00914935	NA	0.00914935	0.1925	0.1733	0.0192
PGLYRP1	0.408212	0.129351	0.00054896	0.352225	0.129102	0.0023402	0.055987	0.182754	0.379668	0.0778042	0.028458	0.0493462	0.2471	0.2067	0.0404
PGLYRP2	0.235969	0.131306	0.03514	1e-06	0.130039	0.5	0.235968	0.184801	0.100823	0.55721	NA	0.55721	0.6498	0.1042	0.5456
PGLYRP4	1e-06	0.130702	0.5	1e-06	0.130739	0.5	0	0.184867	0.5	0.0392386	NA	0.0392386	0.1317	0.0208	0.1109
PGM2	0.21139	0.13137	0.05306	0.214517	0.131348	0.050556	-0.003127	0.18577	0.493285	NA	NA	NA	NA	NA	NA
PGR	0.103925	0.128218	0.20288	0.10252	0.128172	0.20598	0.001405	0.181295	0.496908	0.0432834	0.0432834	NA	0.0615	0.0615	0
PHACTR2	0.083525	0.131965	0.26427	0.079264	0.131819	0.27458	0.004261	0.186523	0.490887	NA	NA	NA	0.1171	0.0938	0.0233
PHLDB1	0.056333	0.130307	0.33163	0.044638	0.130155	0.3649	0.011695	0.184174	0.474684	0.019775	NA	0.019775	0.0857	0.0857	0
PHLDB2	0.098157	0.129888	0.22221	0.100691	0.129764	0.21598	-0.002534	0.183602	0.494494	NA	NA	NA	NA	NA	NA
PHOSPHO1	0.228549	0.131626	0.041185	0.223649	0.131618	0.044643	0.0049	0.186142	0.489499	NA	NA	NA	0.0999	0.0999	0
PHYKPL	0.499844	0.130425	5.5723e-05	0.453435	0.13047	0.00022509	0.046409	0.184481	0.400688	0.0802439	NA	0.0802439	0.1875	0.0818	0.1057
PI16	0.173415	0.130735	0.090377	0.09157	0.130388	0.23946	0.081845	0.184642	0.328788	0.156325	0.0360103	0.120315	0.2634	0.1972	0.0662
PI3	0.159852	0.129149	0.10335	0.150615	0.129135	0.11719	0.009237	0.182634	0.479832	NA	NA	NA	0.188	0.1431	0.0449
PIBF1	0.12315	0.129662	0.16748	0.122383	0.129603	0.1689	0.000767	0.183328	0.498331	0.00849579	0.00849579	NA	0.0858	0.0827	0.0031
PIGR	0.377448	0.134648	0.0030508	0.296005	0.13467	0.015711	0.081443	0.190437	0.334448	0.0815756	0.0231235	0.0584521	0.1487	0.1295	0.0192
PIK3AP1	1e-06	0.129149	0.5	1e-06	0.129104	0.5	0	0.182612	0.5	0.0357488	NA	0.0357488	0.0968	0.0579	0.0389
PIK3IP1	0.162961	0.131282	0.10647	0.08777	0.131206	0.25167	0.075191	0.185607	0.342699	0.137858	NA	0.137858	0.2186	0.1634	0.0552
PIKFYVE	0.279753	0.131233	0.015595	0.279908	0.131179	0.015496	-0.000155	0.185553	0.499667	NA	NA	NA	0.0857	0.0857	0
PILRA	0.914959	0.127281	9.0034e-13	1e-06	0.130072	0.5	0.914958	0.181987	2.48318e-07	0.489298	NA	0.489298	0.6278	0.1796	0.4482
PILRB	0.999999	0.127451	0	1e-06	0.131272	0.5	0.999998	0.182965	2.30772e-08	0.645895	NA	0.645895	0.7441	0.1596	0.5845
PINLYP	0.139055	0.133423	0.15193	1e-06	0.132831	0.5	0.139054	0.18827	0.230079	0.260875	0.00735731	0.253518	0.5237	0.1965	0.3272
PITHD1	0.066089	0.131054	0.30661	0.067981	0.131011	0.30146	-0.001892	0.185308	0.495927	NA	NA	NA	NA	NA	NA
PKD1	0.047311	0.129237	0.35513	0.044033	0.12914	0.36465	0.003278	0.1827	0.492843	0.0225566	0.0225566	NA	0.2358	0.1629	0.0729
PKD2	1e-06	0.127714	0.5	1e-06	0.127759	0.5	0	0.180647	0.5	0.0205901	NA	0.0205901	0.0886	0.0829	0.0057
PKLR	1e-06	0.130034	0.5	1e-06	0.130006	0.5	0	0.183876	0.5	0.00906425	0.00906425	NA	0.0728	0.0444	0.0284
PKN3	0.074072	0.131309	0.28621	0.068452	0.131211	0.30083	0.00562	0.18563	0.487924	NA	NA	NA	0.0235	0.0095	0.014
PLA2G10	0.100628	0.130139	0.21734	0.095582	0.13	0.22868	0.005046	0.183946	0.489058	0.0426947	0.0426947	NA	0.2358	0.2011	0.0347
PLA2G15	0.087449	0.12977	0.2475	0.050222	0.12964	0.34767	0.037227	0.183431	0.419588	0.0275699	0.00992896	0.0176409	0.2665	0.2082	0.0583
PLA2G1B	0.292079	0.130486	0.011593	0.270523	0.130263	0.017466	0.021556	0.184377	0.453465	0.0412056	0.00962769	0.031578	0.2311	0.2293	0.0018
PLA2G2A	0.409439	0.131735	0.00090322	0.325354	0.131609	0.0064223	0.084085	0.186212	0.325795	0.127163	NA	0.127163	0.3286	0.1177	0.2109
PLA2G4A	0.323074	0.131902	0.0070869	0.319656	0.131875	0.0076095	0.003418	0.186519	0.49269	NA	NA	NA	0.1031	0.0998	0.0033
PLA2G7	0.3741	0.13277	0.0026427	0.153537	0.132486	0.12508	0.220563	0.187564	0.119811	0.379173	0.0381184	0.341054	0.1939	0.1792	0.0147
PLAT	0.138093	0.131882	0.1482	0.131925	0.131887	0.15938	0.006168	0.186513	0.486809	NA	NA	NA	0.1063	0.1025	0.0038
PLAU	0.238057	0.132081	0.036063	0.223332	0.132009	0.045652	0.014725	0.18674	0.468575	0.288688	0.279539	0.00914851	0.2776	0.2471	0.0305
PLAUR	0.185543	0.129965	0.073736	0.158554	0.129874	0.10785	0.026989	0.183734	0.441609	0.241076	0.0177101	0.223366	0.2009	0.1799	0.021
PLB1	0.419593	0.131732	0.00071672	1e-06	0.130344	0.5	0.419592	0.185318	0.0117819	0.399208	0.00869648	0.390511	0.6331	0.2091	0.424
PLCB1	1e-06	0.129343	0.5	1e-06	0.129208	0.5	0	0.182823	0.5	NA	NA	NA	NA	NA	NA
PLCB2	0.167677	0.131204	0.099162	0.169098	0.131127	0.097074	-0.001421	0.185496	0.496944	NA	NA	NA	0.109	0.0935	0.0155
PLEKHO1	0.056106	0.131428	0.33494	0.057901	0.131472	0.3301	-0.001795	0.185898	0.496148	NA	NA	NA	0.0858	0.0832	0.0026
PLG	0.287268	0.130516	0.012743	0.261924	0.130324	0.020583	0.025344	0.184442	0.445354	0.0517669	NA	0.0517669	0.3195	0.1157	0.2038
PLIN1	0.037781	0.128152	0.38167	0.035451	0.127995	0.38858	0.00233	0.181123	0.494868	0.0111943	0.0111943	NA	0.0649	0.0616	0.0033
PLIN3	0.124982	0.129898	0.16472	0.106948	0.129803	0.20202	0.018034	0.183636	0.460885	0.0156103	NA	0.0156103	0.0742	0.0723	0.0019
PLPBP	1e-06	0.131858	0.5	1e-06	0.13181	0.5	0	0.186441	0.5	NA	NA	NA	0.0809	0.0809	0
PLSCR3	1e-06	0.12957	0.5	1e-06	0.129554	0.5	0	0.183228	0.5	0.0229914	NA	0.0229914	0.075	0.0728	0.0022
PLTP	0.542583	0.130552	1.5498e-05	0.410086	0.131262	0.00084878	0.132497	0.185131	0.237091	0.109174	NA	0.109174	0.3132	0.2155	0.0977
PLXDC1	0.368958	0.131757	0.0025775	0.278489	0.131988	0.017588	0.090469	0.186496	0.313803	0.135264	0.0372869	0.0979774	0.1557	0.0501	0.1056
PLXDC2	0.184397	0.128145	0.068907	0.184771	0.128074	0.068367	-0.000374	0.181174	0.499176	0.0384122	0.0384122	NA	0.1522	0.1408	0.0114
PLXNA4	0.028138	0.131148	0.4153	0.020076	0.13107	0.43933	0.008062	0.185416	0.482659	NA	NA	NA	0.1372	0.1326	0.0046
PLXNB2	0.371855	0.128857	0.0015663	0.168485	0.128086	0.088156	0.20337	0.181687	0.131497	0.330541	NA	0.330541	0.462	0.1508	0.3112
PLXNB3*	0.108398	NA	NA	0.099466	0.133314	0.23116	NA	NA	NA	0.00893247	NA	0.00893247	0.1645	0.1535	0.011
PM20D1	0.559281	0.130092	8.9278e-06	1e-06	0.130496	0.5	0.55928	0.184264	0.00120182	0.412952	0.00560012	0.407352	0.5803	0.1062	0.4741
PMCH	1e-06	0.132314	0.5	1e-06	0.132373	0.5	0	0.187162	0.5	NA	NA	NA	NA	NA	NA
PMM2	1e-06	0.131923	0.5	1e-06	0.132041	0.5	0	0.186651	0.5	NA	NA	NA	0.1097	0.0739	0.0358
PMS1	1e-06	0.131534	0.5	1e-06	0.131501	0.5	0	0.185994	0.5	NA	NA	NA	NA	NA	NA
PMVK	0.306925	0.133802	0.01184	0.308933	0.133783	0.011386	-0.002008	0.189211	0.495766	NA	NA	NA	0.1	0.0926	0.0074
PNLIP	0.499506	0.129887	4.7826e-05	0.499402	0.129848	4.788e-05	0.000104	0.18366	0.499774	0.117543	0.117543	NA	0.2688	0.2688	0
PNLIPRP1	0.410042	0.131117	0.00076386	0.332778	0.130839	0.0048601	0.077264	0.185231	0.338294	0.195524	0.0553146	0.14021	0.3391	0.292	0.0471
PNLIPRP2	0.505654	0.133817	0.00010555	0.044052	0.13263	0.37155	0.461602	0.188408	0.00714265	0.821937	NA	0.821937	0.7767	0.097	0.6797
PNMA1	1e-06	0.131463	0.5	1e-06	0.131442	0.5	0	0.185902	0.5	0.010301	0.010301	NA	0.1057	0.1004	0.0053
PNMA2	1e-06	0.130773	0.5	1e-06	0.130773	0.5	0	0.184941	0.5	NA	NA	NA	NA	NA	NA
PNPT1	0.038374	0.130461	0.38391	0.037806	0.130397	0.3855	0.000568	0.184454	0.498772	NA	NA	NA	0.0098	0.0098	0
PODXL	0.166571	0.132629	0.10627	1e-06	0.131757	0.5	0.16657	0.18695	0.186468	0.195926	0.0751858	0.120741	0.2551	0.222	0.0331
PODXL2	0.101988	0.132142	0.22138	0.095193	0.131975	0.23647	0.006795	0.186759	0.485488	0.0173179	0.0173179	NA	0.2762	0.2235	0.0527
POF1B*	0.261483	NA	NA	0.261483	0.131772	0.023349	NA	NA	NA	0.0082406	0.0082406	NA	0.0758	0.0676	0.0082
POLR2A	1e-06	0.130062	0.5	1e-06	0.130004	0.5	0	0.183894	0.5	NA	NA	NA	NA	NA	NA
POLR2F	0.112618	0.130089	0.19043	0.114628	0.130091	0.1863	-0.00201	0.183975	0.495641	0.008684	0.008684	NA	0.0925	0.0925	0
POMC	0.32572	0.13367	0.0079901	0.325343	0.133816	0.0081794	0.000377	0.189141	0.499205	0.00945011	0.00945011	NA	0.1732	0.1675	0.0057
PON1	0.267705	0.13314	0.022865	0.11971	0.132859	0.18586	0.147995	0.18809	0.21569	0.417251	NA	0.417251	0.5339	0.0761	0.4578
PON2	0.449363	0.131635	0.00033237	0.102292	0.131979	0.22033	0.347071	0.186403	0.0313061	0.34701	NA	0.34701	0.5275	0.0712	0.4563
PON3	0.32584	0.129009	0.0047932	0.260956	0.129017	0.019063	0.064884	0.182452	0.361062	0.147362	NA	0.147362	0.3147	0.1821	0.1326
POSTN	1e-06	0.131796	0.5	1e-06	0.131697	0.5	0	0.186318	0.5	0.0951224	0.0354237	0.0596987	0.2394	0.1583	0.0811
PPBP	0.031418	0.129608	0.40321	0.029693	0.129644	0.40851	0.001725	0.183319	0.496246	0.0346229	0.0346229	NA	0.2017	0.1969	0.0048
PPCDC	0.604358	0.129161	1.2776e-06	0.007885	0.13011	0.47575	0.596473	0.183334	0.000569992	0.250992	NA	0.250992	0.1399	0.0588	0.0811
PPIB	1e-06	0.132906	0.5	1e-06	0.132887	0.5	0	0.187944	0.5	0.136638	0.118731	0.0179067	0.1068	0.1068	0
PPIE	0.064374	0.132856	0.316	0.064715	0.132821	0.31505	-0.000341	0.187862	0.499276	NA	NA	NA	NA	NA	NA
PPIF	1e-06	0.132404	0.5	1e-06	0.132362	0.5	0	0.187218	0.5	NA	NA	NA	0.0638	0.0638	0
PPL	0.265659	0.131498	0.021109	0.254984	0.131478	0.02564	0.010675	0.185952	0.47711	0.0101324	0.0101324	NA	0.0925	0.0856	0.0069
PPM1A	1e-06	0.132468	0.5	1e-06	0.132429	0.5	0	0.18731	0.5	NA	NA	NA	NA	NA	NA
PPM1B	1e-06	0.131947	0.5	1e-06	0.131867	0.5	0	0.186545	0.5	NA	NA	NA	0.0403	0.0403	0
PPM1F	1e-06	0.130799	0.5	1e-06	0.130875	0.5	0	0.185031	0.5	0.0136621	NA	0.0136621	0.0882	0.0869	0.0013
PPME1	1e-06	0.131019	0.5	1e-06	0.130922	0.5	0	0.18522	0.5	NA	NA	NA	0.042	0.042	0
PPP1CC	0.020701	0.133508	0.43963	0.022784	0.133542	0.43364	-0.002083	0.188833	0.495599	0.0176127	0.0176127	NA	NA	NA	NA
PPP1R12A	0.371023	0.133544	0.0030719	0.365663	0.133459	0.0034298	0.00536	0.1888	0.488676	NA	NA	NA	0.0994	0.0994	0
PPP1R12B	0.043122	0.130059	0.36906	0.044514	0.129948	0.36484	-0.001392	0.183853	0.49698	NA	NA	NA	0.0387	0.0387	0
PPP1R14A	1e-06	0.131946	0.5	1e-06	0.131974	0.5	0	0.18662	0.5	NA	NA	NA	0.1244	0.0985	0.0259
PPP1R14D	0.180777	0.131551	0.084036	0.183812	0.131564	0.080608	-0.003035	0.18605	0.493492	NA	NA	NA	0.0564	0.0547	0.0017
PPP1R2	0.212877	0.132626	0.055031	0.210148	0.132668	0.057557	0.002729	0.187591	0.494197	0.00896686	0.00896686	NA	0.1091	0.1091	0
PPP1R9B	0.470147	0.134744	0.00034413	0.463789	0.134615	0.00039765	0.006358	0.190466	0.486685	NA	NA	NA	0.0686	0.0686	0
PPP2R5A	1e-06	0.130541	0.5	1e-06	0.130529	0.5	0	0.184604	0.5	0.0103361	0.0103361	NA	0.0807	0.0765	0.0042
PPP3R1	0.043875	0.127428	0.3618	0.042365	0.127423	0.36643	0.00151	0.180207	0.496657	NA	NA	NA	0.1042	0.1042	0
PPT1	0.134413	0.132722	0.15762	0.130717	0.132642	0.16419	0.003696	0.187641	0.492142	NA	NA	NA	NA	NA	NA
PPY	0.117984	0.128133	0.1726	0.1183	0.12816	0.17209	-0.000316	0.181227	0.499304	0.032522	0.032522	NA	0.1845	0.1845	0
PQBP1*	0.027347	NA	NA	0.027347	0.133569	0.42063	NA	NA	NA	0.00914414	0.00914414	NA	NA	NA	NA
PRAME	1e-06	0.134067	0.5	1e-06	0.133987	0.5	0	0.189543	0.5	NA	NA	NA	NA	NA	NA
PRAP1	0.005028	0.130883	0.48469	1e-06	0.13088	0.5	0.005027	0.185094	0.489166	0.0701716	0.054119	0.0160525	0.2445	0.1494	0.0951
PRC1	1e-06	0.130883	0.5	1e-06	0.130839	0.5	0	0.185065	0.5	NA	NA	NA	NA	NA	NA
PRCP	0.08147	0.129687	0.26245	0.081123	0.129692	0.26341	0.000347	0.183409	0.499245	0.0253298	0.0253298	NA	0.2681	0.2533	0.0148
PRDX1	0.144179	0.130809	0.13359	0.13133	0.130795	0.15619	0.012849	0.184982	0.472311	NA	NA	NA	0.0631	0.0597	0.0034
PRDX2	1e-06	0.131448	0.5	1e-06	0.131363	0.5	0	0.185835	0.5	NA	NA	NA	0.0263	0.0038	0.0225
PRDX3	0.028326	0.130538	0.41393	0.026764	0.13046	0.41855	0.001562	0.184553	0.496624	NA	NA	NA	0.1114	0.1095	0.0019
PRDX5	0.265191	0.132949	0.023893	0.259426	0.132862	0.026294	0.005765	0.187957	0.487766	NA	NA	NA	0.1016	0.088	0.0136
PRDX6	0.194068	0.131802	0.07012	0.133127	0.131563	0.15556	0.060941	0.186227	0.371743	0.0597486	NA	0.0597486	0.0375	0.0262	0.0113
PREB	1e-06	0.126471	0.5	1e-06	0.126439	0.5	0	0.178834	0.5	NA	NA	NA	NA	NA	NA
PRELP	0.23834	0.13225	0.036162	0.22272	0.132174	0.046453	0.01562	0.186976	0.466711	NA	NA	NA	0.2423	0.117	0.1253
PRG2	0.218488	0.131511	0.047363	0.209067	0.131453	0.054805	0.009421	0.185944	0.479796	0.0561774	0.0479591	0.00821827	0.2634	0.2531	0.0103
PRG3	0.275252	0.130838	0.016562	0.257319	0.130807	0.023171	0.017933	0.185011	0.461391	0.0779777	0.0489154	0.0290623	0.3074	0.2847	0.0227
PRKAB1	1e-06	0.13445	0.5	1e-06	0.134456	0.5	0	0.190145	0.5	NA	NA	NA	0.0688	0.0501	0.0187
PRKAG3	1e-06	0.132382	0.5	1e-06	0.132271	0.5	0	0.187138	0.5	NA	NA	NA	NA	NA	NA
PRKAR1A	0.222939	0.133525	0.049664	0.222565	0.133407	0.049721	0.000374	0.188749	0.49921	NA	NA	NA	0.0951	0.0951	0
PRKAR2A	0.172793	0.133432	0.10014	0.175282	0.133427	0.096905	-0.002489	0.188698	0.494738	NA	NA	NA	0.1062	0.0984	0.0078
PRKCQ	0.221101	0.13236	0.047545	0.220046	0.132224	0.04811	0.001055	0.187089	0.49775	NA	NA	NA	NA	NA	NA
PRKD2	1e-06	0.131034	0.5	1e-06	0.131005	0.5	0	0.18529	0.5	NA	NA	NA	NA	NA	NA
PRKG1	0.205537	0.13266	0.061372	0.190166	0.132314	0.075768	0.015371	0.187365	0.467308	0.025361	NA	0.025361	0.1124	0.0906	0.0218
PRKRA	0.203756	0.133647	0.066563	0.204469	0.133639	0.065903	-0.000713	0.189	0.498495	0.00899195	0.00899195	NA	0.0944	0.0944	0
PRL	1e-06	0.129899	0.5	1e-06	0.1298	0.5	0	0.183635	0.5	NA	NA	NA	0.0745	0.0745	0
PRND	0.139207	0.130991	0.14248	0.090382	0.130628	0.24322	0.048825	0.184993	0.395917	0.0879588	0.0487949	0.0391639	0.2353	0.1697	0.0656
PROC	0.118007	0.13151	0.18482	0.120853	0.131455	0.17894	-0.002846	0.185944	0.493894	0.0840564	0.058689	0.0253674	0.3161	0.2819	0.0342
PROCR	1e-06	0.132367	0.5	1e-06	0.132408	0.5	0	0.187224	0.5	0.0498442	NA	0.0498442	0.099	0.0108	0.0882
PROK1	0.263714	0.132179	0.023269	0.107481	0.131397	0.20679	0.156233	0.186377	0.200942	0.0797687	NA	0.0797687	0.1657	0.0715	0.0942
PROS1	0.126379	0.129284	0.15953	0.120995	0.129301	0.17018	0.005384	0.182847	0.488255	0.0586501	0.0586501	NA	0.1565	0.1385	0.018
PRR4	0.658741	0.129563	1.89e-07	0.191921	0.131102	0.070278	0.46682	0.184321	0.00566029	0.248532	NA	0.248532	0.444	0.1171	0.3269
PRR5	1e-06	0.130497	0.5	1e-06	0.130464	0.5	0	0.184527	0.5	0.0099855	0.0099855	NA	NA	NA	NA
PRRT3	0.139008	0.131595	0.14535	0.133933	0.131415	0.15385	0.005075	0.185976	0.489115	0.0114817	NA	0.0114817	0.204	0.176	0.028
PRSS2	0.316559	0.1306	0.0070923	0.29807	0.130606	0.010477	0.018489	0.184701	0.460131	0.0425919	0.01854	0.0240519	0.219	0.1987	0.0203
PRSS22	1e-06	0.13043	0.5	1e-06	0.130426	0.5	0	0.184453	0.5	0.0224839	0.0120979	0.0103859	0.143	0.0923	0.0507
PRSS27	0.3199	0.130068	0.0062181	0.318295	0.130026	0.0064338	0.001605	0.183914	0.496519	0.325793	0.325793	NA	0.4291	0.3996	0.0295
PRSS53	0.197339	0.132446	0.068295	0.146502	0.132024	0.13353	0.050837	0.187009	0.392871	0.596347	NA	0.596347	0.6313	0.1425	0.4888
PRSS8	0.130297	0.133042	0.16579	0.112875	0.132879	0.19983	0.017422	0.188035	0.46309	0.0539353	0.0106335	0.0433018	0.1948	0.1804	0.0144
PRTFDC1	1e-06	0.132258	0.5	1e-06	0.132309	0.5	0	0.187077	0.5	NA	NA	NA	0.1227	0.0953	0.0274
PRTG	0.312677	0.131414	0.0083328	0.181561	0.131072	0.081601	0.131116	0.185606	0.239963	0.197563	0.0411697	0.156393	0.3536	0.1778	0.1758
PRTN3	0.417814	0.129394	0.0004833	0.241483	0.1289	0.027296	0.176331	0.182642	0.16716	0.304351	0.0220314	0.282319	0.3625	0.1812	0.1813
PRUNE2	1e-06	0.129983	0.5	1e-06	0.129926	0.5	0	0.183783	0.5	NA	NA	NA	0.0103	0.0103	0
PSAP	0.104849	0.130223	0.20789	0.084569	0.130222	0.2561	0.02028	0.184162	0.456157	0.0278345	0.0278345	NA	0.1797	0.1358	0.0439
PSAPL1	0.410515	0.132332	0.00098973	0.363847	0.132396	0.0030741	0.046668	0.187191	0.401562	0.0876026	0.0176786	0.069924	0.5211	0.3023	0.2188
PSCA	0.324075	0.129796	0.0053346	1e-06	0.127344	0.5	0.324074	0.181834	0.0373538	0.750449	NA	0.750449	0.7361	0.0457	0.6904
PSG1	0.169253	0.129845	0.093062	0.056167	0.128964	0.32915	0.113086	0.183007	0.268309	0.226584	NA	0.226584	0.6216	0.1106	0.511
PSIP1	0.008878	0.131937	0.47345	0.003512	0.131822	0.48948	0.005366	0.186506	0.488524	NA	NA	NA	0.1068	0.1068	0
PSMA1	1e-06	0.132178	0.5	1e-06	0.13213	0.5	0	0.186894	0.5	NA	NA	NA	NA	NA	NA
PSMC3	0.037641	0.131554	0.38778	0.038085	0.131548	0.38647	-0.000444	0.186041	0.499048	0.0119933	0.0119933	NA	NA	NA	NA
PSMD1	0.056871	0.129132	0.32729	0.058204	0.129021	0.32328	-0.001333	0.182542	0.497087	NA	NA	NA	NA	NA	NA
PSMD5	1e-06	0.133797	0.5	1e-06	0.133753	0.5	0	0.189186	0.5	NA	NA	NA	NA	NA	NA
PSMD9	0.00073	0.130347	0.49776	1e-06	0.130419	0.5	0.000729	0.184389	0.498423	0.0681273	0.00893992	0.0591874	0.0501	0.0321	0.018
PSME1	0.117454	0.131258	0.18497	0.114434	0.131235	0.19128	0.00302	0.185611	0.493509	0.00900768	0.00900768	NA	0.0548	0.0501	0.0047
PSME2	0.067857	0.130873	0.30165	0.060974	0.130769	0.32017	0.006883	0.185009	0.485161	NA	NA	NA	0.047	0.0428	0.0042
PSMG3	1e-06	0.129804	0.5	1e-06	0.129779	0.5	0	0.183553	0.5	0.0102318	0.0102318	NA	0.0479	0.0467	0.0012
PSMG4	0.085731	0.130444	0.25381	0.075154	0.130442	0.28091	0.010577	0.184474	0.477139	0.0114946	NA	0.0114946	0.0349	0.0183	0.0166
PSPN	0.226907	0.13188	0.042646	0.225556	0.131705	0.043282	0.001351	0.186383	0.497108	NA	NA	NA	0.2235	0.2235	0
PSRC1	1e-06	0.131694	0.5	1e-06	0.131662	0.5	0	0.186221	0.5	0.0178531	0.0178531	NA	0.0713	0.0492	0.0221
PSTPIP2	0.314419	0.131542	0.0081625	0.307985	0.13152	0.0093234	0.006434	0.186013	0.486204	0.0145842	NA	0.0145842	0.1021	0.0885	0.0136
PTEN	0.205066	0.13014	0.055059	0.2041	0.130091	0.055813	0.000966	0.184011	0.497906	NA	NA	NA	NA	NA	NA
PTGDS	0.145709	0.130185	0.12885	0.13362	0.130143	0.14974	0.012089	0.18408	0.473819	0.0116248	NA	0.0116248	0.1742	0.1493	0.0249
PTGES2	0.249141	0.129261	0.024393	0.242299	0.129239	0.027663	0.006842	0.182787	0.48507	NA	NA	NA	0.0671	0.0636	0.0035
PTGR1	0.252588	0.130655	0.025312	0.096868	0.130407	0.22694	0.15572	0.184599	0.199458	0.1875	NA	0.1875	0.272	0.1133	0.1587
PTH	1e-06	0.130984	0.5	1e-06	0.130941	0.5	0	0.185209	0.5	NA	NA	NA	0.0932	0.0932	0
PTH1R	1e-06	0.130789	0.5	1e-06	0.130861	0.5	0	0.185014	0.5	0.0100486	NA	0.0100486	0.1269	0.0692	0.0577
PTK7	0.060695	0.132987	0.32658	0.059924	0.132971	0.3287	0.000771	0.188061	0.498364	NA	NA	NA	0.0266	0.0249	0.0017
PTN	0.09584	0.129747	0.22737	0.086231	0.129745	0.2508	0.009609	0.183489	0.479118	NA	NA	NA	0.1065	0.0896	0.0169
PTP4A3	1e-06	0.131403	0.5	1e-06	0.131395	0.5	0	0.185826	0.5	NA	NA	NA	0.0881	0.0881	0
PTPN1	0.042719	0.13022	0.3708	0.040699	0.13025	0.37685	0.00202	0.18418	0.495625	NA	NA	NA	0.081	0.081	0
PTPN6	0.305872	0.133312	0.011611	0.295725	0.133213	0.014024	0.010147	0.188462	0.478531	NA	NA	NA	0.081	0.081	0
PTPN9	0.086335	0.136504	0.27195	0.090945	0.136535	0.26139	-0.00461	0.193068	0.490475	0.0102182	0.0102182	NA	NA	NA	NA
PTPRB	1e-06	0.130139	0.5	1e-06	0.130362	0.5	0	0.184202	0.5	0.11693	0.0712568	0.0456735	0.3228	0.2062	0.1166
PTPRC	0.218033	0.132048	0.048723	0.212202	0.131974	0.053227	0.005831	0.186692	0.487542	0.00848745	0.00848745	NA	0.1641	0.1308	0.0333
PTPRF	0.183187	0.129967	0.076367	0.173902	0.129998	0.087532	0.009285	0.183823	0.479858	0.0504419	0.0504419	NA	0.1784	0.1756	0.0028
PTPRH	0.343644	0.130439	0.003857	0.134401	0.130165	0.14827	0.209243	0.184275	0.128084	0.204591	NA	0.204591	0.4261	0.1653	0.2608
PTPRK	1e-06	0.13127	0.5	1e-06	0.13128	0.5	0	0.185651	0.5	0.0209824	0.0209824	NA	0.085	0.0795	0.0055
PTPRM	0.3842	0.132413	0.0018647	0.375509	0.132224	0.0022515	0.008691	0.187127	0.481478	0.68254	0.670787	0.0117528	0.3988	0.3893	0.0095
PTPRN2	0.259715	0.132544	0.02576	0.252232	0.132553	0.029407	0.007483	0.187452	0.484079	NA	NA	NA	0.1278	0.1038	0.024
PTPRR	0.40883	0.132551	0.0010773	0.412809	0.132421	0.00096089	-0.003979	0.187364	0.491528	NA	NA	NA	0.131	0.1123	0.0187
PTPRS	0.274434	0.131557	0.018053	0.217102	0.131342	0.048345	0.057332	0.185898	0.378887	0.088967	0.00893689	0.0800301	0.2305	0.1426	0.0879
PTPRZ1	0.495824	0.130072	5.4784e-05	0.476317	0.13026	0.00010426	0.019507	0.184083	0.457804	0.0208238	NA	0.0208238	0.2591	0.2311	0.028
PTRHD1	1e-06	0.131976	0.5	1e-06	0.131876	0.5	0	0.186572	0.5	NA	NA	NA	0.0921	0.0892	0.0029
PTS	0.174768	0.131212	0.090483	0.160546	0.131146	0.10952	0.014222	0.185515	0.469446	0.0366801	0.0225807	0.0140993	0.0932	0.0712	0.022
PTTG1	0.272569	0.131344	0.018368	0.269074	0.131379	0.019699	0.003495	0.185773	0.492495	0.00900034	0.00900034	NA	NA	NA	NA
PTX3	0.096768	0.132059	0.23312	0.079007	0.131992	0.27599	0.017761	0.186712	0.462108	0.0489425	0.0302614	0.0186811	0.1895	0.1844	0.0051
PVALB	0.060113	0.133604	0.32953	1e-06	0.133094	0.5	0.060112	0.188584	0.374957	0.0600031	NA	0.0600031	0.4351	0.0873	0.3478
PVR	0.484226	0.131746	0.00012797	1e-06	0.131223	0.5	0.484225	0.185948	0.00460586	0.416229	NA	0.416229	0.498	0.0955	0.4025
PXDNL	1e-06	0.131389	0.5	1e-06	0.13163	0.5	0	0.185983	0.5	0.0803897	0.0185527	0.061837	0.0511	0.0131	0.038
PXN	0.019403	0.131473	0.44167	1e-06	0.131227	0.5	0.019402	0.185757	0.458407	0.0256935	NA	0.0256935	0.245	0.0268	0.2182
PYDC1	0.212461	0.130778	0.050181	0.204806	0.130666	0.056364	0.007655	0.184869	0.483485	0.188254	0.159303	0.0289503	0.4099	0.3602	0.0497
PYY	0.199597	0.132237	0.065995	0.167235	0.132042	0.10302	0.032362	0.186874	0.431257	0.0198362	NA	0.0198362	0.1533	0.1228	0.0305
PZP	0.587541	0.130487	3.3374e-06	0.136662	0.131279	0.14799	0.450879	0.185097	0.00742736	0.20136	NA	0.20136	0.1687	0.0796	0.0891
QDPR	0.065839	0.132247	0.31073	0.060578	0.132129	0.32463	0.005261	0.186942	0.488774	NA	NA	NA	0.1612	0.0822	0.079
QPCT	0.999999	0.1276	0	0.046991	0.131578	0.36116	0.953008	0.183288	9.99083e-08	0.465369	0.00791372	0.457455	0.2728	0.168	0.1048
QSOX1	0.090167	0.129533	0.2399	0.078252	0.129461	0.26981	0.011915	0.183136	0.474063	0.0332704	0.0225231	0.0107473	0.2759	0.0566	0.2193
RAB10	1e-06	0.131181	0.5	1e-06	0.131226	0.5	0	0.18555	0.5	0.00880904	0.00880904	NA	0.0871	0.0871	0
RAB11FIP3	0.326035	0.131498	0.0063439	0.324061	0.131431	0.00659	0.001974	0.185919	0.495764	NA	NA	NA	0.0829	0.0803	0.0026
RAB27B	0.18157	0.130777	0.080792	0.180157	0.130733	0.082341	0.001413	0.184915	0.496952	NA	NA	NA	0.0938	0.0938	0
RAB2B	1e-06	0.132502	0.5	1e-06	0.1324	0.5	0	0.187314	0.5	0.00855295	0.00855295	NA	0.0711	0.0575	0.0136
RAB33A*	0.091682	NA	NA	0.091682	0.129207	0.23508	NA	NA	NA	NA	NA	NA	0.0753	0.0732	0.0021
RAB37	0.314716	0.132841	0.0092216	0.312911	0.132817	0.0095835	0.001805	0.187849	0.496167	NA	NA	NA	NA	NA	NA
RAB39B*	0.103527	NA	NA	0.103527	0.129825	0.20947	NA	NA	NA	NA	NA	NA	NA	NA	NA
RAB3GAP1	1e-06	0.127914	0.5	1e-06	0.127929	0.5	0	0.180908	0.5	NA	NA	NA	NA	NA	NA
RAB44	0.343837	0.131994	0.0046323	0.334961	0.13208	0.0056868	0.008876	0.186729	0.481044	NA	NA	NA	0.0276	0.0022	0.0254
RAB6A	0.109063	0.128968	0.19418	0.112286	0.128955	0.1872	-0.003223	0.182379	0.49295	0.0155751	0.0155751	NA	0.1772	0.176	0.0012
RAB6B	1e-06	0.132661	0.5	1e-06	0.132647	0.5	0	0.187601	0.5	NA	NA	NA	NA	NA	NA
RABEP1	0.15379	0.132486	0.12435	0.155274	0.132531	0.12238	-0.001484	0.187395	0.496841	NA	NA	NA	0.0756	0.0731	0.0025
RABEPK	1e-06	0.130344	0.5	1e-06	0.130312	0.5	0	0.184312	0.5	NA	NA	NA	0.0331	0.0112	0.0219
RABGAP1L	1e-06	0.132694	0.5	1e-06	0.13265	0.5	0	0.187627	0.5	0.00795193	0.00795193	NA	0.0564	0.0536	0.0028
RAC3	0.018904	0.129078	0.44097	0.018943	0.129015	0.44082	-3.9e-05	0.182499	0.499915	0.0172288	0.0172288	NA	NA	NA	NA
RAD23B	1e-06	0.133391	0.5	1e-06	0.133312	0.5	0	0.188588	0.5	0.0235262	0.0235262	NA	0.0744	0.0722	0.0022
RAD51	0.032124	0.130446	0.40234	0.03068	0.130367	0.40657	0.001444	0.184423	0.496876	NA	NA	NA	NA	NA	NA
RALB	0.03904	0.12928	0.37975	0.037373	0.129264	0.38476	0.001667	0.182818	0.496362	NA	NA	NA	0.0312	0.025	0.0062
RALY	1e-06	0.134092	0.5	1e-06	0.134025	0.5	0	0.189587	0.5	NA	NA	NA	0.0048	0.0021	0.0027
RANBP1	1e-06	0.130269	0.5	1e-06	0.13016	0.5	0	0.184151	0.5	0.0111728	0.0111728	NA	0.021	0.0193	0.0017
RANBP2	1e-06	0.132978	0.5	1e-06	0.132942	0.5	0	0.188034	0.5	NA	NA	NA	NA	NA	NA
RANGAP1	1e-06	0.130789	0.5	1e-06	0.130835	0.5	0	0.184996	0.5	0.00880492	0.00880492	NA	NA	NA	NA
RAP1A	1e-06	0.132011	0.5	1e-06	0.132149	0.5	0	0.186789	0.5	NA	NA	NA	0.0433	0.0433	0
RAPGEF2	0.058026	0.130823	0.3282	0.055896	0.130745	0.334	0.00213	0.184957	0.495406	NA	NA	NA	0.0645	0.0645	0
RARRES1	0.079234	0.132292	0.27637	0.022137	0.132075	0.43415	0.057097	0.186936	0.380017	0.0638268	NA	0.0638268	0.1842	0.0263	0.1579
RARRES2	0.09053	0.132619	0.24978	0.057549	0.132492	0.33392	0.032981	0.187462	0.430173	0.0351211	NA	0.0351211	0.1953	0.1753	0.02
RASA1	0.076806	0.131912	0.28133	0.077095	0.131885	0.28054	-0.000289	0.186533	0.499382	NA	NA	NA	NA	NA	NA
RASGRF1	0.179902	0.130403	0.081144	0.181896	0.130509	0.079251	-0.001994	0.184493	0.495688	NA	NA	NA	NA	NA	NA
RASSF2	0.016403	0.131377	0.45058	0.003414	0.131229	0.48968	0.012989	0.185691	0.472117	NA	NA	NA	0.0505	0.0431	0.0074
RBFOX3	0.097527	0.134248	0.23869	0.095569	0.133986	0.24252	0.001958	0.18967	0.495882	NA	NA	NA	0.1051	0.1051	0
RBKS	0.135648	0.131387	0.15045	0.131623	0.131257	0.15734	0.004025	0.185717	0.491355	0.0308815	NA	0.0308815	0.1241	0.0395	0.0846
RBM17	0.038511	0.131595	0.38534	0.035135	0.131525	0.39513	0.003376	0.186054	0.492761	NA	NA	NA	0.1371	0.1259	0.0112
RBM19	1e-06	0.129335	0.5	1e-06	0.129231	0.5	0	0.182834	0.5	NA	NA	NA	NA	NA	NA
RBM25	0.152787	0.132027	0.12372	0.147159	0.132049	0.13285	0.005628	0.18673	0.487978	NA	NA	NA	NA	NA	NA
RBP1	1e-06	0.132164	0.5	1e-06	0.132175	0.5	0	0.186916	0.5	0.0127068	NA	0.0127068	0.0287	0.023	0.0057
RBP2	0.312658	0.132584	0.0091979	0.3146	0.132589	0.0088648	-0.001942	0.187506	0.495868	NA	NA	NA	0.0986	0.0963	0.0023
RBP5	0.258885	0.132419	0.025555	0.125664	0.132164	0.17204	0.133221	0.187089	0.238209	0.159581	0.00817047	0.151411	0.2304	0.1612	0.0692
