## Supplementary Tables for "Ancestry diversity in the genetic determinants of the human plasma proteome enhances identification of potential drug targets" (part 3 of 3)

### Sheet: ST8 (continued)
Table S8. Heritability estimates.
RBP7	0.148781	0.129012	0.11915	0.101601	0.128955	0.21078	0.04718	0.18241	0.397954	0.0297093	NA	0.0297093	0.1485	0.0985	0.05
RBPMS	1e-06	0.132162	0.5	1e-06	0.132068	0.5	0	0.186839	0.5	NA	NA	NA	0.0128	0.0128	0
RBPMS2	0.05461	0.131568	0.33942	0.05335	0.131532	0.34288	0.00126	0.18604	0.497298	0.00819802	NA	0.00819802	0.1004	0.0963	0.0041
RCC1	0.126011	0.129519	0.1613	0.122976	0.129529	0.16732	0.003035	0.183175	0.49339	NA	NA	NA	0.0405	0.0405	0
RCOR1	0.05325	0.13091	0.34187	0.057811	0.130875	0.32906	-0.004561	0.18511	0.490171	0.00899019	0.00899019	NA	0.0022	0.0022	0
RECK	0.125153	0.129165	0.16169	0.123405	0.129055	0.16479	0.001748	0.182589	0.496181	0.00835109	NA	0.00835109	0.1482	0.1105	0.0377
REEP4	1e-06	0.131396	0.5	1e-06	0.13128	0.5	0	0.18574	0.5	NA	NA	NA	0.0702	0.0551	0.0151
REG1A	0.164366	0.13032	0.10127	0.021117	0.129742	0.4349	0.143249	0.183892	0.217995	0.179029	0.0213919	0.157637	0.2335	0.1488	0.0847
REG1B	0.221689	0.129398	0.040597	0.117031	0.129106	0.17833	0.104658	0.18279	0.283472	0.105752	0.0151373	0.0906148	0.2062	0.1132	0.093
REG3A	0.083632	0.130041	0.25813	0.068681	0.129956	0.29699	0.014951	0.183846	0.467592	0.010139	NA	0.010139	0.226	0.1767	0.0493
REG3G	0.024789	0.134195	0.42856	1e-06	0.133905	0.5	0.024788	0.189575	0.447984	0.18887	NA	0.18887	0.0776	0.0172	0.0604
REG4	0.235242	0.131799	0.036756	0.216157	0.131835	0.050228	0.019085	0.186417	0.459228	0.0256167	NA	0.0256167	0.1577	0.1248	0.0329
RELB	0.067273	0.131052	0.30352	0.069484	0.130937	0.29737	-0.002211	0.185254	0.495239	NA	NA	NA	0.0269	0.0269	0
RELT	0.051067	0.131895	0.35031	0.038749	0.131783	0.38516	0.012318	0.186449	0.473662	0.011677	NA	0.011677	0.2102	0.144	0.0662
REN	0.249668	0.130555	0.026618	0.246358	0.130439	0.028074	0.00331	0.184551	0.492845	NA	NA	NA	0.1509	0.1373	0.0136
REPS1	0.081748	0.131808	0.26832	0.08442	0.131719	0.26149	-0.002672	0.186342	0.49428	NA	NA	NA	NA	NA	NA
REST	0.021256	0.133195	0.43773	0.015958	0.133256	0.45325	0.005298	0.188409	0.488783	0.0113833	0.0113833	NA	NA	NA	NA
RET	0.291483	0.129044	0.010309	0.236462	0.128992	0.030157	0.055021	0.182459	0.381497	0.133863	NA	0.133863	0.2824	0.1622	0.1202
RETN	0.345306	0.130461	0.0037204	0.053023	0.129509	0.33949	0.292283	0.183828	0.0559193	0.390399	0.0175939	0.372805	0.3318	0.2234	0.1084
REXO2	1e-06	0.130411	0.5	1e-06	0.130426	0.5	0	0.18444	0.5	NA	NA	NA	NA	NA	NA
RFC4	1e-06	0.130173	0.5	1e-06	0.130248	0.5	0	0.184145	0.5	NA	NA	NA	0.0254	0.0254	0
RGCC	0.329494	0.13309	0.0070091	0.329913	0.13309	0.006962	-0.000419	0.188218	0.499112	NA	NA	NA	0.0864	0.0864	0
RGL2	1e-06	0.127975	0.5	1e-06	0.127933	0.5	0	0.180954	0.5	NA	NA	NA	NA	NA	NA
RGMA	0.475662	0.128492	7.944e-05	0.406462	0.12856	0.00061777	0.0692	0.181763	0.351707	0.0946026	0.0382765	0.056326	0.3679	0.3029	0.065
RGMB	0.146782	0.130447	0.12834	0.114878	0.130379	0.1874	0.031904	0.184432	0.431331	0.0281683	0.0101842	0.0179841	0.1935	0.1683	0.0252
RGS10	0.092727	0.129653	0.23387	0.095045	0.129739	0.22869	-0.002318	0.183418	0.494958	NA	NA	NA	0.0707	0.0707	0
RGS8	1e-06	0.127839	0.5	1e-06	0.127776	0.5	0	0.180747	0.5	0.0270624	0.0270624	NA	0.0404	0.0404	0
RHOC	0.377614	0.134462	0.0029318	0.377288	0.13446	0.0029605	0.000326	0.190157	0.499316	0.00793185	0.00793185	NA	0.0968	0.0932	0.0036
RICTOR	0.017844	0.130927	0.44581	0.01941	0.130897	0.44107	-0.001566	0.185138	0.496626	NA	NA	NA	NA	NA	NA
RIDA	0.184695	0.132894	0.083551	0.177462	0.132756	0.091822	0.007233	0.187843	0.484642	0.0217793	0.0106779	0.0111014	0.1554	0.1011	0.0543
RILP	1e-06	0.13085	0.5	1e-06	0.13064	0.5	0	0.184901	0.5	NA	NA	NA	0.0751	0.0713	0.0038
RILPL2	0.239337	0.133692	0.03854	0.238157	0.133614	0.039133	0.00118	0.189014	0.497509	NA	NA	NA	0.0984	0.0934	0.005
RIPK4	1e-06	0.132457	0.5	1e-06	0.132344	0.5	0	0.187243	0.5	NA	NA	NA	0.0209	0.0209	0
RLN1	1e-06	0.130874	0.5	1e-06	0.130795	0.5	0	0.185028	0.5	NA	NA	NA	NA	NA	NA
RLN2	1e-06	0.132186	0.5	1e-06	0.132162	0.5	0	0.186922	0.5	NA	NA	NA	0.0946	0.0712	0.0234
RNASE1	0.099058	0.132278	0.22842	0.060784	0.132038	0.32383	0.038274	0.1869	0.418871	0.0426855	NA	0.0426855	0.1348	0.0942	0.0406
RNASE10	0.472966	0.133174	0.00024776	0.13959	0.133965	0.15345	0.333376	0.188897	0.0387937	0.25529	NA	0.25529	0.5409	0.052	0.4889
RNASE3	0.163041	0.133768	0.11505	1e-06	0.132396	0.5	0.16304	0.188209	0.193171	0.370166	NA	0.370166	0.1387	0.0681	0.0706
RNASE4	0.135942	0.13156	0.15038	0.089324	0.131242	0.24785	0.046618	0.185829	0.400959	0.0617324	NA	0.0617324	0.2612	0.1511	0.1101
RNASE6	0.196636	0.131465	0.066567	0.09531	0.131265	0.23363	0.101326	0.185778	0.292734	0.109567	NA	0.109567	0.2953	0.1682	0.1271
RNASEH2A	0.023989	0.130292	0.42658	0.022439	0.130186	0.4312	0.00155	0.184186	0.496643	0.00890951	0.00890951	NA	0.0713	0.0654	0.0059
RNASET2	0.269762	0.130671	0.018208	0.153452	0.130274	0.11642	0.11631	0.184516	0.264232	0.0873346	0.0102437	0.0770908	0.3552	0.2304	0.1248
RNF149	0.038528	0.130398	0.38327	0.006376	0.130249	0.48041	0.032152	0.184305	0.430756	0.0482887	NA	0.0482887	0.1952	0.1503	0.0449
RNF168	1e-06	0.130675	0.5	1e-06	0.130638	0.5	0	0.184776	0.5	NA	NA	NA	0.0014	0.0014	0
RNF31	1e-06	0.130928	0.5	1e-06	0.130837	0.5	0	0.185096	0.5	NA	NA	NA	NA	NA	NA
RNF4	1e-06	0.128404	0.5	1e-06	0.128414	0.5	0	0.181598	0.5	NA	NA	NA	NA	NA	NA
RNF41	1e-06	0.129195	0.5	1e-06	0.129167	0.5	0	0.18269	0.5	NA	NA	NA	NA	NA	NA
RNF43	0.157997	0.129599	0.10722	0.152629	0.129567	0.11523	0.005368	0.183258	0.488316	0.0180546	0.0180546	NA	0.027	0.0174	0.0096
RNF5	0.348558	0.132589	0.0044035	0.361068	0.132918	0.0033839	-0.01251	0.187742	0.473437	0.00825385	0.00825385	NA	0.115	0.115	0
ROBO1	0.28875	0.133084	0.015708	0.190093	0.132732	0.077419	0.098657	0.18796	0.299833	0.116004	0.019845	0.0961593	0.2552	0.214	0.0412
ROBO2	1e-06	0.129915	0.5	1e-06	0.129837	0.5	0	0.183672	0.5	0.00972833	NA	0.00972833	0.1611	0.1468	0.0143
ROBO4	0.039273	0.128854	0.37827	0.038152	0.128809	0.38161	0.001121	0.182195	0.497545	0.296839	0.288277	0.00856244	0.1815	0.1775	0.004
ROR1	0.279763	0.13046	0.015055	0.207646	0.13033	0.053555	0.072117	0.184406	0.34787	0.0596427	NA	0.0596427	0.2715	0.1992	0.0723
RP2*	0.042956	NA	NA	0.042956	0.130097	0.36981	NA	NA	NA	0.0193755	0.0193755	NA	0.1205	0.0786	0.0419
RPA2	0.02138	0.127941	0.43217	0.021068	0.127908	0.43313	0.000312	0.180913	0.499312	NA	NA	NA	0.0161	0.0106	0.0055
RPE	0.028503	0.130323	0.41302	0.029822	0.130261	0.40899	-0.001319	0.184261	0.497144	NA	NA	NA	0.0707	0.069	0.0017
RPGR*	1e-06	NA	NA	1e-06	0.129762	0.5	NA	NA	NA	NA	NA	NA	NA	NA	NA
RPL14	0.174559	0.132886	0.095636	0.176677	0.13287	0.09296	-0.002118	0.187918	0.495504	0.0191441	0.0191441	NA	0.0199	0.0175	0.0024
RPS10	0.028155	0.133503	0.41809	0.028365	0.133562	0.41755	-0.00021	0.188843	0.499556	NA	NA	NA	NA	NA	NA
RRAS	0.174814	0.131258	0.090455	0.18079	0.131232	0.083231	-0.005976	0.185608	0.487158	NA	NA	NA	0.0801	0.0801	0
RRM2	1e-06	0.131086	0.5	1e-06	0.131027	0.5	0	0.185342	0.5	NA	NA	NA	0.0436	0.0436	0
RRM2B	0.075727	0.131332	0.28228	0.069018	0.131154	0.29944	0.006709	0.185606	0.485583	NA	NA	NA	0.0797	0.0729	0.0068
RRP15	0.050819	0.130997	0.34878	0.049905	0.130928	0.35127	0.000914	0.185209	0.498031	NA	NA	NA	NA	NA	NA
RSPO1	0.234562	0.133608	0.041092	0.205104	0.133487	0.064138	0.029458	0.188865	0.438027	0.049412	0.0106072	0.0388048	0.1957	0.1498	0.0459
RSPO3	0.110442	0.130183	0.19586	0.102713	0.130185	0.213	0.007729	0.184108	0.483257	0.015196	0.015196	NA	0.1792	0.161	0.0182
RTBDN	0.097552	0.133254	0.23541	0.072826	0.133019	0.29482	0.024726	0.188284	0.44776	0.0141242	NA	0.0141242	0.1057	0.0802	0.0255
RTKN2	0.044933	0.133661	0.37086	0.052793	0.133709	0.34937	-0.00786	0.189059	0.483419	0.00977773	0.00977773	NA	NA	NA	NA
RTN4IP1	0.159008	0.130395	0.10855	0.163738	0.130328	0.10169	-0.00473	0.184359	0.489766	NA	NA	NA	0.1093	0.1036	0.0057
RTN4R	0.205886	0.129096	0.051871	0.180622	0.128986	0.076605	0.025264	0.182492	0.444947	0.0782037	NA	0.0782037	0.302	0.1987	0.1033
RUVBL1	1e-06	0.128516	0.5	1e-06	0.128515	0.5	0	0.181748	0.5	0.0499309	0.0499309	NA	0.0447	0.0447	0
RWDD1	1e-06	0.134276	0.5	1e-06	0.134372	0.5	0	0.189963	0.5	NA	NA	NA	0.0946	0.0866	0.008
RYR1	1e-06	0.129905	0.5	1e-06	0.129819	0.5	0	0.183653	0.5	0.00880151	0.00880151	NA	NA	NA	NA
S100A11	0.153688	0.13173	0.12189	0.149504	0.131614	0.12809	0.004184	0.186212	0.491037	NA	NA	NA	0.0428	0.0332	0.0096
S100A12	0.088504	0.132167	0.25297	0.065038	0.13213	0.31267	0.023466	0.186886	0.450039	0.0297071	NA	0.0297071	0.0761	0.0469	0.0292
S100A13	1e-06	0.131826	0.5	1e-06	0.131879	0.5	0	0.186468	0.5	0.0181244	NA	0.0181244	0.1134	0.0651	0.0483
S100A14	0.218363	0.127693	0.038832	0.210514	0.127624	0.044359	0.007849	0.180536	0.482661	0.0286933	0.00896788	0.0197254	0.2518	0.2357	0.0161
S100A16	0.027939	0.132696	0.41783	0.0282	0.132643	0.41703	-0.000261	0.187623	0.499445	NA	NA	NA	0.0696	0.0644	0.0052
S100A3	1e-06	0.129854	0.5	1e-06	0.129801	0.5	0	0.183604	0.5	NA	NA	NA	0.0368	0.0271	0.0097
S100A4	0.03763	0.13046	0.38609	0.034106	0.130372	0.39642	0.003524	0.184436	0.492378	0.0158462	0.00813244	0.00771379	0.105	0.0868	0.0182
S100G*	0.385273	NA	NA	0.369862	0.130933	0.0021324	NA	NA	NA	0.0154107	NA	0.0154107	0.1028	0.078	0.0248
S100P	0.269397	0.12887	0.016071	0.174973	0.128341	0.080894	0.094424	0.181876	0.301822	0.124726	0.0165824	0.108143	0.1401	0.1037	0.0364
SAA4	0.039608	0.130622	0.38045	1e-06	0.130593	0.5	0.039607	0.184707	0.415105	0.14267	NA	0.14267	0.1692	0.0221	0.1471
SAFB2	1e-06	0.135991	0.5	1e-06	0.135865	0.5	0	0.192231	0.5	NA	NA	NA	NA	NA	NA
SAG	1e-06	0.132809	0.5	1e-06	0.132756	0.5	0	0.187783	0.5	NA	NA	NA	NA	NA	NA
SAMD9L	0.112526	0.131627	0.19689	0.042902	0.131413	0.37258	0.069624	0.185997	0.35408	0.205008	NA	0.205008	0.1373	0.087	0.0503
SAP18	0.217032	0.131026	0.047415	0.210468	0.130946	0.052512	0.006564	0.185242	0.485867	NA	NA	NA	NA	NA	NA
SARG	0.148955	0.130829	0.12567	0.151701	0.130758	0.12115	-0.002746	0.18497	0.494078	NA	NA	NA	0.1033	0.1009	0.0024
SART1	1e-06	0.12866	0.5	1e-06	0.12858	0.5	0	0.181896	0.5	NA	NA	NA	NA	NA	NA
SAT1*	0.016426	NA	NA	0.016426	0.129333	0.44889	NA	NA	NA	NA	NA	NA	NA	NA	NA
SAT2	0.09555	0.131493	0.23356	0.048124	0.13114	0.35684	0.047426	0.18571	0.399216	0.0845771	NA	0.0845771	0.2566	0.0245	0.2321
SATB1	0.111069	0.132376	0.20223	0.107078	0.132265	0.21046	0.003991	0.187129	0.491492	0.0129406	0.0129406	NA	NA	NA	NA
SBSN	0.099214	0.129467	0.21832	0.006087	0.128756	0.48087	0.093127	0.182592	0.305016	0.0788932	NA	0.0788932	0.2995	0.136	0.1635
SCAMP3	0.334849	0.133821	0.0069125	0.323267	0.133753	0.0086817	0.011582	0.189203	0.475594	0.0132072	NA	0.0132072	0.1017	0.0971	0.0046
SCARA5	0.204488	0.131603	0.059466	0.156755	0.131388	0.11568	0.047733	0.185963	0.398713	0.0581327	NA	0.0581327	0.2226	0.1506	0.072
SCARB1	0.052027	0.131232	0.34611	0.053753	0.131156	0.34118	-0.001726	0.185536	0.496289	NA	NA	NA	0.0015	0.0015	0
SCARB2	0.152157	0.131214	0.12209	0.041778	0.130448	0.37394	0.110379	0.185024	0.275398	0.0771786	NA	0.0771786	0.201	0.1556	0.0454
SCARF1	0.153399	0.131492	0.12142	0.037823	0.130617	0.38592	0.115576	0.18534	0.266449	0.144515	0.00960171	0.134913	0.2482	0.1474	0.1008
SCARF2	0.304642	0.132746	0.011357	0.230748	0.132816	0.042458	0.073894	0.187781	0.346971	0.0476845	0.0108279	0.0368566	0.2364	0.1793	0.0571
SCG2	0.339397	0.130813	0.0045055	0.335056	0.130751	0.0049363	0.004341	0.184954	0.490637	0.00840543	0.00840543	NA	0.0986	0.0986	0
SCG3	0.542231	0.128875	1.0346e-05	0.472059	0.129476	0.00011299	0.070172	0.182682	0.350445	0.0893986	0.00998371	0.0794149	0.4333	0.1915	0.2418
SCGB1A1	0.241129	0.132678	0.03545	0.198692	0.132601	0.068273	0.042437	0.187581	0.41051	0.0580321	0.0162055	0.0418266	0.3608	0.2933	0.0675
SCGB2A2	0.037766	0.130454	0.38555	0.034531	0.13042	0.39511	0.003235	0.184466	0.493004	NA	NA	NA	NA	NA	NA
SCGB3A1	0.16482	0.127377	0.090654	0.139466	0.127348	0.12918	0.025354	0.180118	0.444028	0.139338	0.044536	0.0948019	0.263	0.2519	0.0111
SCGB3A2	0.258394	0.12959	0.021183	0.220268	0.129419	0.041511	0.038126	0.183147	0.417548	0.0909354	0.0278663	0.0630691	0.2679	0.2304	0.0375
SCGN	0.059589	0.131157	0.32485	0.049753	0.13102	0.352	0.009836	0.185387	0.478843	NA	NA	NA	0.1172	0.1109	0.0063
SCIN	1e-06	0.128109	0.5	1e-06	0.128091	0.5	0	0.181161	0.5	NA	NA	NA	NA	NA	NA
SCLY	0.06124	0.133331	0.3259	0.021069	0.132798	0.43801	0.040171	0.188182	0.415481	0.0305826	NA	0.0305826	0.1519	0.1207	0.0312
SCN2A	0.152799	0.130928	0.11984	0.15876	0.130917	0.1109	-0.005961	0.185152	0.487158	NA	NA	NA	NA	NA	NA
SCN2B	0.055882	0.131247	0.33511	0.057839	0.131219	0.32968	-0.001957	0.185591	0.495793	NA	NA	NA	NA	NA	NA
SCN3A	0.085719	0.132716	0.26123	0.088592	0.132754	0.25446	-0.002873	0.187716	0.493894	NA	NA	NA	NA	NA	NA
SCN3B	1e-06	0.133074	0.5	1e-06	0.133067	0.5	0	0.18819	0.5	NA	NA	NA	NA	NA	NA
SCN4B	0.265112	0.12771	0.015933	0.178534	0.127352	0.073488	0.086578	0.180356	0.3156	0.140528	NA	0.140528	0.4232	0.1197	0.3035
SCP2	0.074281	0.129873	0.28156	0.077024	0.129768	0.2741	-0.002743	0.183594	0.49404	NA	NA	NA	0.0151	0.0151	0
SCPEP1	0.302303	0.129909	0.0089638	0.243146	0.129667	0.028114	0.059157	0.183548	0.373614	0.108818	NA	0.108818	0.181	0.1005	0.0805
SCRG1	0.232664	0.1313	0.037425	0.228976	0.131294	0.039834	0.003688	0.185682	0.492077	0.0397616	0.0123616	0.0274	0.1204	0.1105	0.0099
SCRIB	0.117309	0.133914	0.19463	0.110542	0.13387	0.20858	0.006767	0.189352	0.485746	0.0155532	0.0155532	NA	0.0263	0.0263	0
SCRN1	0.019162	0.131156	0.44211	0.016166	0.131074	0.45109	0.002996	0.185425	0.493554	NA	NA	NA	0.0892	0.0789	0.0103
SCT	0.150017	0.129233	0.11814	0.148156	0.129217	0.12108	0.001861	0.182752	0.495938	NA	NA	NA	0.0592	0.0592	0
SDC1	0.149621	0.129944	0.12186	0.144309	0.129836	0.13019	0.005312	0.183692	0.488465	0.00838598	0.00838598	NA	0.2081	0.1942	0.0139
SDC4	0.09836	0.130499	0.22406	0.088307	0.13041	0.24784	0.010053	0.184491	0.478272	0.0244126	0.0106882	0.0137244	0.322	0.2774	0.0446
SDCCAG8	0.346734	0.132158	0.004359	0.339851	0.132119	0.0050664	0.006883	0.186872	0.485309	0.0140566	NA	0.0140566	0.0887	0.0651	0.0236
SDHB	0.13744	0.133202	0.15396	0.13304	0.133073	0.16151	0.0044	0.188285	0.490678	NA	NA	NA	0.122	0.1204	0.0016
SDK2	0.353181	0.134295	0.0047208	0.251232	0.133846	0.031637	0.101949	0.189605	0.295395	0.169988	NA	0.169988	0.251	0.0985	0.1525
SEC31A	0.219691	0.131837	0.047776	0.220146	0.131782	0.047358	-0.000455	0.186407	0.499026	NA	NA	NA	0.1052	0.1001	0.0051
SEL1L	0.102387	0.128318	0.20686	0.10116	0.128298	0.20968	0.001227	0.181455	0.497302	0.00978585	0.00978585	NA	0.1255	0.0777	0.0478
SELE	0.4661	0.132092	0.00022498	0.447823	0.132135	0.00037415	0.018277	0.186837	0.461036	0.279085	0.268629	0.0104555	0.4745	0.4676	0.0069
SELENOP	0.389809	0.133703	0.0020206	0.385353	0.133658	0.002227	0.004456	0.189053	0.490598	0.011814	0.011814	NA	0.032	0.0248	0.0072
SELL	0.216907	0.132368	0.051147	0.176607	0.132134	0.091161	0.0403	0.187031	0.4147	0.120506	0.0228098	0.0976964	0.2583	0.1312	0.1271
SELP	0.187089	0.132759	0.080974	0.143626	0.132665	0.14153	0.043463	0.187683	0.408433	0.148859	0.100859	0.048	0.2271	0.1727	0.0544
SELPLG	0.330065	0.131695	0.0061015	0.328332	0.131597	0.0062744	0.001733	0.186176	0.496287	0.0229807	0.0229807	NA	0.2742	0.1413	0.1329
SEMA3F	0.388625	0.129381	0.0011306	0.267441	0.130036	0.018545	0.121184	0.183436	0.254424	0.0796178	0.0200752	0.0595426	0.1657	0.1414	0.0243
SEMA3G	0.304061	0.132264	0.010831	0.300644	0.132199	0.01153	0.003417	0.187004	0.492711	0.174524	0.174524	NA	0.3552	0.3552	0
SEMA4C	0.159273	0.129648	0.10559	0.157081	0.129646	0.1088	0.002192	0.183349	0.495231	0.0792359	0.0792359	NA	0.1345	0.1325	0.002
SEMA4D	0.28139	0.132093	0.016363	0.274325	0.132097	0.018735	0.007065	0.186811	0.484916	NA	NA	NA	0.1373	0.124	0.0133
SEMA6C	1e-06	0.13149	0.5	1e-06	0.13145	0.5	0	0.185927	0.5	NA	NA	NA	0.0192	0.0144	0.0048
SEMA7A	0.342652	0.129687	0.0035789	0.337576	0.129626	0.0040037	0.005076	0.183362	0.488958	0.0252181	0.0252181	NA	0.2606	0.2432	0.0174
SEPTIN3	0.175207	0.133125	0.095939	0.172797	0.133088	0.09895	0.00241	0.188241	0.494893	0.0383389	0.0383389	NA	0.1341	0.1341	0
SEPTIN7	0.055322	0.130395	0.33469	0.055857	0.130288	0.33299	-0.000535	0.184331	0.498842	NA	NA	NA	NA	NA	NA
SEPTIN8	0.081698	0.133598	0.27378	0.069354	0.133384	0.30443	0.012344	0.188785	0.473933	NA	NA	NA	0.0757	0.0681	0.0076
SEPTIN9	1e-06	0.130148	0.5	1e-06	0.13005	0.5	0	0.183988	0.5	NA	NA	NA	0.041	0.0354	0.0056
SERPINA1	0.004328	0.13035	0.48671	1e-06	0.130264	0.5	0.004327	0.184282	0.490634	NA	NA	NA	0.0567	0.0281	0.0286
SERPINA11	0.561331	0.1274	3.3788e-06	0.363333	0.128046	0.0017782	0.197998	0.180628	0.136504	0.89698	0.00660913	0.890371	0.4145	0.1561	0.2584
SERPINA12	0.540528	0.133078	3.3271e-05	0.027691	0.132491	0.41837	0.512837	0.187786	0.00315747	0.486026	NA	0.486026	0.5138	0.0954	0.4184
SERPINA3	0.2765	0.129859	0.015219	0.245357	0.129815	0.027409	0.031143	0.183617	0.432659	0.0483995	NA	0.0483995	0.1421	0.0456	0.0965
SERPINA4	0.065128	0.13195	0.31164	1e-06	0.131514	0.5	0.065127	0.186297	0.363325	0.20278	NA	0.20278	0.3554	0.1067	0.2487
SERPINA5	0.115703	0.13018	0.1842	0.068051	0.129847	0.29812	0.047652	0.183867	0.397754	0.0464588	0.0193434	0.0271154	0.1858	0.1314	0.0544
SERPINA6	0.333199	0.133402	0.0066417	0.251917	0.133075	0.030034	0.081282	0.188428	0.3331	0.189814	NA	0.189814	0.1121	0.0733	0.0388
SERPINA7*	0.166117	NA	NA	0.078844	0.132427	0.2774	NA	NA	NA	0.0872726	NA	0.0872726	0.1648	0.0704	0.0944
SERPINA9	0.323571	0.130323	0.0059521	0.086652	0.129558	0.24917	0.236919	0.183764	0.0986549	0.144662	NA	0.144662	0.3597	0.089	0.2707
SERPINB1	0.293516	0.132726	0.013827	0.275713	0.132665	0.019248	0.017803	0.18766	0.46221	0.017928	NA	0.017928	0.1092	0.1017	0.0075
SERPINB5	1e-06	0.130422	0.5	1e-06	0.130351	0.5	0	0.184394	0.5	NA	NA	NA	0.0024	0.0009	0.0015
SERPINB6	0.10245	0.132628	0.22207	0.09503	0.132421	0.23841	0.00742	0.187418	0.48421	0.00823883	0.00823883	NA	0.1139	0.0858	0.0281
SERPINB8	0.332134	0.132397	0.0062403	0.106771	0.132024	0.21058	0.225363	0.186974	0.11404	0.319565	NA	0.319565	0.4355	0.0853	0.3502
SERPINB9	0.084979	0.131798	0.26054	0.047573	0.131572	0.35957	0.037406	0.186231	0.420405	0.0336587	NA	0.0336587	0.0857	0.0664	0.0193
SERPINC1	0.376893	0.133697	0.0026963	0.37615	0.133709	0.0027498	0.000743	0.189085	0.498432	NA	NA	NA	0.1213	0.11	0.0113
SERPIND1	0.361486	0.131692	0.0029969	0.361671	0.13163	0.002969	-0.000185	0.186197	0.499604	0.101887	0.101887	NA	0.2612	0.2548	0.0064
SERPINE1	0.01223	0.131904	0.46342	0.011545	0.131949	0.4655	0.000685	0.186572	0.498535	0.0294501	0.0294501	NA	0.2153	0.2061	0.0092
SERPINE2	0.153157	0.131404	0.12102	0.120504	0.131266	0.17854	0.032653	0.185736	0.430224	0.0567269	0.0197914	0.0369355	0.3204	0.164	0.1564
SERPINF1	0.119787	0.129037	0.17197	0.024861	0.128864	0.42238	0.094926	0.182364	0.301347	0.0540937	NA	0.0540937	0.2093	0.1294	0.0799
SERPINF2	0.223847	0.130148	0.040578	0.212256	0.130099	0.049104	0.011591	0.184022	0.474888	0.0144652	NA	0.0144652	0.0998	0.0702	0.0296
SERPING1	0.530954	0.130539	2.1808e-05	0.516777	0.130568	3.4499e-05	0.014177	0.184631	0.469397	0.038192	0.0268898	0.0113022	0.2049	0.1506	0.0543
SERPINH1	0.025996	0.131356	0.42179	0.017291	0.131206	0.44772	0.008705	0.185659	0.481302	NA	NA	NA	0.1094	0.0923	0.0171
SERPINI1	0.117296	0.131845	0.18695	0.072799	0.131406	0.28978	0.044497	0.186147	0.405536	0.140422	0.0583079	0.0821137	0.2258	0.1031	0.1227
SERPINI2	0.740008	0.129345	5.4832e-09	0.718367	0.129478	1.4316e-08	0.021641	0.183016	0.452936	0.37722	0.354982	0.0222379	0.5197	0.4515	0.0682
SESTD1	0.231738	0.129992	0.035147	0.230226	0.129928	0.035971	0.001512	0.183791	0.496718	NA	NA	NA	0.0512	0.0463	0.0049
SETMAR	0.110951	0.131593	0.19987	0.04631	0.13106	0.36209	0.064641	0.185724	0.363902	0.10226	NA	0.10226	0.1395	0.0968	0.0427
SEZ6	0.056631	0.132107	0.33516	0.058494	0.132081	0.33002	-0.001863	0.186809	0.496022	NA	NA	NA	0.0602	0.0568	0.0034
SEZ6L	0.297091	0.130942	0.011109	0.280359	0.130735	0.015295	0.016732	0.185034	0.463974	0.0105196	NA	0.0105196	0.2194	0.1853	0.0341
SEZ6L2	0.219005	0.12971	0.042831	0.212688	0.12964	0.04741	0.006317	0.183388	0.486261	0.00817571	0.00817571	NA	0.2032	0.1788	0.0244
SF3B4	0.139698	0.13307	0.14988	0.138509	0.132991	0.15168	0.001189	0.188134	0.497479	NA	NA	NA	0.0698	0.0681	0.0017
SFRP1	0.360241	0.131028	0.0029057	0.339854	0.131026	0.0046255	0.020387	0.1853	0.456196	0.0514094	0.0274806	0.0239289	0.1919	0.1243	0.0676
SFRP4	0.116676	0.130179	0.18247	0.104101	0.130156	0.20959	0.012575	0.184085	0.472769	0.0197759	0.00890311	0.0108728	0.1838	0.1516	0.0322
SFTPA1	0.114443	0.128396	0.18053	0.075678	0.128079	0.27254	0.038765	0.181355	0.41537	0.0428394	NA	0.0428394	0.0576	0.0238	0.0338
SFTPA2	0.697214	0.127367	1.6823e-08	0.342778	0.129645	0.003607	0.354436	0.181742	0.0255753	0.224088	0.00816523	0.215922	0.3784	0.0876	0.2908
SFTPD	0.999999	0.124932	0	0.499664	0.127206	2.118e-05	0.500335	0.178296	0.00250641	0.497346	0.153372	0.343974	0.6592	0.2661	0.3931
SGSH	0.454876	0.129801	0.0001901	1e-06	0.129421	0.5	0.454875	0.183298	0.00653939	0.49852	0.0469345	0.451585	0.6782	0.2577	0.4205
SH2B3	0.245746	0.132353	0.031711	0.244517	0.132338	0.032362	0.001229	0.187165	0.49738	NA	NA	NA	0.0977	0.094	0.0037
SH2D1A*	0.099955	NA	NA	0.099955	0.129942	0.21832	NA	NA	NA	NA	NA	NA	0.1382	0.0845	0.0537
SH3BGRL2	0.250482	0.132461	0.029463	0.253673	0.132423	0.027832	-0.003191	0.187301	0.493204	NA	NA	NA	NA	NA	NA
SH3BP1	1e-06	0.131487	0.5	1e-06	0.13155	0.5	0	0.185995	0.5	0.0168436	NA	0.0168436	0.1063	0.0507	0.0556
SH3GL3	0.093831	0.128462	0.2274	0.098172	0.128412	0.21691	-0.004341	0.181637	0.490466	NA	NA	NA	NA	NA	NA
SH3GLB2	1e-06	0.131306	0.5	1e-06	0.131294	0.5	0	0.185686	0.5	0.0158851	NA	0.0158851	0.0824	0.0424	0.04
SHBG	0.139196	0.130174	0.13948	0.112791	0.130024	0.19005	0.026405	0.183988	0.442942	0.0247368	NA	0.0247368	0.2396	0.1771	0.0625
SHC1	1e-06	0.131394	0.5	1e-06	0.131338	0.5	0	0.18578	0.5	NA	NA	NA	NA	NA	NA
SHD	1e-06	0.132354	0.5	1e-06	0.132343	0.5	0	0.187169	0.5	NA	NA	NA	0.0171	0.0171	0
SHH	0.005583	0.13201	0.48329	1e-06	0.131851	0.5	0.005582	0.186578	0.488066	NA	NA	NA	0.0142	0.0125	0.0017
SHISA5	0.183627	0.13065	0.07792	0.181648	0.130589	0.080004	0.001979	0.184724	0.495726	0.0132522	0.0132522	NA	0.147	0.1292	0.0178
SHMT1	0.219141	0.13418	0.054216	0.077683	0.133267	0.28311	0.141458	0.189115	0.22723	0.213939	0.0190678	0.194872	0.3751	0.0806	0.2945
SHPK	0.208781	0.130447	0.052581	0.217029	0.130344	0.045881	-0.008248	0.184407	0.482162	NA	NA	NA	0.0045	0	0.0045
SIAE	0.503772	0.133417	0.00010243	0.315731	0.133755	0.0099255	0.188041	0.188919	0.159783	0.201179	NA	0.201179	0.1998	0.1536	0.0462
SIGLEC1	0.159675	0.131484	0.11174	0.141344	0.131412	0.14065	0.018331	0.185896	0.460724	0.108578	0.013801	0.0947771	0.3902	0.2362	0.154
SIGLEC10	0.188751	0.12808	0.063858	0.089235	0.126717	0.2327	0.099516	0.180171	0.290357	0.228686	0.0121935	0.216492	0.3648	0.186	0.1788
SIGLEC15	0.015001	0.129653	0.45358	0.018328	0.129561	0.44329	-0.003327	0.183292	0.492759	0.00867945	0.00867945	NA	NA	NA	NA
SIGLEC5	0.966693	0.127407	8.0436e-14	0.094049	0.131745	0.23831	0.872644	0.183274	9.61166e-07	0.418701	0.018558	0.400143	0.6052	0.1149	0.4903
SIGLEC6	0.253253	0.130379	0.024485	0.03174	0.12918	0.40181	0.221513	0.183538	0.113734	0.228217	0.0371462	0.191071	0.4401	0.2038	0.2363
SIGLEC7	0.25027	0.132876	0.030421	0.211619	0.13279	0.056508	0.038651	0.187854	0.418493	0.162396	NA	0.162396	0.2229	0.1278	0.0951
SIGLEC8	0.484993	0.128987	6.0865e-05	0.316532	0.129022	0.0059141	0.168461	0.18244	0.177905	0.206287	0.00990057	0.196386	0.4434	0.1981	0.2453
SIGLEC9	0.747589	0.127472	1.9559e-09	0.582431	0.128674	2.3326e-06	0.165158	0.181125	0.180924	0.415657	0.231838	0.183818	0.64	0.4475	0.1925
SIL1	0.297904	0.131531	0.011463	0.293349	0.131523	0.012551	0.004555	0.186007	0.490232	0.0171761	0.0171761	NA	0.0313	0.0286	0.0027
SIRPA	0.380148	0.132714	0.0021986	1e-06	0.130972	0.5	0.380147	0.186458	0.0207361	0.759379	0.0180621	0.741317	0.8907	0.1178	0.7729
SIRPB1	0.174044	0.13006	0.087745	0.126096	0.12989	0.16314	0.047948	0.183812	0.397103	0.0653411	NA	0.0653411	0.557	0.1885	0.3685
SIRT1	1e-06	0.129891	0.5	1e-06	0.129791	0.5	0	0.183623	0.5	NA	NA	NA	0.0344	0.0344	0
SIRT2	0.132739	0.133351	0.16327	0.134531	0.133282	0.15983	-0.001792	0.188538	0.496208	NA	NA	NA	0.1042	0.0909	0.0133
SIRT5	1e-06	0.133886	0.5	1e-06	0.133847	0.5	0	0.189316	0.5	NA	NA	NA	NA	NA	NA
SIT1	1e-06	0.130074	0.5	1e-06	0.130059	0.5	0	0.183942	0.5	NA	NA	NA	0.1395	0.1395	0
SKAP1	1e-06	0.130307	0.5	1e-06	0.130333	0.5	0	0.1843	0.5	NA	NA	NA	0.1012	0.0997	0.0015
SKAP2	0.235989	0.133891	0.041525	0.233519	0.133723	0.04283	0.00247	0.189232	0.494793	NA	NA	NA	0.1024	0.1024	0
SKIV2L	0.040282	0.131379	0.37979	0.040789	0.132191	0.37911	-0.000507	0.186373	0.498915	NA	NA	NA	NA	NA	NA
SLA2	1e-06	0.131433	0.5	1e-06	0.131442	0.5	0	0.185881	0.5	NA	NA	NA	0.114	0.1047	0.0093
SLAMF1	0.127934	0.129415	0.15729	0.124104	0.129214	0.16407	0.00383	0.182878	0.491646	NA	NA	NA	0.0932	0.0811	0.0121
SLAMF6	0.140217	0.132407	0.14661	0.119017	0.132556	0.187	0.0212	0.187357	0.454955	0.0173702	NA	0.0173702	0.1011	0.0806	0.0205
SLAMF7	0.148571	0.130806	0.12594	0.089498	0.130292	0.24417	0.059073	0.184625	0.374498	0.100995	0.0229725	0.0780222	0.447	0.1583	0.2887
SLAMF8	0.089893	0.12956	0.24066	0.031463	0.128908	0.4022	0.05843	0.182765	0.374598	0.228912	NA	0.228912	0.5013	0.0874	0.4139
SLC12A2	1e-06	0.131615	0.5	1e-06	0.13157	0.5	0	0.1861	0.5	0.00975041	0.00975041	NA	NA	NA	NA
SLC13A1	0.244854	0.132976	0.033604	0.242329	0.133057	0.03524	0.002525	0.188114	0.494645	NA	NA	NA	NA	NA	NA
SLC16A1	0.149004	0.134216	0.13868	0.138668	0.134081	0.15567	0.010336	0.189715	0.478276	0.0273606	0.00865738	0.0187032	0.0571	0.0534	0.0037
SLC1A4	1e-06	0.129395	0.5	1e-06	0.129249	0.5	0	0.182889	0.5	NA	NA	NA	NA	NA	NA
SLC27A4	1e-06	0.134498	0.5	1e-06	0.134421	0.5	0	0.190154	0.5	NA	NA	NA	0.0645	0.0629	0.0016
SLC28A1	0.053079	0.12765	0.33461	0.05601	0.127611	0.32597	-0.002931	0.180497	0.493522	NA	NA	NA	NA	NA	NA
SLC34A3	0.077543	0.131411	0.27764	0.080544	0.131263	0.26964	-0.003001	0.185739	0.493555	NA	NA	NA	NA	NA	NA
SLC39A14	0.115078	0.130675	0.18795	0.103304	0.13054	0.21312	0.011774	0.184707	0.474587	NA	NA	NA	0.0913	0.0859	0.0054
SLC39A5	0.15876	0.131424	0.11297	0.154079	0.131352	0.1198	0.004681	0.185811	0.489951	NA	NA	NA	0.1462	0.1366	0.0096
SLC44A4	0.242785	0.133944	0.036871	0.23949	0.134449	0.039365	0.003295	0.189783	0.493074	NA	NA	NA	NA	NA	NA
SLC4A1	1e-06	0.131834	0.5	1e-06	0.131762	0.5	0	0.186391	0.5	NA	NA	NA	0.009	0.0071	0.0019
SLC51B	0.285717	0.13083	0.013397	0.285442	0.130732	0.013368	0.000275	0.184952	0.499407	0.00871042	0.00871042	NA	0.2397	0.2397	0
SLC9A3R1	0.237823	0.130895	0.03306	0.227172	0.130844	0.039597	0.010651	0.185077	0.477054	0.0131873	NA	0.0131873	0.1152	0.1111	0.0041
SLC9A3R2	0.192713	0.12892	0.062567	0.196011	0.128873	0.059322	-0.003298	0.182287	0.492783	0.0102213	0.0102213	NA	0.0791	0.072	0.0071
SLIRP	1e-06	0.13104	0.5	1e-06	0.130898	0.5	0	0.185218	0.5	NA	NA	NA	0.0382	0.0382	0
SLIT2	1e-06	0.133187	0.5	1e-06	0.133079	0.5	0	0.188279	0.5	0.0110924	0.0110924	NA	0.0279	0.0237	0.0042
SLITRK1	0.364693	0.130034	0.0021524	0.328802	0.129976	0.004978	0.035891	0.183855	0.422613	0.044217	0.00816038	0.0360566	0.1769	0.1695	0.0074
SLITRK2*	0.254226	NA	NA	0.224605	0.133785	0.04938	NA	NA	NA	0.029621	NA	0.029621	0.2733	0.2423	0.031
SLITRK6	0.380737	0.131288	0.0018568	0.371471	0.131269	0.0023123	0.009266	0.185656	0.480097	0.0185406	0.00963507	0.00890557	0.2431	0.1426	0.1005
SLK	1e-06	0.132367	0.5	1e-06	0.132367	0.5	0	0.187195	0.5	NA	NA	NA	NA	NA	NA
SLMAP	0.180075	0.131794	0.085524	0.159509	0.131645	0.11234	0.020566	0.18628	0.456045	0.024192	NA	0.024192	0.0772	0.0747	0.0025
SLURP1	0.281996	0.132304	0.01675	0.185631	0.132169	0.080665	0.096365	0.187011	0.303175	0.066033	0.009755	0.056278	0.184	0.0848	0.0992
SMAD1	0.15057	0.131426	0.12538	0.151969	0.131341	0.12295	-0.001399	0.185804	0.496996	NA	NA	NA	0.1012	0.1012	0
SMAD2	0.095016	0.135517	0.24869	0.098154	0.135403	0.24135	-0.003138	0.191569	0.493465	0.00895232	0.00895232	NA	NA	NA	NA
SMAD3	0.293856	0.132041	0.013093	0.289727	0.132189	0.014402	0.004129	0.186839	0.491184	NA	NA	NA	0.1596	0.1116	0.048
SMAD5	0.325188	0.13438	0.0089304	0.320894	0.134262	0.0096108	0.004294	0.189959	0.490983	0.0335647	0.0335647	NA	0.1426	0.1426	0
SMARCA2	1e-06	0.131213	0.5	1e-06	0.13102	0.5	0	0.185427	0.5	0.00980789	0.00980789	NA	NA	NA	NA
SMC3	1e-06	0.133524	0.5	1e-06	0.133403	0.5	0	0.188746	0.5	NA	NA	NA	NA	NA	NA
SMNDC1	0.094854	0.132333	0.23829	0.098244	0.132289	0.23037	-0.00339	0.187116	0.492773	NA	NA	NA	0.0511	0.0511	0
SMOC1	0.366559	0.131026	0.0024269	0.329371	0.131185	0.0057747	0.037188	0.185411	0.420517	0.0281203	NA	0.0281203	0.2214	0.134	0.0874
SMOC2	0.240918	0.131613	0.033614	0.088365	0.131182	0.25042	0.152553	0.185824	0.205837	0.0763956	0.0125611	0.0638346	0.3205	0.201	0.1195
SMPD1	0.343125	0.131863	0.0046253	0.270621	0.131784	0.019915	0.072504	0.186427	0.34867	0.175299	0.0791204	0.0961789	0.3889	0.2838	0.1051
SMPD3	0.142918	0.131819	0.13894	0.143846	0.131806	0.13736	-0.000928	0.186411	0.498014	NA	NA	NA	0.0794	0.0794	0
SMPDL3A	0.424054	0.130615	0.00052529	0.325205	0.13058	0.0058956	0.098849	0.184693	0.296253	0.333237	0.136699	0.196538	0.6265	0.3097	0.3168
SMPDL3B	0.01258	0.131723	0.46221	0.008068	0.131645	0.47573	0.004512	0.186229	0.490335	0.0267825	0.0267825	NA	NA	NA	NA
SMS*	1e-06	NA	NA	1e-06	0.134614	0.5	NA	NA	NA	NA	NA	NA	NA	NA	NA
SMTN	1e-06	0.131434	0.5	1e-06	0.131396	0.5	0	0.185849	0.5	0.00554635	0.00554635	NA	0.0639	0.0639	0
SNAP23	0.178999	0.131212	0.085094	0.180141	0.131225	0.083809	-0.001142	0.185571	0.497545	NA	NA	NA	0.1273	0.1273	0
SNAP25	0.498555	0.131892	8.4378e-05	0.503949	0.131749	7.0556e-05	-0.005394	0.186422	0.488458	0.213465	0.213465	NA	0.2558	0.2441	0.0117
SNAP29	0.229755	0.131362	0.03948	0.220736	0.131323	0.045723	0.009019	0.185746	0.480637	0.0113598	NA	0.0113598	0.124	0.1204	0.0036
SNAPIN	0.228408	0.130148	0.037175	0.227269	0.130084	0.037792	0.001139	0.184012	0.497531	NA	NA	NA	NA	NA	NA
SNCA	1e-06	0.130437	0.5	1e-06	0.130373	0.5	0	0.184421	0.5	0.0108018	NA	0.0108018	0.0812	0.0812	0
SNCG	0.046316	0.132437	0.36481	1e-06	0.131993	0.5	0.046315	0.186981	0.402183	0.255195	NA	0.255195	0.5669	0.1191	0.4478
SNED1	1e-06	0.130341	0.5	1e-06	0.1303	0.5	0	0.184301	0.5	NA	NA	NA	0.0394	0.0134	0.026
SNRPB2	0.059166	0.131513	0.32677	0.061288	0.131363	0.32068	-0.002122	0.185881	0.495446	NA	NA	NA	NA	NA	NA
SNU13	1e-06	0.130435	0.5	1e-06	0.130452	0.5	0	0.184475	0.5	NA	NA	NA	NA	NA	NA
SNX15	0.279877	0.130977	0.015552	0.140511	0.130729	0.13929	0.139366	0.185054	0.225692	0.111791	NA	0.111791	0.1599	0.0443	0.1156
SNX18	1e-06	0.131841	0.5	1e-06	0.131787	0.5	0	0.186413	0.5	NA	NA	NA	0.024	0.021	0.003
SNX2	1e-06	0.132301	0.5	1e-06	0.1324	0.5	0	0.187172	0.5	NA	NA	NA	0.0552	0.0502	0.005
SNX5	0.010192	0.132315	0.46965	0.011123	0.13237	0.46693	-0.000931	0.187161	0.498016	NA	NA	NA	0.0567	0.0567	0
SNX9	0.033282	0.131789	0.40101	0.031094	0.131852	0.40754	0.002188	0.186422	0.495318	NA	NA	NA	0.0826	0.0767	0.0059
SOD1	1e-06	0.129811	0.5	1e-06	0.129719	0.5	0	0.183515	0.5	NA	NA	NA	0.0515	0.0497	0.0018
SOD2	0.270099	0.131889	0.020213	0.231652	0.131846	0.03939	0.038447	0.186489	0.418332	0.116281	0.0163106	0.0999702	0.2096	0.1921	0.0175
SOD3	0.297787	0.132069	0.012101	0.259018	0.132092	0.025088	0.038769	0.18679	0.417789	0.174266	0.0123297	0.161937	0.3426	0.1789	0.1637
SORBS1	0.198135	0.1347	0.074902	0.188167	0.134624	0.085544	0.009968	0.190441	0.479128	NA	NA	NA	NA	NA	NA
SORCS2	0.085247	0.132023	0.26047	1e-06	0.131413	0.5	0.085246	0.186278	0.32361	0.0747621	NA	0.0747621	0.248	0.1148	0.1332
SORD	0.132501	0.133257	0.16309	0.124621	0.133184	0.17776	0.00788	0.188402	0.483319	0.0546163	0.0546163	NA	0.1044	0.0839	0.0205
SORT1	0.46612	0.132647	0.00024206	0.455872	0.132596	0.00031853	0.010248	0.187555	0.478213	0.0884822	0.0761436	0.0123386	0.2246	0.2044	0.0202
SOST	0.257877	0.131643	0.024909	0.25616	0.131529	0.025508	0.001717	0.186091	0.496319	0.0376029	0.0376029	NA	0.2608	0.2581	0.0027
SOWAHA	1e-06	0.129372	0.5	1e-06	0.129354	0.5	0	0.182947	0.5	NA	NA	NA	NA	NA	NA
SOX2	0.107	0.130746	0.20497	0.106591	0.130621	0.2055	0.000409	0.184814	0.499117	NA	NA	NA	NA	NA	NA
SOX9	1e-06	0.129485	0.5	1e-06	0.129486	0.5	0	0.18312	0.5	NA	NA	NA	NA	NA	NA
SPACA5*	0.143769	NA	NA	0.136885	0.132173	0.1507	NA	NA	NA	0.00688357	NA	0.00688357	0.0186	0.0053	0.0133
SPAG1	1e-06	0.132332	0.5	1e-06	0.132764	0.5	0	0.187451	0.5	0.0955945	NA	0.0955945	0.3296	0.0277	0.3019
SPARC	1e-06	0.130912	0.5	1e-06	0.131006	0.5	0	0.185204	0.5	0.0552803	0.0552803	NA	0.1799	0.1717	0.0082
SPARCL1	0.63712	0.128544	2.8836e-07	0.349814	0.130567	0.0034278	0.287306	0.183225	0.0584344	0.142819	0.0163255	0.126493	0.4394	0.1406	0.2988
SPART	0.25997	0.132672	0.025526	0.263946	0.132621	0.023759	-0.003976	0.18759	0.491545	NA	NA	NA	0.0981	0.0981	0
SPESP1	0.096916	0.129998	0.22531	0.07231	0.129928	0.28692	0.024606	0.183795	0.44675	0.0166244	NA	0.0166244	0.1121	0.0821	0.03
SPINK1	0.093025	0.132893	0.24467	0.017315	0.132359	0.44865	0.07571	0.187562	0.343234	0.13852	NA	0.13852	0.2789	0.1106	0.1683
SPINK2	0.469703	0.132956	0.00024296	1e-06	0.132775	0.5	0.469702	0.1879	0.0062142	0.360629	NA	0.360629	0.3653	0.183	0.1823
SPINK4	1e-06	0.131009	0.5	1e-06	0.131331	0.5	0	0.185503	0.5	0.215829	0.0189523	0.196876	0.4845	0.1229	0.3616
SPINK5	0.392811	0.13227	0.0015349	0.108117	0.1316	0.20579	0.284694	0.186585	0.063528	0.309192	0.0554546	0.253737	0.3184	0.2112	0.1072
SPINK6	0.185626	0.132246	0.081085	0.133756	0.132057	0.15667	0.05187	0.18689	0.390682	0.0667161	NA	0.0667161	0.1985	0.1204	0.0781
SPINK8	1e-06	0.133588	0.5	1e-06	0.133712	0.5	0	0.18901	0.5	0.0336088	0.0091773	0.0244315	0.1009	0	0.1009
SPINT1	0.259572	0.130304	0.02188	0.221509	0.13026	0.042683	0.038063	0.184247	0.418166	0.039931	0.0251773	0.0147537	0.254	0.1939	0.0601
SPINT2	0.1409	0.133139	0.14783	0.10147	0.132882	0.22525	0.03943	0.188105	0.416983	0.0514301	0.0383119	0.0131182	0.2113	0.1906	0.0207
SPINT3	1e-06	0.130202	0.5	1e-06	0.130266	0.5	0	0.184179	0.5	NA	NA	NA	0.0197	0.0144	0.0053
SPOCK1	0.299312	0.130631	0.010264	0.27542	0.130632	0.016536	0.023892	0.184741	0.448549	0.0318543	0.0118891	0.0199652	0.2155	0.197	0.0185
SPON1	0.298458	0.131951	0.011821	0.173335	0.131511	0.093323	0.125123	0.186296	0.250908	0.125403	0.0220771	0.103326	0.2014	0.122	0.0794
SPON2	0.182823	0.132438	0.084746	0.164143	0.132364	0.10863	0.01868	0.187243	0.460266	0.0142263	NA	0.0142263	0.1418	0.1086	0.0332
SPP1	0.056163	0.129303	0.32986	0.031342	0.129153	0.40293	0.024821	0.182756	0.445984	0.0171036	NA	0.0171036	0.1626	0.143	0.0196
SPRED2	1e-06	0.132265	0.5	1e-06	0.132304	0.5	0	0.187079	0.5	NA	NA	NA	0.0338	0.0312	0.0026
SPRING1	1e-06	0.133199	0.5	1e-06	0.133145	0.5	0	0.188334	0.5	NA	NA	NA	0.0346	0.0346	0
SPRR1B	0.139708	0.129449	0.13549	0.135028	0.129292	0.14323	0.00468	0.182958	0.489796	NA	NA	NA	0.0155	0.0155	0
SPRR3	0.19675	0.131672	0.066841	0.171	0.13142	0.09558	0.02575	0.186034	0.444956	0.0581857	0.0119332	0.0462525	0.1672	0.1247	0.0425
SPRY2	1e-06	0.129613	0.5	1e-06	0.129611	0.5	0	0.183299	0.5	0.0258127	0.00852187	0.0172909	0.1112	0.1044	0.0068
SPTBN2	0.219111	0.133745	0.052865	0.21731	0.133681	0.054172	0.001801	0.189099	0.4962	NA	NA	NA	NA	NA	NA
SPTLC1	1e-06	0.130188	0.5	1e-06	0.1302	0.5	0	0.184122	0.5	NA	NA	NA	0.0606	0.0443	0.0163
SRC	0.295079	0.13203	0.012729	0.294697	0.132046	0.012874	0.000382	0.18673	0.499184	0.0117819	0.0117819	NA	0.0834	0.0834	0
SRP14	0.102738	0.134341	0.22731	0.090188	0.134278	0.25585	0.01255	0.189942	0.47366	NA	NA	NA	0.0602	0.0602	0
SRPK2	1e-06	0.133244	0.5	1e-06	0.133182	0.5	0	0.188392	0.5	NA	NA	NA	0.0913	0.0913	0
SRPX*	0.104431	NA	NA	0.104431	0.130648	0.2103	NA	NA	NA	0.012882	0.012882	NA	0.3555	0.0841	0.2714
SSB	0.054362	0.131567	0.34038	0.053071	0.131563	0.34404	0.001291	0.186061	0.497232	NA	NA	NA	NA	NA	NA
SSBP1	1e-06	0.132065	0.5	1e-06	0.131993	0.5	0	0.186717	0.5	NA	NA	NA	NA	NA	NA
SSC4D	1e-06	0.128349	0.5	1e-06	0.128414	0.5	0	0.181559	0.5	0.0843305	0.0365779	0.0477525	0.2565	0.1825	0.074
SSC5D	0.429176	0.13204	0.00060313	0.236499	0.132016	0.036801	0.192677	0.186716	0.151053	0.22539	0.0530447	0.172346	0.3941	0.2622	0.1319
SSH3	0.023619	0.129694	0.42705	0.024459	0.129658	0.42445	-0.00084	0.18339	0.498173	NA	NA	NA	0.0292	0.0292	0
SSNA1	0.013752	0.130706	0.45806	0.013673	0.130713	0.45832	7.9e-05	0.184851	0.49983	NA	NA	NA	0.0993	0.0944	0.0049
ST13	1e-06	0.131018	0.5	1e-06	0.130996	0.5	0	0.185272	0.5	NA	NA	NA	0.0555	0.054	0.0015
ST3GAL1	1e-06	0.128408	0.5	1e-06	0.128506	0.5	0	0.181666	0.5	NA	NA	NA	0.1805	0.1417	0.0388
ST6GAL1	0.345736	0.132489	0.0046107	0.322038	0.13253	0.0076933	0.023698	0.187397	0.449684	0.00920923	NA	0.00920923	0.1818	0.1542	0.0276
ST8SIA1	0.056279	0.13264	0.33738	0.04807	0.132454	0.35975	0.008209	0.18745	0.482535	NA	NA	NA	0.023	0.023	0
STAB2	0.398726	0.1332	0.0015205	0.351225	0.133182	0.004477	0.047501	0.188361	0.40045	0.0930241	0.0563056	0.0367186	0.3902	0.254	0.1362
STAM	1e-06	0.129885	0.5	1e-06	0.129874	0.5	0	0.183677	0.5	NA	NA	NA	NA	NA	NA
STAMBP	1e-06	0.132117	0.5	1e-06	0.132043	0.5	0	0.186789	0.5	NA	NA	NA	0.0869	0.0838	0.0031
STAT2	1e-06	0.129656	0.5	1e-06	0.129643	0.5	0	0.183352	0.5	NA	NA	NA	0.0994	0.0847	0.0147
STAT5B	0.300627	0.134179	0.013893	0.303601	0.134184	0.01317	-0.002974	0.189761	0.493748	NA	NA	NA	0.0826	0.0826	0
STAU1	1e-06	0.130873	0.5	0.003677	0.13092	0.48882	-0.003676	0.185116	0.492078	0.0171794	0.0171794	NA	0.0306	0.0306	0
STC1	0.23676	0.131266	0.034899	0.230748	0.131258	0.038649	0.006012	0.185633	0.487082	0.0123646	0.0123646	NA	0.1748	0.1715	0.0033
STC2	0.341635	0.135186	0.0069905	0.336428	0.135237	0.0078412	0.005207	0.191218	0.489138	0.00767383	0.00767383	NA	0.1785	0.1716	0.0069
STEAP4	1e-06	0.132686	0.5	1e-06	0.132747	0.5	0	0.187689	0.5	NA	NA	NA	NA	NA	NA
STIP1	1e-06	0.132154	0.5	1e-06	0.132133	0.5	0	0.186879	0.5	NA	NA	NA	0.0678	0.0678	0
STK11	1e-06	0.132875	0.5	1e-06	0.132639	0.5	0	0.187747	0.5	NA	NA	NA	0.0881	0.0881	0
STK24	1e-06	0.132297	0.5	1e-06	0.132261	0.5	0	0.187071	0.5	NA	NA	NA	0.0967	0.0967	0
STK4	0.123104	0.131346	0.17402	0.123284	0.131313	0.17364	-0.00018	0.185728	0.499613	NA	NA	NA	0.0961	0.0947	0.0014
STOML2	1e-06	0.129864	0.5	1e-06	0.129863	0.5	0	0.183655	0.5	0.00881539	0.00881539	NA	NA	NA	NA
STX16	1e-06	0.13227	0.5	1e-06	0.132216	0.5	0	0.18702	0.5	NA	NA	NA	0.0312	0.0283	0.0029
STX1B	1e-06	0.134363	0.5	0.001196	0.134331	0.49655	-0.001195	0.189995	0.497491	NA	NA	NA	NA	NA	NA
STX3	1e-06	0.133191	0.5	1e-06	0.133105	0.5	0	0.1883	0.5	0.0291053	0.0291053	NA	0.0231	0.0231	0
STX4	0.041522	0.130699	0.37514	0.039457	0.130655	0.38112	0.002065	0.184805	0.495542	NA	NA	NA	0.077	0.077	0
STX5	0.068974	0.130045	0.29597	0.070972	0.130024	0.29059	-0.001998	0.183897	0.495666	NA	NA	NA	NA	NA	NA
STX6	1e-06	0.130797	0.5	1e-06	0.130676	0.5	0	0.184889	0.5	NA	NA	NA	NA	NA	NA
STX7	1e-06	0.129619	0.5	1e-06	0.129971	0.5	0	0.183558	0.5	0.123733	NA	0.123733	0.2811	0.0697	0.2114
STX8	1e-06	0.131188	0.5	1e-06	0.131077	0.5	0	0.185449	0.5	NA	NA	NA	0.0704	0.0653	0.0051
STXBP1	0.13307	0.132777	0.16009	0.127118	0.132759	0.17123	0.005952	0.187762	0.487356	NA	NA	NA	0.0781	0.0767	0.0014
STXBP3	1e-06	0.131988	0.5	1e-06	0.131901	0.5	0	0.186598	0.5	NA	NA	NA	NA	NA	NA
SUGP1	0.009264	0.128729	0.47086	0.00371	0.128711	0.48833	0.005554	0.182038	0.48783	NA	NA	NA	0.0761	0.0465	0.0296
SUGT1	0.00888	0.133372	0.47403	0.008155	0.133282	0.47612	0.000725	0.188553	0.498466	NA	NA	NA	0.0848	0.0848	0
SULT1A1	0.2166	0.135811	0.061132	0.161049	0.135855	0.12585	0.055551	0.192097	0.386221	0.0749142	NA	0.0749142	0.1031	0.0854	0.0177
SULT2A1	0.144565	0.130564	0.13186	0.136764	0.130323	0.14451	0.007801	0.184475	0.483135	0.00955496	0.00955496	NA	0.1375	0.0931	0.0444
SUMF1	0.20153	0.131866	0.062947	0.196504	0.131666	0.067427	0.005026	0.186345	0.489241	NA	NA	NA	0.0311	0.0251	0.006
SUMF2	0.074819	0.128668	0.27665	0.042853	0.12846	0.36698	0.031966	0.181817	0.43022	0.0561837	0.0215784	0.0346053	0.3096	0.1842	0.1254
SUOX	0.106733	0.131235	0.20702	0.107189	0.131171	0.20585	-0.000456	0.185549	0.49902	NA	NA	NA	0.1039	0.0992	0.0047
SUSD1	1e-06	0.129262	0.5	1e-06	0.129395	0.5	0	0.182898	0.5	0.0127142	NA	0.0127142	0.1382	0.1126	0.0256
SUSD2	0.391137	0.130643	0.0012501	0.166161	0.130842	0.10045	0.224976	0.184898	0.111848	0.155857	NA	0.155857	0.3692	0.1652	0.204
SUSD4	0.220483	0.128621	0.038655	0.139392	0.128067	0.13088	0.081091	0.181506	0.327522	0.113712	NA	0.113712	0.1554	0.0685	0.0869
SUSD5	0.149551	0.130757	0.12447	1e-06	0.12982	0.5	0.14955	0.184257	0.2085	0.237097	NA	0.237097	0.3764	0.1712	0.2052
SV2A	1e-06	0.131633	0.5	1e-06	0.131641	0.5	0	0.186163	0.5	NA	NA	NA	0.0472	0.0335	0.0137
SWAP70	0.055542	0.129637	0.33229	0.043031	0.12962	0.36856	0.012511	0.183322	0.472795	0.0207832	0.00946007	0.0113232	0.0586	0.0351	0.0235
SYAP1*	0.077052	NA	NA	0.077052	0.130183	0.27493	NA	NA	NA	NA	NA	NA	0.0869	0.0851	0.0018
SYNGAP1	1e-06	0.131561	0.5	1e-06	0.131957	0.5	0	0.186336	0.5	NA	NA	NA	NA	NA	NA
SYT1	0.213731	0.131509	0.051508	0.211645	0.131477	0.053192	0.002086	0.185959	0.495525	0.00861075	0.00861075	NA	NA	NA	NA
SYTL4*	0.048246	NA	NA	0.048246	0.130473	0.35499	NA	NA	NA	NA	NA	NA	0.0936	0.0783	0.0153
TAB2	0.283381	0.131356	0.014946	0.288797	0.131288	0.013403	-0.005416	0.185717	0.488367	NA	NA	NA	0.0725	0.0725	0
TACC3	0.127561	0.131862	0.16709	0.119719	0.131758	0.18216	0.007842	0.186408	0.483222	NA	NA	NA	0.1342	0.1067	0.0275
TACSTD2	0.434011	0.131263	0.00044968	0.115342	0.130847	0.18773	0.318669	0.18534	0.042773	0.266115	0.043616	0.222499	0.5171	0.2139	0.3032
TADA3	0.072799	0.133047	0.29477	0.075435	0.132938	0.28783	-0.002636	0.18808	0.494409	NA	NA	NA	0.049	0.049	0
TAFA5	0.210946	0.132988	0.058151	0.155659	0.132914	0.12359	0.055287	0.188021	0.384361	0.0583286	0.0234179	0.0349106	0.2065	0.1685	0.038
TAGLN3	0.200472	0.130023	0.058358	0.194376	0.130006	0.064161	0.006096	0.183868	0.486776	NA	NA	NA	NA	NA	NA
TALDO1	0.195846	0.130897	0.065349	0.191555	0.130874	0.069681	0.004291	0.1851	0.490753	NA	NA	NA	0.0895	0.082	0.0075
TANK	0.174863	0.129119	0.082359	0.175435	0.129041	0.081462	-0.000572	0.182547	0.49875	NA	NA	NA	NA	NA	NA
TAP1	1e-06	0.133769	0.5	0.009523	0.133888	0.47223	-0.009522	0.189262	0.479937	NA	NA	NA	NA	NA	NA
TARBP2	0.192282	0.133317	0.076877	0.195654	0.133203	0.073044	-0.003372	0.188458	0.492862	0.0123751	0.0123751	NA	0.0913	0.0913	0
TARM1	0.03343	0.130216	0.39802	0.026263	0.129901	0.41928	0.007167	0.183931	0.484459	NA	NA	NA	NA	NA	NA
TARS1	1e-06	0.133801	0.5	1e-06	0.133838	0.5	0	0.189249	0.5	0.00894448	0.00894448	NA	NA	NA	NA
TAX1BP1	0.194062	0.130712	0.06696	0.195656	0.130644	0.06525	-0.001594	0.184807	0.496559	NA	NA	NA	0.0601	0.0601	0
TBC1D17	0.057088	0.133132	0.33659	0.004751	0.132802	0.48599	0.052337	0.188044	0.390382	0.0352412	NA	0.0352412	0.0999	0.0104	0.0895
TBC1D23	0.197356	0.132227	0.068216	0.191681	0.132118	0.073759	0.005675	0.18692	0.48789	NA	NA	NA	0.0977	0.0846	0.0131
TBC1D5	0.007946	0.133558	0.47683	0.005584	0.133481	0.4837	0.002362	0.188825	0.49501	NA	NA	NA	0.0431	0.0431	0
TBCA	0.023691	0.131881	0.42923	0.022112	0.131874	0.43393	0.001579	0.186503	0.496622	0.0179186	0.0179186	NA	0.0998	0.0875	0.0123
TBCB	0.273628	0.133889	0.02198	0.279943	0.133851	0.01963	-0.006315	0.189321	0.486695	NA	NA	NA	0.0999	0.0999	0
TBCC	0.111568	0.131867	0.19955	0.113932	0.131832	0.19452	-0.002364	0.186463	0.494942	NA	NA	NA	0.104	0.0937	0.0103
TBL1X*	0.096979	NA	NA	0.096979	0.131163	0.22963	NA	NA	NA	0.0532078	0.0532078	NA	0.0944	0.0944	0
TBR1	1e-06	0.133564	0.5	1e-06	0.133588	0.5	0	0.188905	0.5	0.00788856	0.00788856	NA	NA	NA	NA
TCL1A	0.312662	0.133322	0.010127	0.290988	0.133237	0.015321	0.021674	0.188486	0.454226	0.0336369	0.0206034	0.0130335	0.302	0.2384	0.0636
TCL1B	1e-06	0.129556	0.5	1e-06	0.129415	0.5	0	0.18312	0.5	NA	NA	NA	NA	NA	NA
TCN1	0.238089	0.129795	0.03095	0.212442	0.129737	0.04782	0.025647	0.183517	0.444428	0.104958	0.0903096	0.0146481	0.4487	0.2541	0.1946
TCN2	0.589525	0.130576	3.3519e-06	0.43057	0.131661	0.0005458	0.158955	0.185431	0.195662	0.21005	0.0690996	0.140951	0.4613	0.162	0.2993
TCOF1	0.023565	0.130504	0.42811	0.022164	0.130479	0.43235	0.001401	0.184543	0.496971	0.00957296	0.00957296	NA	0.056	0.0526	0.0034
TCP11	1e-06	0.133075	0.5	1e-06	0.133058	0.5	0	0.188184	0.5	NA	NA	NA	NA	NA	NA
TCTN3	0.08476	0.129786	0.25415	0.03282	0.129173	0.39835	0.05194	0.183112	0.388339	0.126108	0.0288954	0.0972127	0.4893	0.1756	0.3137
TDGF1	0.348546	0.131201	0.0038977	1e-06	0.13103	0.5	0.348545	0.185425	0.0300741	0.570539	NA	0.570539	0.6676	0.0096	0.658
TDO2	0.328624	0.133524	0.0075016	0.33054	0.133569	0.0072695	-0.001916	0.188863	0.495953	NA	NA	NA	NA	NA	NA
TDP1	1e-06	0.133755	0.5	1e-06	0.133709	0.5	0	0.189126	0.5	0.0112771	0.0112771	NA	0.0531	0.0463	0.0068
TDRKH	1e-06	0.133191	0.5	1e-06	0.133166	0.5	0	0.188343	0.5	NA	NA	NA	0.1356	0.0835	0.0521
TEF	1e-06	0.131577	0.5	1e-06	0.131592	0.5	0	0.186089	0.5	NA	NA	NA	0.0107	0.0083	0.0024
TEK	0.353776	0.130175	0.0027647	0.290012	0.129666	0.010996	0.063764	0.183736	0.36428	0.307888	0.214096	0.0937916	0.4364	0.2567	0.1797
TERF1	1e-06	0.130612	0.5	1e-06	0.130558	0.5	0	0.184675	0.5	NA	NA	NA	NA	NA	NA
TET2	0.146309	0.129878	0.12624	0.149601	0.129864	0.12093	-0.003292	0.183665	0.49285	NA	NA	NA	0.0015	0.0015	0
TEX101	0.163206	0.131909	0.10821	0.157588	0.131808	0.11608	0.005618	0.186476	0.487983	0.00885502	0.00885502	NA	0.0614	0.0334	0.028
TEX33	0.104965	0.132964	0.21723	0.10187	0.132648	0.22314	0.003095	0.187816	0.493426	NA	NA	NA	NA	NA	NA
TF	0.411017	0.131757	0.00088747	0.292586	0.132126	0.013328	0.118431	0.186594	0.262812	0.152064	NA	0.152064	0.2159	0.1463	0.0696
TFAP2A	1e-06	0.129307	0.5	1e-06	0.129222	0.5	0	0.182808	0.5	NA	NA	NA	NA	NA	NA
TFF1	0.143353	0.131607	0.13806	0.120825	0.131552	0.17955	0.022528	0.186082	0.45182	0.0235498	NA	0.0235498	0.1413	0.0937	0.0476
TFF2	0.100625	0.129915	0.21628	0.092282	0.129831	0.23585	0.008343	0.183668	0.481885	NA	NA	NA	0.1774	0.1608	0.0166
TFF3	0.135711	0.129238	0.14238	0.13057	0.12922	0.15186	0.005141	0.182757	0.488779	0.0467519	0.0380329	0.00871908	0.1827	0.1527	0.03
TFPI	0.3923	0.134239	0.0021136	0.371122	0.134258	0.0033951	0.021178	0.189856	0.455591	0.036376	0.00860204	0.027774	0.219	0.1507	0.0683
TFPI2	0.109085	0.132161	0.20574	0.072126	0.131975	0.2935	0.036959	0.186772	0.421568	0.0670951	0.0258083	0.0412869	0.2117	0.1837	0.028
TFRC	0.422652	0.132791	0.00079551	0.355981	0.133014	0.0039744	0.066671	0.187953	0.361399	0.105775	0.0677957	0.0379794	0.3532	0.2058	0.1474
TG	0.244929	0.132591	0.032824	0.241081	0.132528	0.03496	0.003848	0.187467	0.491812	0.0127815	0.0127815	NA	0.2135	0.2069	0.0066
TGFA	0.149761	0.129295	0.11851	0.14879	0.129286	0.1201	0.000971	0.182844	0.497881	0.0123054	0.0123054	NA	0.1199	0.1126	0.0073
TGFB1	1e-06	0.12945	0.5	1e-06	0.12939	0.5	0	0.183028	0.5	0.0303524	0.0152948	0.0150576	0.2011	0.1644	0.0367
TGFB2	0.126515	0.13113	0.16614	0.123987	0.131099	0.17101	0.002528	0.185424	0.494561	NA	NA	NA	0.0144	0.0059	0.0085
TGFBI	0.541705	0.131023	1.8698e-05	0.289582	0.131743	0.013885	0.252123	0.185804	0.0874021	0.219195	0.0619803	0.157215	0.4046	0.1999	0.2047
TGFBR1	1e-06	0.131912	0.5	1e-06	0.131888	0.5	0	0.186535	0.5	NA	NA	NA	NA	NA	NA
TGFBR2	0.129146	0.129346	0.15492	0.123601	0.129177	0.16511	0.005545	0.182803	0.487901	0.0232161	0.0232161	NA	0.2332	0.2303	0.0029
TGFBR3	0.228336	0.131282	0.040231	0.184061	0.13117	0.079289	0.044275	0.185582	0.405718	0.042182	0.0107598	0.0314221	0.2273	0.2105	0.0168
TGM2	1e-06	0.130064	0.5	1e-06	0.130077	0.5	0	0.183947	0.5	0.0366798	NA	0.0366798	0.0445	0.0267	0.0178
TGOLN2	0.041911	0.131244	0.37488	1e-06	0.131023	0.5	0.04191	0.185451	0.410605	0.0407504	NA	0.0407504	0.4339	0.1576	0.2763
THAP12	1e-06	0.1325	0.5	1e-06	0.132595	0.5	0	0.18745	0.5	NA	NA	NA	0.0076	0.0076	0
THBD	0.177443	0.127507	0.075493	0.14915	0.127562	0.11416	0.028293	0.180361	0.437674	0.060618	0.0389329	0.0216851	0.2123	0.1841	0.0282
THBS2	0.161152	0.13171	0.1104	0.14512	0.131674	0.13521	0.016032	0.186241	0.465701	0.0297022	0.0297022	NA	0.2974	0.1814	0.116
THBS4	0.331964	0.132788	0.0065251	0.315374	0.132762	0.0091642	0.01659	0.187772	0.464799	0.0251165	NA	0.0251165	0.2949	0.2431	0.0518
THOP1	1e-06	0.129409	0.5	1e-06	0.129448	0.5	0	0.18304	0.5	0.0656749	0.0110251	0.0546498	0.0816	0.0482	0.0334
THPO	0.319605	0.131203	0.0071774	0.315316	0.131083	0.0077775	0.004289	0.185464	0.490775	NA	NA	NA	0.2082	0.203	0.0052
THRAP3	1e-06	0.129008	0.5	1e-06	0.129004	0.5	0	0.182442	0.5	0.0100824	0.0100824	NA	NA	NA	NA
THSD1	0.014128	0.134413	0.45932	0.005054	0.134246	0.4854	0.009074	0.189971	0.480952	0.0192842	0.0192842	NA	0.0284	0.0134	0.015
THTPA	0.109731	0.129623	0.19494	1e-06	0.129015	0.5	0.10973	0.182885	0.274255	0.321215	NA	0.321215	0.1806	0.086	0.0946
THY1	0.184601	0.130883	0.077851	0.159219	0.130717	0.11006	0.025382	0.184979	0.44543	0.0320919	NA	0.0320919	0.2354	0.1315	0.1039
TIA1	1e-06	0.131294	0.5	1e-06	0.131255	0.5	0	0.18565	0.5	0.00848369	0.00848369	NA	0.1065	0.1065	0
TIE1	0.062906	0.13059	0.31433	0.053445	0.130651	0.34085	0.009461	0.184725	0.479576	0.186107	0.17474	0.0113672	0.2781	0.2581	0.02
TIGAR	1e-06	0.130366	0.5	1e-06	0.130322	0.5	0	0.184334	0.5	NA	NA	NA	0.016	0.0144	0.0016
TIGIT	0.039071	0.130758	0.3822	0.035636	0.130773	0.39237	0.003435	0.18493	0.49259	NA	NA	NA	0.019	0.0148	0.0042
TIMD4	0.418033	0.13077	0.00063291	0.371883	0.130693	0.0020285	0.04615	0.184882	0.401441	0.100322	0.0655026	0.0348192	0.3722	0.3327	0.0395
TIMM10	1e-06	0.133192	0.5	1e-06	0.133156	0.5	0	0.188336	0.5	0.0085702	NA	0.0085702	0.1078	0.0885	0.0193
TIMM8A*	1e-06	NA	NA	1e-06	0.130137	0.5	NA	NA	NA	NA	NA	NA	0.0762	0.0762	0
TIMP1*	1e-06	NA	NA	1e-06	0.132595	0.5	NA	NA	NA	0.00751949	0.00751949	NA	0.1663	0.1591	0.0072
TIMP2	0.04715	0.12498	0.34641	0.043168	0.124861	0.35871	0.003982	0.176664	0.491009	0.0555419	0.0555419	NA	0.0282	0.0212	0.007
TIMP3	0.433858	0.132314	0.00054648	0.168029	0.132888	0.10508	0.265829	0.187527	0.0781605	0.150075	0.0111337	0.138941	0.4063	0.1768	0.2295
TIMP4	0.249013	0.130984	0.027562	0.200048	0.130822	0.061445	0.048965	0.185125	0.395698	0.0428312	NA	0.0428312	0.1747	0.094	0.0807
TINAGL1	0.156752	0.131594	0.11638	0.139494	0.131338	0.14344	0.017258	0.185921	0.463022	NA	NA	NA	0.1292	0.1163	0.0129
TJAP1	0.35243	0.131838	0.0036815	0.350418	0.131814	0.0038531	0.002012	0.18643	0.495695	NA	NA	NA	0.0793	0.0771	0.0022
TJP3	0.078659	0.132591	0.27828	0.080759	0.132445	0.27271	-0.0021	0.187409	0.49553	0.00992545	0.00992545	NA	NA	NA	NA
TK1	0.146756	0.130723	0.12847	0.150501	0.130592	0.12219	-0.003745	0.184778	0.491915	0.0093473	0.0093473	NA	0.0343	0.0313	0.003
TLR1	0.275851	0.132596	0.018929	0.204706	0.132381	0.06133	0.071145	0.187367	0.352081	0.15103	NA	0.15103	0.1188	0.0119	0.1069
TLR2	0.078475	0.132513	0.27861	0.076584	0.13245	0.2833	0.001891	0.187357	0.495974	NA	NA	NA	NA	NA	NA
TLR3	0.495311	0.132885	0.0001233	1e-06	0.132367	0.5	0.49531	0.187562	0.00413574	1.09704	NA	1.09704	0.8609	0.0876	0.7733
TLR4	0.235821	0.130712	0.034142	0.235738	0.130588	0.034005	8.3e-05	0.184767	0.499821	0.013692	NA	0.013692	0.0528	0.0349	0.0179
TMCO5A	1e-06	0.132915	0.5	1e-06	0.132918	0.5	0	0.187972	0.5	NA	NA	NA	0.0164	0.0164	0
TMED1	1e-06	0.13335	0.5	1e-06	0.133415	0.5	0	0.188631	0.5	NA	NA	NA	NA	NA	NA
TMED10	0.055055	0.131585	0.33824	0.055352	0.131455	0.33716	-0.000297	0.185997	0.499363	NA	NA	NA	NA	NA	NA
TMED4	1e-06	0.132924	0.5	1e-06	0.132926	0.5	0	0.187984	0.5	NA	NA	NA	NA	NA	NA
TMED8	0.142932	0.132375	0.14119	0.140668	0.132229	0.14463	0.002264	0.187103	0.495173	0.0114536	0.0114536	NA	0.1005	0.0972	0.0033
TMEM106A	0.144126	0.128827	0.12601	0.138372	0.128775	0.13564	0.005754	0.182152	0.4874	0.00798695	0.00798695	NA	0.1851	0.1789	0.0062
TMEM132A	1e-06	0.131123	0.5	1e-06	0.131161	0.5	0	0.185463	0.5	0.0341347	NA	0.0341347	0.2237	0	0.2237
TMEM25	0.222583	0.12882	0.038267	0.203733	0.128638	0.052173	0.01885	0.18205	0.458766	0.0277186	NA	0.0277186	0.1608	0.0456	0.1152
TMOD4	0.236474	0.132367	0.037267	0.23768	0.132332	0.036468	-0.001206	0.18717	0.49743	NA	NA	NA	NA	NA	NA
TMPRSS11B	1e-06	0.132609	0.5	1e-06	0.132602	0.5	0	0.187532	0.5	NA	NA	NA	NA	NA	NA
TMPRSS11D	0.076791	0.133208	0.28492	0.063501	0.133208	0.31937	0.01329	0.188385	0.471879	0.0198386	0.0198386	NA	0.1434	0.1242	0.0192
TMPRSS15	0.348356	0.13132	0.0038641	0.352001	0.131218	0.0035343	-0.003645	0.185642	0.492167	0.156419	0.156419	NA	0.1399	0.1275	0.0124
TMPRSS5	0.439536	0.127406	0.00018798	0.180801	0.127115	0.070453	0.258735	0.179974	0.0752699	0.460399	0.00737951	0.453019	0.6201	0.2328	0.3873
TMSB10	0.383528	0.131023	0.0016083	0.385909	0.130857	0.001485	-0.002381	0.185177	0.494871	NA	NA	NA	0.1177	0.1177	0
TNC	0.530525	0.131915	3.289e-05	0.423722	0.132382	0.00073351	0.106803	0.186886	0.283835	0.302874	0.154328	0.148546	0.368	0.3075	0.0605
TNF	0.167063	0.129391	0.093967	0.119726	0.131185	0.17899	0.047337	0.184259	0.398626	0.0118533	0.0118533	NA	0.1167	0.1053	0.0114
TNFAIP2	0.305238	0.130566	0.0089044	0.300536	0.130502	0.0097775	0.004702	0.184603	0.48984	0.0361735	0.0361735	NA	0.0999	0.0916	0.0083
TNFAIP8	0.085756	0.132243	0.25995	0.083514	0.132251	0.26553	0.002242	0.187026	0.495218	NA	NA	NA	0.0273	0.023	0.0043
TNFAIP8L2	0.056053	0.131802	0.336	0.051591	0.131766	0.34837	0.004462	0.186371	0.49045	NA	NA	NA	0.0918	0.0903	0.0015
TNFRSF10A	0.317033	0.130529	0.0069712	0.21928	0.130294	0.044122	0.097753	0.18443	0.298046	0.143562	0.0653905	0.078172	0.3725	0.1566	0.2159
TNFRSF10B	1e-06	0.132208	0.5	1e-06	0.132145	0.5	0	0.186926	0.5	0.0437139	NA	0.0437139	0.2408	0.1393	0.1015
TNFRSF10C	0.388004	0.130642	0.0013085	0.203474	0.129842	0.055319	0.18453	0.184191	0.15821	0.211577	0.065268	0.146309	0.6751	0.5751	0.1
TNFRSF11A	0.191772	0.13115	0.071022	0.160231	0.131078	0.10999	0.031541	0.185423	0.432465	0.0797253	0.00943275	0.0702925	0.3723	0.1724	0.1999
TNFRSF11B	0.133547	0.133272	0.16146	0.09079	0.133059	0.25056	0.042757	0.188325	0.410197	0.0273062	NA	0.0273062	0.2457	0.2064	0.0393
TNFRSF12A	0.027965	0.132421	0.41741	0.022524	0.132275	0.43322	0.005441	0.187168	0.488404	0.0163472	0.0163472	NA	0.1425	0.1366	0.0059
TNFRSF13B	0.231612	0.131045	0.037457	0.225119	0.13093	0.041508	0.006493	0.185244	0.48602	0.00927721	NA	0.00927721	0.2035	0.1875	0.016
TNFRSF13C	0.305329	0.130048	0.0084807	0.24872	0.130027	0.025931	0.056609	0.183901	0.379108	0.113869	NA	0.113869	0.3254	0.1831	0.1423
TNFRSF14	0.072573	0.130547	0.28829	0.067099	0.130458	0.30274	0.005474	0.184558	0.488169	0.00796891	NA	0.00796891	0.1614	0.1523	0.0091
TNFRSF17	0.284842	0.132627	0.016047	0.262425	0.132695	0.024341	0.022417	0.187611	0.452445	0.0562103	0.0266039	0.0296063	0.2314	0.2147	0.0167
TNFRSF19	0.298	0.131978	0.012069	0.261417	0.131754	0.023636	0.036583	0.186487	0.422239	0.0460225	0.0175563	0.0284662	0.2426	0.1879	0.0547
TNFRSF1A	0.101028	0.129409	0.21425	0.092473	0.12937	0.23439	0.008555	0.182984	0.481355	NA	NA	NA	0.2065	0.2024	0.0041
TNFRSF1B	0.160567	0.129215	0.10239	0.152708	0.12919	0.11397	0.007859	0.18272	0.482846	0.00813901	0.00813901	NA	0.1875	0.175	0.0125
TNFRSF21	0.229319	0.130191	0.03708	0.215818	0.130115	0.046324	0.013501	0.184064	0.470764	0.0367722	0.0367722	NA	0.2557	0.2084	0.0473
TNFRSF4	0.174687	0.129973	0.086499	0.173254	0.129973	0.088332	0.001433	0.18381	0.49689	NA	NA	NA	0.2246	0.2122	0.0124
TNFRSF6B	0.241793	0.132496	0.034335	0.216711	0.132482	0.051459	0.025082	0.187368	0.446755	0.0239902	NA	0.0239902	0.2027	0.1033	0.0994
TNFRSF8	1e-06	0.130354	0.5	1e-06	0.130283	0.5	0	0.184298	0.5	NA	NA	NA	0.2222	0.1785	0.0437
TNFRSF9	0.201574	0.12995	0.057244	0.11586	0.12949	0.18149	0.085714	0.183452	0.320168	0.0616731	0.0114483	0.0502248	0.2061	0.1876	0.0185
TNFSF10	0.214632	0.130406	0.04761	0.212291	0.130315	0.049281	0.002341	0.184358	0.494934	0.0200668	0.0200668	NA	0.2788	0.2572	0.0216
TNFSF11	0.2189	0.129666	0.042998	0.212824	0.129684	0.047643	0.006076	0.183388	0.486785	0.0510781	0.0405106	0.0105675	0.2513	0.2451	0.0062
TNFSF12	0.263463	0.131137	0.021413	0.232537	0.130972	0.036714	0.030926	0.185339	0.433739	0.0470668	0.0238321	0.0232347	0.2914	0.2129	0.0785
TNFSF13	0.118662	0.132395	0.18653	0.027049	0.131742	0.41928	0.091613	0.186774	0.311889	0.106943	0.0258821	0.0810608	0.2425	0.1555	0.087
TNFSF13B	0.225646	0.130422	0.039851	0.223806	0.130339	0.04098	0.00184	0.184386	0.496019	0.0359622	0.0359622	NA	0.2179	0.1755	0.0424
TNFSF14	0.133411	0.130869	0.15233	0.040332	0.129964	0.37732	0.093079	0.184438	0.306898	0.0975818	NA	0.0975818	0.2116	0.142	0.0696
TNFSF8	0.307264	0.128918	0.0073047	0.302304	0.128786	0.0080645	0.00496	0.182224	0.489142	0.0310332	0.010077	0.0209562	0.2429	0.2101	0.0328
TNIP1	0.292145	0.133453	0.014991	0.295181	0.133274	0.01398	-0.003036	0.188605	0.493578	NA	NA	NA	0.0805	0.0805	0
TNN	0.941616	0.125066	3.7359e-14	0.274966	0.130337	0.016325	0.66665	0.180636	0.000111872	0.438037	0.0122073	0.425829	0.6711	0.1298	0.5413
TNNI3	0.146357	0.132119	0.13476	0.151971	0.131875	0.12506	-0.005614	0.186672	0.488004	NA	NA	NA	NA	NA	NA
TNPO1	0.110547	0.132445	0.20346	0.111437	0.132437	0.20162	-0.00089	0.1873	0.498104	0.0190334	0.0190334	NA	NA	NA	NA
TNR	0.138486	0.131022	0.14425	0.039785	0.130382	0.3797	0.098701	0.184841	0.296679	0.140211	0.0102326	0.129979	0.3088	0.2209	0.0879
TNXB	0.999999	0.103149	0	0.873385	0.115925	0	0.126614	0.155172	0.207262	0.281768	NA	0.281768	0.3467	0.1696	0.1771
TOMM20	0.213298	0.131367	0.051285	0.210683	0.131248	0.053202	0.002615	0.185697	0.494382	0.0105649	0.0105649	NA	0.0987	0.0987	0
TOP1	0.484637	0.129881	8.2022e-05	0.487849	0.129831	7.3992e-05	-0.003212	0.183644	0.493023	0.458145	0.458145	NA	0.5444	0.5444	0
TOP1MT	1e-06	0.131363	0.5	1e-06	0.131393	0.5	0	0.185797	0.5	NA	NA	NA	NA	NA	NA
TOP2B	1e-06	0.128348	0.5	1e-06	0.128311	0.5	0	0.181485	0.5	NA	NA	NA	0.1211	0.1178	0.0033
TOR1AIP1	0.284276	0.13328	0.017454	0.00655	0.132878	0.48067	0.277726	0.188202	0.0700152	0.167862	NA	0.167862	0.3107	0.0581	0.2526
TP53	1e-06	0.129986	0.5	1e-06	0.129957	0.5	0	0.183807	0.5	NA	NA	NA	0.0535	0.0517	0.0018
TP53BP1	0.032659	0.13213	0.40321	0.032708	0.132111	0.40304	-4.9e-05	0.186847	0.499895	NA	NA	NA	0.0863	0.0863	0
TP53I3	0.158504	0.130188	0.10847	0.115416	0.130179	0.18481	0.043088	0.184107	0.407478	0.0636467	0.016616	0.0470307	0.2127	0.0988	0.1139
TP53INP1	1e-06	0.130526	0.5	1e-06	0.130495	0.5	0	0.18457	0.5	0.00807422	0.00807422	NA	0.0384	0.0384	0
TP73	0.020167	0.131103	0.43895	0.017972	0.131089	0.44559	0.002195	0.185398	0.495277	NA	NA	NA	NA	NA	NA
TPBGL	0.092026	0.131611	0.24221	0.093621	0.1316	0.23845	-0.001595	0.186118	0.496581	0.011441	0.011441	NA	0.0097	0.0097	0
TPD52L2	0.23198	0.131426	0.038063	0.231466	0.131471	0.03853	0.000514	0.185896	0.498897	NA	NA	NA	0.1155	0.1155	0
TPK1	0.097048	0.132202	0.23261	0.028459	0.131558	0.41476	0.068589	0.186507	0.356528	0.0592625	NA	0.0592625	0.2829	0.1491	0.1338
TPM3	0.074949	0.132472	0.28736	0.078857	0.132478	0.27751	-0.003908	0.187348	0.491679	NA	NA	NA	0.0296	0.0296	0
TPMT	0.080478	0.130382	0.26721	0.05573	0.130143	0.33321	0.024748	0.184219	0.446567	0.0393091	NA	0.0393091	0.1962	0.0631	0.1331
TPP1	0.33637	0.135778	0.0082219	0.308133	0.135818	0.014046	0.028237	0.192047	0.441554	0.0311241	0.0123227	0.0188013	0.2743	0.2035	0.0708
TPPP2	0.034093	0.131915	0.39868	0.043421	0.131889	0.37181	-0.009328	0.186538	0.480059	NA	NA	NA	NA	NA	NA
TPPP3	0.039961	0.135292	0.38785	0.029322	0.135229	0.41718	0.010639	0.191287	0.477823	NA	NA	NA	0.0061	0.0041	0.002
TPR	1e-06	0.132896	0.5	1e-06	0.132907	0.5	0	0.187951	0.5	0.00956408	0.00956408	NA	0.0321	0.0301	0.002
TPRKB	1e-06	0.129836	0.5	1e-06	0.129803	0.5	0	0.183592	0.5	NA	NA	NA	NA	NA	NA
TPSAB1	0.189398	0.13111	0.07326	0.056938	0.130422	0.33053	0.13246	0.184932	0.236914	0.485878	NA	0.485878	0.774	0.1404	0.6336
TPSD1	1e-06	0.129745	0.5	1e-06	0.12981	0.5	0	0.183533	0.5	0.0629966	NA	0.0629966	0.1146	0.013	0.1016
TPSG1	0.094032	0.132048	0.23906	0.101105	0.132106	0.22307	-0.007073	0.186785	0.484897	NA	NA	NA	NA	NA	NA
TPT1	1e-06	0.130901	0.5	1e-06	0.130891	0.5	0	0.185115	0.5	0.0155197	0.0155197	NA	NA	NA	NA
TRAF2	1e-06	0.132258	0.5	1e-06	0.132127	0.5	0	0.186948	0.5	NA	NA	NA	0.0388	0.0361	0.0027
TRAF3	0.139989	0.130943	0.14078	0.134167	0.130898	0.15099	0.005822	0.18515	0.487457	0.00980888	0.00980888	NA	0.0572	0.0572	0
TRAF3IP2	0.134133	0.131683	0.15429	0.135576	0.131684	0.15175	-0.001443	0.186229	0.496909	NA	NA	NA	NA	NA	NA
TRDMT1	0.080231	0.13063	0.26822	0.069445	0.13054	0.29626	0.010786	0.184675	0.476713	NA	NA	NA	0.0417	0.0305	0.0112
TREH	0.521673	0.13096	3.4486e-05	0.309321	0.131986	0.00957	0.212352	0.185932	0.126708	0.569445	0.0181238	0.551321	0.6801	0.1389	0.5412
TREM2	0.269802	0.13104	0.018876	0.268837	0.131091	0.019349	0.000965	0.185355	0.497923	0.0618646	0.0618646	NA	0.3416	0.2816	0.06
TREML1	1e-06	0.131727	0.5	1e-06	0.131655	0.5	0	0.186239	0.5	NA	NA	NA	0.12	0.12	0
TREML2	0.394118	0.130528	0.0011728	0.347389	0.130587	0.0036634	0.046729	0.184636	0.400101	0.0747623	NA	0.0747623	0.2565	0.1765	0.08
TRIAP1	0.319345	0.133968	0.0095373	0.314235	0.133942	0.010529	0.00511	0.189441	0.48924	0.00904401	0.00904401	NA	0.1319	0.1319	0
TRIM21	1e-06	0.127654	0.5	1e-06	0.127543	0.5	0	0.180452	0.5	0.0102878	0.0102878	NA	0.0779	0.0694	0.0085
TRIM24	1e-06	0.131134	0.5	1e-06	0.131022	0.5	0	0.185372	0.5	0.00844409	0.00844409	NA	0.0678	0.0678	0
TRIM25	0.203688	0.130426	0.056683	0.206662	0.130349	0.053983	-0.002974	0.184396	0.493566	NA	NA	NA	0.0765	0.0724	0.0041
TRIM26	0.011434	0.133363	0.46652	0.018105	0.13362	0.447	-0.006671	0.188786	0.485906	0.00549611	0.00549611	NA	NA	NA	NA
TRIM40	1e-06	0.129516	0.5	1e-06	0.129911	0.5	0	0.183443	0.5	NA	NA	NA	0.0734	0.0321	0.0413
TRIM5	0.227812	0.133971	0.047181	0.17364	0.133723	0.10073	0.054172	0.189288	0.387367	0.0405187	NA	0.0405187	0.1357	0.0747	0.061
TRIM58	0.234467	0.131927	0.037586	0.176468	0.131825	0.090194	0.057999	0.186501	0.377906	0.0270377	NA	0.0270377	0.1128	0.0878	0.025
TRPV3	0.06923	0.13162	0.29978	0.066841	0.131491	0.3059	0.002389	0.186048	0.494877	NA	NA	NA	NA	NA	NA
TSC1	0.141377	0.129785	0.13421	0.149468	0.129786	0.12104	-0.008091	0.183544	0.48242	NA	NA	NA	0.0208	0.0208	0
TSC22D1	0.030736	0.132189	0.4089	0.032113	0.132168	0.40489	-0.001377	0.186929	0.497061	NA	NA	NA	0.0635	0.0617	0.0018
TSHB	0.444818	0.133494	0.00052477	0.449608	0.133412	0.00045921	-0.00479	0.188731	0.489876	NA	NA	NA	0.1818	0.1818	0
TSLP	1e-06	0.133617	0.5	1e-06	0.133662	0.5	0	0.188995	0.5	NA	NA	NA	NA	NA	NA
TSNAX	0.089938	0.132091	0.24884	0.08638	0.131992	0.25725	0.003558	0.186735	0.492399	NA	NA	NA	NA	NA	NA
TSPAN1	0.134198	0.130972	0.15159	0.127178	0.130917	0.1645	0.00702	0.185183	0.48488	0.00793358	NA	0.00793358	0.0543	0.0518	0.0025
TSPAN15	0.054713	0.128615	0.332	0.058771	0.128561	0.32026	-0.004058	0.181851	0.491098	NA	NA	NA	0.0195	0.0178	0.0017
TSPAN7*	1e-06	NA	NA	1e-06	0.131194	0.5	NA	NA	NA	NA	NA	NA	0.0019	0.0019	0
TSPAN8	0.798802	0.128038	2.9577e-10	0.5271	0.130486	2.5491e-05	0.271702	0.182812	0.0686085	0.196893	0.0235655	0.173327	0.3813	0.2632	0.1181
TSPYL1	0.006482	0.129894	0.47997	0.008008	0.12993	0.47527	-0.001526	0.183723	0.496686	NA	NA	NA	0.0757	0.0676	0.0081
TST	1e-06	0.129527	0.5	1e-06	0.129597	0.5	0	0.183228	0.5	0.0125053	0.0125053	NA	0.0888	0.0775	0.0113
TTF2	0.006462	0.130526	0.48022	0.010122	0.130446	0.46899	-0.00366	0.184535	0.492088	NA	NA	NA	0.101	0.0252	0.0758
TTN	1e-06	0.131483	0.5	1e-06	0.131443	0.5	0	0.185917	0.5	0.00986293	0.00986293	NA	0.0503	0.0503	0
TTR	1e-06	0.133908	0.5	1e-06	0.133845	0.5	0	0.18933	0.5	NA	NA	NA	0.169	0.1572	0.0118
TUBB3	1e-06	0.135152	0.5	1e-06	0.13508	0.5	0	0.191083	0.5	NA	NA	NA	NA	NA	NA
TWF2	1e-06	0.132123	0.5	1e-06	0.132078	0.5	0	0.186818	0.5	NA	NA	NA	0.0858	0.0841	0.0017
TXK	0.031511	0.132278	0.40673	0.030282	0.132192	0.41021	0.001229	0.187009	0.497378	0.0179776	0.0179776	NA	0.0016	0.0016	0
TXLNA	0.327865	0.132606	0.0070011	0.323922	0.132544	0.0075589	0.003943	0.187489	0.491611	NA	NA	NA	0.1004	0.1004	0
TXN	1e-06	0.130436	0.5	1e-06	0.130409	0.5	0	0.184445	0.5	NA	NA	NA	0.0452	0.039	0.0062
TXNDC15	0.610536	0.126729	3.7806e-07	0.165282	0.126715	0.087899	0.445254	0.179212	0.00648649	0.553477	0.0203048	0.533172	0.5301	0.185	0.3451
TXNDC5	0.232711	0.132814	0.041052	0.221891	0.132674	0.048434	0.01082	0.187728	0.477019	NA	NA	NA	0.0911	0.0809	0.0102
TXNDC9	1e-06	0.130636	0.5	1e-06	0.130594	0.5	0	0.184718	0.5	NA	NA	NA	0.0717	0.0688	0.0029
TXNL1	1e-06	0.133915	0.5	1e-06	0.133993	0.5	0	0.18944	0.5	NA	NA	NA	0.0511	0.0511	0
TXNRD1	0.167359	0.128993	0.092344	0.171932	0.129017	0.086613	-0.004573	0.182441	0.490001	0.0724759	0.0724759	NA	0.1059	0.1028	0.0031
TYMP	0.132694	0.130784	0.15368	0.077257	0.130571	0.27611	0.055437	0.184806	0.382098	0.0345042	0.00827418	0.02623	0.1339	0.1119	0.022
TYRO3	0.301288	0.131805	0.011009	0.246271	0.131667	0.030366	0.055017	0.186303	0.383879	0.155569	0.0926351	0.0629338	0.4906	0.2037	0.2869
TYRP1	0.204344	0.132567	0.062368	0.205829	0.132499	0.060888	-0.001485	0.18743	0.496839	0.0391801	0.0174566	0.0217235	0.072	0.0689	0.0031
UBAC1	1e-06	0.128135	0.5	1e-06	0.128079	0.5	0	0.181171	0.5	NA	NA	NA	0.0575	0.0492	0.0083
UBE2B	0.018226	0.136003	0.44885	0.01665	0.135922	0.45322	0.001576	0.19228	0.49673	NA	NA	NA	NA	NA	NA
UBE2L6	0.115623	0.131785	0.19038	0.117904	0.131736	0.18553	-0.002281	0.186337	0.495117	NA	NA	NA	0.1045	0.0748	0.0297
UBE2Z	1e-06	0.130598	0.5	1e-06	0.130502	0.5	0	0.184626	0.5	NA	NA	NA	0.0444	0.0444	0
UBQLN3	1e-06	0.12984	0.5	1e-06	0.129761	0.5	0	0.183566	0.5	0.010881	0.010881	NA	NA	NA	NA
UBXN1	1e-06	0.12882	0.5	1e-06	0.128775	0.5	0	0.182147	0.5	NA	NA	NA	0.0887	0.0874	0.0013
UFD1	0.125047	0.130697	0.1674	0.124719	0.130751	0.16832	0.000328	0.184872	0.499292	NA	NA	NA	0.0943	0.0943	0
UGDH	0.089373	0.130314	0.24451	0.089141	0.130218	0.24486	0.000232	0.184224	0.499498	NA	NA	NA	0.0418	0.0418	0
UHRF2	0.018302	0.132486	0.44573	0.01682	0.13236	0.45004	0.001482	0.187274	0.496843	NA	NA	NA	NA	NA	NA
ULBP2	0.575333	0.133778	1.4108e-05	0.072727	0.133874	0.29751	0.502606	0.189259	0.00395769	0.246166	NA	0.246166	0.3755	0.1789	0.1966
UMOD	0.30541	0.131402	0.0098514	0.16324	0.131092	0.10563	0.14217	0.185611	0.221852	0.138737	NA	0.138737	0.6265	0.2487	0.3778
UNC5D	0.142555	0.132578	0.14289	0.137933	0.132569	0.1509	0.004622	0.187487	0.490166	NA	NA	NA	0.0545	0.0511	0.0034
UNC79	1e-06	0.130961	0.5	1e-06	0.130938	0.5	0	0.185191	0.5	NA	NA	NA	0.0654	0.0654	0
UNG	0.053756	0.134387	0.34829	0.050479	0.134315	0.35704	0.003277	0.190001	0.49312	0.00764757	0.00764757	NA	NA	NA	NA
UPB1	0.095787	0.131067	0.23161	0.092891	0.131024	0.23842	0.002896	0.185326	0.493766	0.0257199	NA	0.0257199	0.1132	0.1086	0.0046
UPK3A	0.274494	0.127663	0.012607	0.275511	0.127463	0.012172	-0.001017	0.180401	0.497751	NA	NA	NA	NA	NA	NA
UPK3BL1	0.116746	0.129983	0.18165	0.120553	0.129909	0.17368	-0.003807	0.183771	0.491736	NA	NA	NA	NA	NA	NA
UROD	1e-06	0.131244	0.5	1e-06	0.131283	0.5	0	0.185635	0.5	0.0254601	NA	0.0254601	0.1896	0.0954	0.0942
UROS	0.006007	0.129669	0.48137	0.002806	0.129571	0.49129	0.003201	0.18331	0.493034	NA	NA	NA	0.0105	0.0021	0.0084
USO1	0.105786	0.134266	0.22049	0.102078	0.134213	0.22851	0.003708	0.189843	0.492208	NA	NA	NA	0.0775	0.0775	0
USP25	0.33595	0.132539	0.0056974	0.331016	0.132505	0.0063344	0.004934	0.187414	0.489498	NA	NA	NA	0.0939	0.0939	0
USP28	0.085917	0.128971	0.24858	0.082872	0.128924	0.25626	0.003045	0.182359	0.493339	0.0076655	0.0076655	NA	0.0198	0.0146	0.0052
USP47	0.042693	0.129511	0.3693	0.051375	0.129485	0.34398	-0.008682	0.183138	0.481094	NA	NA	NA	0.03	0.03	0
USP8	1e-06	0.132268	0.5	1e-06	0.132326	0.5	0	0.187096	0.5	0.00957405	NA	0.00957405	0.1102	0.1068	0.0034
UXS1	0.310243	0.132353	0.0097582	0.2953	0.132258	0.013009	0.014943	0.187108	0.468173	0.122691	0.111948	0.0107421	0.0756	0.0681	0.0075
VAMP5	0.094237	0.133253	0.243	0.091533	0.133212	0.24926	0.002704	0.188419	0.494275	NA	NA	NA	0.071	0.0653	0.0057
VAMP8	1e-06	0.132253	0.5	1e-06	0.132193	0.5	0	0.186992	0.5	0.00913873	0.00913873	NA	0.1338	0.1171	0.0167
VASH1	0.104478	0.129938	0.20819	0.102512	0.129855	0.21243	0.001966	0.183701	0.495731	0.022554	0.022554	NA	0.1202	0.1116	0.0086
VASN	0.323686	0.130758	0.0061945	0.277621	0.130885	0.016159	0.046065	0.18501	0.401685	0.0478724	0.00922139	0.038651	0.2707	0.1399	0.1308
VASP	0.24746	0.133059	0.032508	0.247255	0.132917	0.032406	0.000205	0.188073	0.499565	0.00890702	0.00890702	NA	0.0786	0.0786	0
VAT1	0.167943	0.129734	0.094455	0.16003	0.129788	0.10558	0.007913	0.18351	0.482803	0.0124372	0.0124372	NA	0.1496	0.1397	0.0099
VAV3	0.229114	0.132428	0.042219	0.218672	0.132372	0.04974	0.010442	0.187242	0.477764	0.0184492	0.00803255	0.0104166	0.0788	0.0753	0.0035
VCAM1	0.160136	0.129487	0.10424	0.161146	0.129459	0.10277	-0.00101	0.183102	0.497799	0.0212527	0.0212527	NA	0.2449	0.2381	0.0068
VCAN	0.530439	0.12818	1.2107e-05	0.234781	0.128839	0.03113	0.295658	0.18174	0.0518883	0.202516	0.0481488	0.154367	0.4522	0.2106	0.2416
VCPKMT	0.150544	0.132284	0.12835	0.15019	0.132257	0.1289	0.000354	0.187059	0.499245	NA	NA	NA	0.03	0.0256	0.0044
VEGFA	0.254074	0.133726	0.03068	0.196017	0.133685	0.074564	0.058057	0.189088	0.379408	0.118964	0.0441505	0.0748132	0.4689	0.2026	0.2663
VEGFB	0.067967	0.130218	0.29931	0.031101	0.130046	0.40482	0.036866	0.184034	0.420615	0.0482576	0.00959202	0.0386655	0.1772	0.1612	0.016
VEGFC	0.069793	0.132495	0.30113	0.064736	0.132465	0.31446	0.005057	0.187355	0.489233	0.0314777	0.0314777	NA	0.1765	0.1646	0.0119
VEGFD*	0.339158	NA	NA	0.308095	0.132455	0.010317	NA	NA	NA	0.133197	0.102133	0.0310635	0.3978	0.1289	0.2689
VGF	0.233036	0.13134	0.037135	0.231566	0.131345	0.038114	0.00147	0.185746	0.496843	NA	NA	NA	0.088	0.0836	0.0044
VIM	1e-06	0.130336	0.5	1e-06	0.130211	0.5	0	0.184235	0.5	NA	NA	NA	NA	NA	NA
VIPR1	0.0148	0.131669	0.45552	0.014456	0.13165	0.45655	0.000344	0.186195	0.499263	NA	NA	NA	NA	NA	NA
VIT	0.126185	0.130063	0.16304	1e-06	0.129662	0.5	0.126184	0.183654	0.246017	0.194703	0.0123994	0.182303	0.4121	0.1614	0.2507
VMO1	0.156636	0.131037	0.11493	1e-06	0.130268	0.5	0.156635	0.184771	0.198296	0.349945	0.00913854	0.340807	0.5909	0.1514	0.4395
VNN1	0.695833	0.128226	2.1185e-08	0.138857	0.128874	0.1353	0.556976	0.181798	0.00109304	0.3958	NA	0.3958	0.7051	0.1582	0.5469
VNN2	0.385934	0.130736	0.0014175	0.142318	0.13028	0.13453	0.243616	0.184566	0.0934281	0.239214	NA	0.239214	0.4578	0.1482	0.3096
VPS28	0.214432	0.13228	0.052819	0.217588	0.132267	0.05029	-0.003156	0.187063	0.49327	NA	NA	NA	0.057	0.057	0
VPS37A	0.079985	0.13351	0.27825	0.081955	0.133387	0.27312	-0.00197	0.188725	0.495836	NA	NA	NA	0.0762	0.0762	0
VPS4B	0.060012	0.13181	0.32517	0.060284	0.131734	0.32433	-0.000272	0.186354	0.499418	NA	NA	NA	0.0867	0.0867	0
VPS53	0.098309	0.133512	0.2344	0.098265	0.133446	0.23444	4.4e-05	0.188768	0.499907	NA	NA	NA	0.0798	0.0798	0
VSIG10	0.442318	0.132148	0.00042455	0.111301	0.131567	0.19881	0.331017	0.186475	0.0379385	0.323061	0.0171547	0.305906	0.3574	0.0392	0.3182
VSIG10L	0.151019	0.130545	0.12142	0.100343	0.130333	0.21877	0.050676	0.184469	0.391768	0.0266507	NA	0.0266507	0.0506	0.0239	0.0267
VSIG2	0.164241	0.13114	0.10387	0.145688	0.131069	0.13189	0.018553	0.18541	0.460146	0.106857	0.0832565	0.0236006	0.1579	0.1269	0.031
VSIG4*	0.209435	NA	NA	0.18874	0.128906	0.067133	NA	NA	NA	0.0206952	NA	0.0206952	0.2382	0.1494	0.0888
VSIR	0.141733	0.131987	0.14237	0.109911	0.131995	0.2038	0.031822	0.186663	0.432317	0.0611123	0.0370622	0.0240502	0.2037	0.1358	0.0679
VSNL1	0.181425	0.133288	0.088718	0.173643	0.133149	0.098049	0.007782	0.188399	0.483526	NA	NA	NA	0.1894	0.1419	0.0475
VSTM1	0.137587	0.131128	0.1461	1e-06	0.130206	0.5	0.137586	0.184792	0.228274	0.187998	NA	0.187998	0.5352	0.0851	0.4501
VSTM2B	1e-06	0.13209	0.5	1e-06	0.132021	0.5	0	0.186755	0.5	NA	NA	NA	NA	NA	NA
VSTM2L	1e-06	0.131875	0.5	1e-06	0.131992	0.5	0	0.186582	0.5	0.0119628	NA	0.0119628	0.0758	0.0574	0.0184
VTA1	1e-06	0.131518	0.5	1e-06	0.13144	0.5	0	0.185939	0.5	NA	NA	NA	0.0648	0.0648	0
VTCN1	1e-06	0.130661	0.5	1e-06	0.130542	0.5	0	0.184698	0.5	0.0122796	NA	0.0122796	0.0108	0.0048	0.006
VTI1A	0.165007	0.131455	0.10409	0.163873	0.131335	0.10535	0.001134	0.185821	0.497565	NA	NA	NA	0.0814	0.079	0.0024
VWA1	0.238725	0.133144	0.037983	0.231237	0.13313	0.042843	0.007488	0.188284	0.484138	0.0190052	0.010252	0.0087532	0.2141	0.1236	0.0905
VWA5A	1e-06	0.129902	0.5	1e-06	0.129855	0.5	0	0.183676	0.5	NA	NA	NA	NA	NA	NA
VWC2	0.388149	0.130158	0.0012572	0.162647	0.129785	0.10175	0.225502	0.183808	0.109942	0.102392	NA	0.102392	0.3872	0.2133	0.1739
VWC2L	0.228611	0.132182	0.041739	0.219106	0.132087	0.048378	0.009505	0.186866	0.479716	NA	NA	NA	0.0854	0.0768	0.0086
VWF	0.276146	0.130298	0.015912	0.239745	0.130055	0.030826	0.036401	0.184097	0.421629	0.15896	0.106889	0.0520712	0.1212	0.11	0.0112
WARS1	0.04013	0.132354	0.38214	0.006944	0.131977	0.47926	0.033186	0.18691	0.429538	0.0428511	0.0106823	0.0321688	0.1184	0.082	0.0364
WAS*	1e-06	NA	NA	1e-06	0.132649	0.5	NA	NA	NA	NA	NA	NA	0.0373	0.0373	0
WASF1	1e-06	0.132276	0.5	1e-06	0.132222	0.5	0	0.187028	0.5	0.018308	NA	0.018308	0.1241	0.073	0.0511
WASF3	1e-06	0.133789	0.5	1e-06	0.13374	0.5	0	0.189172	0.5	NA	NA	NA	0.0203	0.0073	0.013
WASHC3	0.154944	0.130266	0.11356	0.103539	0.129811	0.20896	0.051405	0.183902	0.389922	0.0259602	NA	0.0259602	0.0937	0.0896	0.0041
WASL	0.05196	0.129327	0.34179	0.048841	0.129291	0.3508	0.003119	0.182871	0.493196	NA	NA	NA	0.069	0.069	0
WDR46	0.033547	0.129481	0.39662	0.035559	0.12981	0.39083	-0.002012	0.183347	0.495622	NA	NA	NA	NA	NA	NA
WFDC1	0.186057	0.130627	0.074167	0.139205	0.130041	0.13837	0.046852	0.184321	0.399675	0.0422064	NA	0.0422064	0.1151	0.0714	0.0437
WFDC12	0.244517	0.129023	0.026181	0.153174	0.128447	0.11076	0.091343	0.182059	0.307932	0.140954	0.03169	0.109264	0.3908	0.1991	0.1917
WFDC2	1e-06	0.131861	0.5	1e-06	0.131844	0.5	0	0.186468	0.5	0.0235544	0.0124312	0.0111232	0.1711	0.1635	0.0076
WFIKKN1	0.144439	0.13286	0.14089	0.087269	0.132447	0.25703	0.05717	0.187601	0.380281	0.0570059	NA	0.0570059	0.2776	0.2223	0.0553
WFIKKN2	0.570706	0.127821	2.4012e-06	0.373531	0.128245	0.0013343	0.197175	0.181066	0.138084	0.196203	NA	0.196203	0.4408	0.2057	0.2351
WIF1	0.392134	0.132904	0.0016777	0.367671	0.13287	0.0029618	0.024463	0.187931	0.448216	0.0398139	0.018175	0.0216388	0.2779	0.2495	0.0284
WNT9A	0.073619	0.133503	0.29409	0.044815	0.133383	0.37088	0.028804	0.188717	0.439345	0.0236721	NA	0.0236721	0.1107	0.0938	0.0169
WWP2	0.020737	0.131595	0.43781	0.019056	0.131588	0.44283	0.001681	0.186098	0.496396	NA	NA	NA	0.1121	0.0977	0.0144
XCL1	0.605626	0.130588	1.5741e-06	0.220114	0.130202	0.042486	0.385512	0.184407	0.018284	0.259127	0.0193958	0.239732	0.4595	0.1507	0.3088
XG*	0.240301	NA	NA	0.240301	0.131868	0.033738	NA	NA	NA	NA	NA	NA	0.1365	0.127	0.0095
XIAP*	0.051232	NA	NA	0.051232	0.129496	0.34425	NA	NA	NA	NA	NA	NA	0.0718	0.0718	0
XPNPEP2*	0.347154	NA	NA	1e-06	0.130302	0.5	NA	NA	NA	0.347153	NA	0.347153	0.5639	0.1736	0.3903
XRCC4	0.163	0.131984	0.10919	0.163068	0.131941	0.10904	-6.8e-05	0.186623	0.499855	NA	NA	NA	0.0414	0.0393	0.0021
YAP1	0.028403	0.130444	0.41346	0.030701	0.130343	0.40645	-0.002298	0.184404	0.495029	0.0364745	0.0364745	NA	0.1661	0.1641	0.002
YARS1	0.118471	0.130938	0.18152	0.117428	0.130864	0.18345	0.001043	0.185122	0.497752	NA	NA	NA	0.1034	0.1034	0
YES1	0.423918	0.134403	0.0010065	0.415575	0.13422	0.0012006	0.008343	0.189945	0.482483	NA	NA	NA	0.0959	0.0917	0.0042
YJU2	1e-06	0.129713	0.5	1e-06	0.1297	0.5	0	0.183433	0.5	NA	NA	NA	NA	NA	NA
YOD1	1e-06	0.130751	0.5	1e-06	0.130738	0.5	0	0.184901	0.5	NA	NA	NA	0.0287	0.0217	0.007
YTHDF3	0.040961	0.129363	0.37426	0.043609	0.129354	0.3664	-0.002648	0.182941	0.494226	NA	NA	NA	0.0857	0.0857	0
YWHAQ	0.154021	0.131995	0.12198	0.153325	0.131959	0.12304	0.000696	0.186644	0.498512	NA	NA	NA	0.0919	0.0919	0
YY1	1e-06	0.134195	0.5	1e-06	0.134209	0.5	0	0.18979	0.5	NA	NA	NA	NA	NA	NA
ZBP1	0.057305	0.130165	0.32857	0.042528	0.129736	0.37033	0.014777	0.183778	0.467957	0.0133974	NA	0.0133974	0.0996	0.034	0.0656
ZBTB16	0.131148	0.131578	0.15936	0.111809	0.131453	0.19753	0.019339	0.185991	0.458593	NA	NA	NA	0.1512	0.0737	0.0775
ZBTB17	0.048369	0.13061	0.35516	0.04788	0.130536	0.35646	0.000489	0.184658	0.498944	NA	NA	NA	0.0485	0.0485	0
ZCCHC8	0.063117	0.132439	0.31836	0.060867	0.132373	0.32428	0.00225	0.18725	0.495206	0.00868665	0.00868665	NA	NA	NA	NA
ZFYVE19	0.206142	0.132079	0.059358	0.149798	0.131964	0.12847	0.056344	0.186707	0.381411	0.0363834	NA	0.0363834	0.1563	0.0845	0.0718
ZHX2	1e-06	0.127405	0.5	1e-06	0.127334	0.5	0	0.180128	0.5	0.00758213	0.00758213	NA	NA	NA	NA
ZNF174	1e-06	0.131455	0.5	1e-06	0.131349	0.5	0	0.185831	0.5	NA	NA	NA	NA	NA	NA
ZNF75D*	1e-06	NA	NA	1e-06	0.131281	0.5	NA	NA	NA	NA	NA	NA	NA	NA	NA
ZNF830	1e-06	0.132924	0.5	1e-06	0.132896	0.5	0	0.187963	0.5	NA	NA	NA	0.0444	0.0444	0
ZNRD2	0.146405	0.129301	0.12448	0.145397	0.129234	0.12593	0.001008	0.182812	0.4978	0.00966412	0.00966412	NA	0.1267	0.1267	0
ZNRF4	0.033185	0.131571	0.40082	0.035672	0.131525	0.39353	-0.002487	0.186037	0.494667	NA	NA	NA	0.0689	0.0689	0
ZP3	0.999999	0.127588	1.6653e-16	0.151749	0.132779	0.12806	0.84825	0.184144	2.04798e-06	0.555179	0.269949	0.28523	0.7672	0.099	0.6682
ZP4	0.147471	0.131167	0.12938	0.148017	0.131022	0.12811	-0.000546	0.185396	0.498825	NA	NA	NA	NA	NA	NA
ZPR1	0.058835	0.134251	0.33433	0.062603	0.134196	0.32433	-0.003768	0.189821	0.492081	0.00872737	0.00872737	NA	NA	NA	NA
cis h2 calculated as the change in total h2 when excluding the cis region
*Proteins on chromosome X had their total_h2 calculated as cis_h2_2pqb + trans_h2

### Sheet: ST9
Table S9. Pleiotropic association of loci with multiple proteins at genome wide significance (P<5E-08)
Region_ID	CHR	MIN_BP	MAX_BP	Range_BP	Protein Count	cis_trans	Proteins
9_132820126_137359331	9	132820126	137359331	4539205	212	both	ABO,ACE,ACHE,ADAM15,ADAM23,ADAMTS13,ADGRG1,ALCAM,ALPI,ALPP,AMIGO2,AMY1A_AMY1B_AMY1C,AMY2A,AMY2B,ANGPT2,BCAM,BCL2L11,BMP6,BRDT,BSG,BST2,C2CD2L,C8B,CA4,CA9,CCL15,CCL25,CCL28,CD109,CD200,CD200R1,CD209,CD300LG,CD34,CD46,CD58,CD74,CD79B,CD83,CDH1,CDH17,CDH5,CEACAM1,CEACAM20,CEACAM5,CEACAM6,CELA3A,CGREF1,CLEC14A,CLEC1A,CLEC4G,CLEC4M,CLSTN3,COL5A1,CST7,CTRC,CTRL,CTSE,CUZD1,CXADR,DBH,DDR1,DIPK2B,DKK4,DLL1,DPEP2,DPP7,DSC2,DSG2,ECE1,EGFL7,ENG,ENPP2,ENTPD2,ENTR1,EPCAM,EPHA4,EPHB4,ERBB2,ERBB4,ERN1,ESAM,F3,FAM171B,FAM3D,FCN1,FCN1,FCN2,FGF19,FLT1,FLT4,FUT1,GALNT10,GALNT3,GALNT5,GFRAL,GOLM2,GP2,GPA33,HEG1,HEPACAM2,HEPH,ICAM1,ICAM2,ICAM4,ICAM5,IFNGR1,IGF1R,IGSF3,IL3RA,IL6ST,IL7R,INSR,ISLR2,ITGA5,ITGA6,ITGB1,ITGB6,JAM2,KDR,KEL,KIRREL2,KLK1,L1CAM,LAMP3,LCN15,LGALS4,LGALS7_LGALS7B,LIFR,LY75,LYPD3,MAMDC4,MBL2,MCAM,MEP1A,MET,MUC13,MUC2,NAGPA,NCR3LG1,NECTIN1,NELL2,NOS3,NOTCH1,NPDC1,OBP2B,PAEP,PAXX,PCDH1,PCDH12,PCDH17,PDCD1LG2,PEAR1,PECAM1,PIGR,PKD1,PLA2G10,PLAU,PLXDC2,PNLIP,PODXL,PRAP1,PRND,PRTG,PTGDS,PTPRB,PTPRC,PTPRF,PTPRK,PTPRM,QSOX1,REG1B,ROBO1,ROBO4,SATB1,SCARF1,SCARF2,SELE,SELP,SEMA4C,SEMA7A,SERPINI1,SERPINI2,SFRP1,SIGLEC9,SIRPA,SMAD5,SORT1,SPARCL1,SPINK5,SPINT1,SPINT2,SPON1,STAB2,TACSTD2,TCTN3,TEK,TGFB1,TGFBR2,THBD,THSD1,TIE1,TMPRSS15,TNFSF12,TNPO1,TSPAN8,TYRO3,VASH1,VSIG10,VSIG2,VSIR,VWF
6_23826893_38728446	6	23826893	38728446	14901553	113	both	AGER,AIF1,ALDH5A1,AMBP,APOM,ARG2,B2M,BTN1A1,BTN2A1,BTN3A2,C2,CAPS,CCL19,CCL21,CCL26,CCL4,CD160,CD1C,CD22,CD244,CD300E,CD48,CD72,CD74,CD8A,CDKN1A,CDSN,CFB,CLPS,CNPY4,CPVL,CRISP3,CRTAM,CRTAM,CTSC,DDR1,DXO,FAM172A,FBP1,FCRL6,FKBPL,FRZB,GLO1,GNLY,GP1BB,GRN,GZMA,GZMB,GZMH,HCG22,HLA-A,HLA-DRA,HLA-E,HSPA1A,ICAM3,IFI30,IL12A_IL12B,IL12B,IL18RAP,IL1A,IL20RB,IL2RG,IL4R,IL7R,KDR,KIAA0319,KIR2DL2,KIR2DL3,KIR3DL1,KLRB1,KLRD1,KLRF1,KLRF1,LGALS8,LILRB1,LILRB2,LILRB4,LRP1,LRPAP1,LRPAP1,LTA,LTB,LY75,MANSC4,MCTS1,MDGA1,MICA_MICB,MLN,NCS1,NPTX1,PAMR1,PDZK1,PGLYRP1,PI16,PLA2G10,PLXDC2,PRTN3,RNASET2,SDC1,SELENOP,SEMA3G,SFTPD,SGSH,SIGLEC9,TEK,TFF3,TIMP1,TIMP2,TNFRSF1B,TNFSF10,TNXB,TXNDC15,XCL1
19_50740785_55718384	19	50740785	55718384	4977599	60	both	ANGPTL2,B4GALT1,B4GAT1,CD33,CLEC11A,CLEC4D,CLEC6A,CRYGD,DDX58,ENTPD6,FCAR,GALNT2,GALNT7,GP6,KIR2DL2,KIR2DL3,KIR2DS4,KIR3DL1,KIR3DL2,KLK1,KLK10,KLK11,KLK12,KLK13,KLK14,KLK15,KLK3,KLK4,KLK6,KLK7,KLK8,KLRD1,LAIR1,LAIR2,LCAT,LILRA2,LILRA3,LILRA5,LILRA6,LILRB1,LILRB1,LILRB2,LILRB4,LILRB5,MAN1A2,NCR1,OSCAR,PTPRH,SCRG1,SIGLEC10,SIGLEC5,SIGLEC6,SIGLEC7,SIGLEC7,SIGLEC8,SIGLEC9,SMOC2,SSC5D,VSIG10L,VSTM1
19_48067663_49950310	19	48067663	49950310	1882647	51	both	ALPI,BPIFA2,CCL15,CCL25,CDH1,CDH17,CEACAM20,CEACAM5,CELA3A,CGREF1,CST5,CTSE,DKKL1,EPCAM,ERN1,F3,FAM3B,FAM3D,FGF19,FGF21,FUT1,GALNT3,GP2,GPA33,HEPH,HSD17B14,IL19,IL22RA1,KLK1,KLK15,LEG1,LPO,LYPD3,MEP1A,MMP10,MUC2,NECTIN2,PNLIP,PRAP1,PRSS27,PTPRF,REG1A,REG1B,SERPINI2,SLC51B,SPINK5,SPON1,TBC1D17,TCN1,TMPRSS15,TNFRSF11A
12_6373483_7813147	12	6373483	7813147	1439664	47	both	ACRBP,ALDH1A1,ASRGL1,ASS1,BLMH,C1R,C1RL,C1S,CAT,CD163,CD27,CD4,CES1,CLEC4C,CLSTN3,CRYBB2,DNPEP,ENO2,ENO3,ERN1,GALNT7,GGH,GNPDA2,GPI,GSR,GZMA,KLK7,KYNU,LAG3,LAP3,LCP1,LGALS8,LTBR,MDH1,NADK,NPTX2,OXCT1,PCBD1,RBP5,S100A4,SERPING1,SHMT1,SOD2,SORD,TNFSF13B,TXNRD1,WARS1
17_6888807_8037897	17	6888807	8037897	1149090	35	both	ADGRE2,ADGRE5,ALCAM,ASGR1,ASGR2,CD163,CD28,CD300A,CD48,CD58,CD80,CLEC10A,COX5B,CR1,CSF1R,DSG3,FCGR2A,ICAM2,ITGB7,LY96,MSR1,PDCD1LG2,PECAM1,PLSCR3,SAT2,SERPINB6,SHBG,SIGLEC1,SIGLEC9,SPINK5,TIMD4,TNFRSF21,TNFSF12,TNFSF13,TNFSF8
8_105477092_105735509	8	105477092	105735509	258417	32	trans	ANGPT1,APP,ARSB,BCL2L11,BDNF,CCL17,CCL5,CD63,CLEC1B,CPXM1,CST7,DKK1,EDAR,EGF,FUT8,HIP1R,HPSE,IL7,LAT,MMP1,PDGFA,PDGFB,PF4,PPBP,SELP,SERPINE1,SERPINE2,SORT1,SPARC,SPINT2,VEGFA,VEGFC
3_45764443_54166782	3	45764443	54166782	8402339	30	both	ACY1,BLMH,CCL2,CD248,CLEC11A,CSPG4,DKK3,DPT,ENTPD6,FASLG,HRC,HYAL1,IL17RB,ITIH1,ITIH3,ITIH4,MFAP4,MME,MST1,NAA80,NACC1,NAP1L4,OMD,PI16,PKLR,PTH1R,SEMA3F,SORT1,SPINK8,TDGF1
7_80147967_81213805	7	80147967	81213805	1065838	30	both	ANGPT1,APP,BDNF,CCL17,CCL5,CCN2,CD36,CLEC1B,CPXM1,CXCL3,CXCL5,DKK1,FUT8,HBEGF,HPSE,IL7,LAT,MPIG6B,NID1,NID2,PDGFA,PDGFB,PF4,PPBP,SERPINE1,SERPINE2,SPARC,TIMP3,VEGFA,VEGFC
14_101387815_106892740	14	101387815	106892740	5504925	27	both	AHNAK2,AMN,ARHGAP5,ATF2,C1R,C1S,CADPS,CCDC50,CD84,CLEC4G,CXCL11,FCRL5,GDNF,GET3,GSTM4,GTF2IRD1,GUCY2C,IL18RAP,LSM8,MZB1,NMNAT1,PCARE,PCDH1,PLAUR,RGS8,SEPTIN3,TYRP1
3_56804669_56918042	3	56804669	56918042	113373	26	trans	ANGPT1,APP,BDNF,CCL17,CCL5,CCN2,CD40LG,CPXM1,CXCL1,CXCL3,CXCL5,CXCL6,DKK1,FUT8,GP5,HBEGF,IL7,PDGFA,PDGFB,PF4,PPBP,SDC4,SERPINE1,SPARC,TMEM106A,VEGFC
1_149476481_156395653	1	149476481	156395653	6919172	25	both	ADAM15,ADAMTSL4,BGLAP,C9orf40,CA14,CDSN,CRNN,CTSS,ECM1,EFNA1,FABP9,IL6,IL6R,MENT,NOTCH2,PBXIP1,PGLYRP4,S100A12,S100A13,S100A14,S100A4,SCAMP3,SEPTIN3,SPRR3,WFDC12
14_94119629_94768205	14	94119629	94768205	648576	25	both	BMP10,CCDC80,CNST,COL4A1,DCTPP1,DPP7,FAM3C,GDF2,ITM2A,LACTB2,MARCO,MASP1,MCFD2,NECTIN2,NPDC1,SEMA3F,SERPINA11,SERPINA12,SERPINA3,SERPINA4,SERPINA5,SERPINA6,SERPINA9,SORT1,VSIR
11_116600258_117427043	11	116600258	117427043	826785	23	both	AGRP,ANGPTL2,ANGPTL3,APOA1,ASGR1,CCL23,CCL27,CCN1,CXCL13,FAM20A,FGFBP1,GHRL,GOLM2,HEG1,HMOX1,ITGA2,LDLR,MENT,MFGE8,NPY,PCSK7,SORT1,TFRC
17_32430965_40520747	17	32430965	40520747	8089782	22	both	CCL13,CCL14,CCL14,CCL15,CCL16,CCL18,CCL2,CCL23,CCL3,CCL4,CCL5,CCL7,CCL8,CCL8,CEACAM8,CST7,ERBB2,FABP9,LAMA4,MMP8,PGLYRP1,PLXDC1
12_8775413_11558860	12	8775413	11558860	2783447	21	both	BPIFA2,CHIT1,CLEC12A,CLEC1A,CLEC1B,CLEC7A,CST5,CTSS,CTSZ,HPSE,IGF2R,KLRD1,KLRF1,KLRK1,LGMN,M6PR,NME3,OLR1,PRR4,PZP,TPP1
19_5492922_6309559	19	5492922	6309559	816637	21	both	CAPS,CEACAM5,CUZD1,DSG2,FAM3B,FAM3D,FUT3_FUT5,LEG1,LGALS3,LPO,LYPD8,MEP1A,MUC2,PIGR,PRSS27,SELE,SPINT1,TCN1,TMPRSS15,TSPAN8,VSIG2
19_43728545_45100220	19	43728545	45100220	1371675	21	both	APOC1,APOE,BCAM,BRK1,CEACAM16,CEACAM20,FGFBP1,HMOX1,ICAM4,LDLR,LPA,MENT,NECTIN2,PLA2G7,PLAU,PLAUR,PVR,PVR,RP2,SNAP25,TFPI
11_126146978_126456355	11	126146978	126456355	309377	20	trans	ACAN,ADGRE1,CD244,CD86,DAG1,DSG4,FCN1,GP1BA,KIT,LYPD3,LYVE1,MSR1,NELL1,PRSS27,SIGLEC6,SIGLEC9,SPINK5,THBS2,TIMD4,TNFRSF21
12_101590162_102693240	12	101590162	102693240	1103078	20	both	ARSA,CPQ,CREG1,CTBS,CTSF,CTSZ,DPP7,GGH,GLB1,GUSB,IDS,MAN2B2,NAAA,NAGA,PLA2G15,PRCP,SGSH,SMPD1,SMPDL3A,WASHC3
3_98078030_101216450	3	98078030	101216450	3138420	19	both	AMIGO2,C9orf40,CA2,CD200R1,CD300LG,CPOX,DCBLD2,FLT4,HMBS,ICAM2,IL1R1,IL6ST,KDR,LRRC25,NCR3LG1,PDCD1LG2,SIGLEC9,TIE1,TYRO3
16_647_2669119	16	647	2669119	2668472	19	both	AHSP,CLEC11A,CNTN1,HAGH,HBQ1,HBZ,HSPA1A,IGFBP3,LYPD3,MSLN,NCAM2,NME3,PRSS8,SIGLEC6,TCTN3,TFRC,TPSAB1,TPSD1,WFIKKN1
22_20327572_26912786	22	20327572	26912786	6585214	18	both	ANK2,CALCB,DDT,ENPP5,GGT1,GGT5,GSTT2B,IGLC2,IKZF2,LCAT,MIF,PPM1F,RUVBL1,SCARF2,SEZ6L,SNAP29,SUSD2,UPB1
12_109180965_113618231	12	109180965	113618231	4437266	17	both	ALDH2,C4BPB,CD48,CD5,CFH,CHI3L1,ENPP7,FASLG,GGH,GGT1,GP1BA,LTA,MAMDC4,OXT,VCAM1,VCAN,VWA1
1_193754968_201092029	1	193754968	201092029	7337061	16	both	ALPI,ASGR2,C3,CCL2,CDHR5,CFB,CFH,CFHR2,CFHR4,CFHR5,CFP,F13B,FSHB,LILRB2,MASP1,OGFR
19_39795798_43718099	19	39795798	43718099	3922301	16	both	AXL,CD177,CEACAM1,CEACAM21,CEACAM6,CEACAM8,CEACAM8,GAS6,LYPD3,MIA,PINLYP,PLAU,PLAUR,PSG1,TGFB1,TNFRSF10C
9_114211885_114947225	9	114211885	114947225	735340	15	both	CDHR5,CEP85,F10,GPNMB,LRP11,LRP11,ORM1,PDGFC,PROS1,TGFBI,TNFRSF10A,TNFRSF10A,TNFSF8,VEGFB,VEGFD
11_71398117_73253270	11	71398117	73253270	1855153	15	both	ATOX1,CD1C,CTSL,FOLR1,FOLR3,ITGB5,KLK10,KLK11,L1CAM,LYPD3,MMP9,MSRA,OSM,TNFRSF12A,TXNDC15
2_158886649_163793208	2	158886649	163793208	4906559	14	both	ADAMTSL4,ADM,CD302,DIPK2B,DPP4,FAP,ITGB6,LY75,MOG,MRC1,NDUFB7,PLAUR,SLITRK1,SYT1
9_32904995_36773069	9	32904995	36773069	3868074	14	both	B4GALT1,CA9,DCTN1,GMFG,ITGAM,ITGB2,LYVE1,LZTFL1,NUDT2,RECK,RGMA,SIGLEC9,SPINK4,TNFSF12
5_176012350_178336868	5	176012350	178336868	2324518	13	both	APOL1,BCL2L11,BMP6,F12,FGFR4,GPC1,KLB,NPY,PHYKPL,PSMD9,RAB6A,SERPINA5,SPINT2
11_63914507_68083659	11	63914507	68083659	4169152	13	both	ACY3,B4GAT1,CC2D1A,CD248,CST6,CTSF,GPHA2,GSTP1,LTBP3,RAD23B,SNX15,TRIM21,VEGFB
2_26486587_28349669	2	26486587	28349669	1863082	12	both	A1BG,ATRAID,CGREF1,F7,FGF21,FST,GPR37,KHK,LEPR,MAMDC4,RBKS,RPL14
17_15727333_18902688	17	15727333	18902688	3175355	12	both	FCN1,FCRL5,IGLC2,IL5RA,MZB1,PADI2,SEPTIN3,SHMT1,SLAMF7,TNFRSF13B,TNFRSF17,TNFSF13
20_44825890_46322950	20	44825890	46322950	1497060	12	both	CD22,CD40,CD40LG,FCER2,KITLG,MMP9,PLTP,SDC4,TCL1A,VAT1,WFDC12,WFDC2
1_160662869_162005409	1	160662869	162005409	1342540	11	both	CD244,CD48,CLEC4A,CLEC4D,CLEC6A,FCGR2A,FCGR2B,FCGR3B,FCRLB,LY9,SLAMF7
5_95771888_97157805	5	95771888	97157805	1385917	11	both	DNMBP,DTX3,FCN2,GIP,GLRX,HLA-E,LAMB1,MTPN,PLXDC1,SEPTIN3,YAP1
7_98516958_101458186	7	98516958	101458186	2941228	11	both	ACHE,CNPY4,CSF3R,DAPP1,EPHB4,FIS1,NPTX2,NPTXR,PCOLCE,PILRA,PILRB
11_61336537_62471594	11	61336537	62471594	1135057	11	both	ASRGL1,CELA2A,CTRB1,FAM20A,IFNGR2,MAN1A2,PNLIP,RNF5,SCGB1A1,SCGB3A2,SERPINI2
16_20246383_21099391	16	20246383	21099391	853008	11	both	CELA2A,CELA3A,CPA1,CPB1,CTRB1,GP2,PNLIP,PNLIPRP1,PRSS2,SERPINI2,UMOD
16_27992528_33823878	16	27992528	33823878	5831350	11	both	APOBR,CDSN,CRISP3,DCTPP1,ITGAM,ITGB2,PRSS53,PRSS8,PYDC1,RIDA,SULT1A1
1_206654990_207977559	1	206654990	207977559	1322569	10	both	C1QL2,C4BPB,CD55,CR1,CR2,CXCL5,FCAMR,IL19,PFKFB2,PIGR
5_135624382_142005398	5	135624382	142005398	6381016	10	both	CD14,GFRA3,HARS1,LECT2,MZB1,PCDH12,PCDHB15,SPOCK1,TGFBI,TNC
17_68376851_69466370	17	68376851	69466370	1089519	10	both	CCL22,FAM20A,FCRL2,FGFBP2,GAL,ICAM5,KLB,MEGF10,PINLYP,SRPX
20_2687675_3810220	20	2687675	3810220	1122545	10	both	ANGPTL2,BCL7A,CD63,CPXM1,GPRC5C,ITPA,LGALS3BP,OXT,SIGLEC1,SSC5D
3_186361895_186870005	3	186361895	186870005	508110	9	both	ADIPOQ,AHSG,CRTAC1,F11,FETUB,HRG,KLKB1,LXN,PDZK1
6_159522644_161310042	6	159522644	161310042	1787398	9	both	CA13,CXCL9,IGF2R,INHBC,LPA,MDK,PLG,RSPO3,SOD2
11_59964337_61171422	11	59964337	61171422	1207085	9	both	CD5,CD6,CTSL,IL12RB1,LRRC25,NPDC1,TCN1,TMEM132A,TREM2
11_117921647_119558322	11	117921647	119558322	1636675	9	both	C1QTNF5,HYOU1,IL10,KLK15,PHLDB1,SCN4B,THY1,TMEM25,TREH
16_69509308_73049118	16	69509308	73049118	3539810	9	both	APOL1,ARHGAP1,BRDT,GALNT2,HBQ1,HMCN2,IL34,SERPIND1,SPARCL1
19_7452753_8121375	19	7452753	8121375	668622	9	both	CCL25,CD209,CLEC12A,CLEC4G,CLEC4M,FCER2,NELL2,RETN,STC1
1_109144298_109771309	1	109144298	109771309	627011	8	both	CD70,CELSR2,GRN,GSTM4,LAG3,SEMA3G,SORT1,TNFSF13
3_186876547_187075244	3	186876547	187075244	198697	8	both	CD22,CR1,HEPACAM2,ITGB7,KEL,SEMA7A,SLAMF7,ST6GAL1
4_71024522_74615900	4	71024522	74615900	3591378	8	both	AREG,CXCL1,CXCL5,CXCL6,CXCL8,DNPEP,GC,PYDC1
10_44771301_51362553	10	44771301	51362553	6591252	8	both	ASAH2,BCL2,CTRB1,IFT20,MSMB,PPY,SFTPD,STAU1
10_71665131_74031080	10	71665131	74031080	2365949	8	both	ACAN,CDH23,GRN,NAAA,PLAU,SEMA3G,SMPDL3A,VSIR
12_119708130_121106736	12	119708130	121106736	1398606	8	both	ACE2,BPIFB2,CD207,ENPP2,GGT1,IL1RL2,PLA2G1B,PXN
1_204282519_206056287	1	204282519	206056287	1773768	7	both	CNTN2,CTSE,IL12RB2,MLN,NFASC,PM20D1,TOP1
1_247752918_248951191	1	247752918	248951191	1198273	7	both	CXCL6,DCTN1,DCTN2,DYNLT1,EEF1D,LYPD8,TRIM58
9_91676768_93630624	9	91676768	93630624	1953856	7	both	CRYBB1,GDF2,HPGDS,NCS1,NINJ1,OGN,TNFAIP2
10_17673410_22726415	10	17673410	22726415	5053005	7	both	ADGRF5,CFH,DPP6,DSCAM,MRC1,NID1,TREH
11_46000986_58681759	11	46000986	58681759	12680773	7	both	FSHB,NXPH1,PAPPA,PRG2,PRG3,SERPING1,TIMM10
11_102025691_103515948	11	102025691	103515948	1490257	7	cis	MMP1,MMP10,MMP12,MMP13,MMP3,MMP7,MMP8
13_18656425_24702261	13	18656425	24702261	6045836	7	both	C1QTNF9,CD5,IL17D,SEMA3F,SPRR3,TMPRSS5,TNFRSF19
14_20621192_21049674	14	20621192	21049674	428482	7	both	ANG,EDDM3B,PRG2,RNASE1,RNASE3,RNASE4,RNASE6
17_74375486_75605550	17	74375486	75605550	1230064	7	both	CD300A,CD300C,CD300E,CD300LF,NT5C,SLC9A3R1,TOMM20
19_38046634_38956771	19	38046634	38956771	910137	7	both	BCL2L11,CDSN,LGALS4,LGALS7_LGALS7B,PSAPL1,SPINT2,WFDC12
21_41122429_41379022	21	41122429	41379022	256593	7	both	CEACAM5,ERMAP,FAM3B,HEPACAM2,KIT,NTRK3,TNFRSF19
1_157298293_158919478	1	157298293	158919478	1621185	6	cis	CD1C,CD5L,FCRL1,FCRL2,FCRL3,FCRL5
2_100953871_103052748	2	100953871	103052748	2098877	6	cis	IL18R1,IL1R1,IL1R2,IL1RL1,IL1RL2,RNF149
4_56579232_57195845	4	56579232	57195845	616613	6	both	CBLN4,IGFBP7,PODXL2,SCG3,SEZ6L2,SPINK2
5_384408X_45771505	5	38440823	45771505	7330682	6	both	C7,C9,GHR,HPGDS,LIFR,OSMR
5_147303500_148486829	5	147303500	148486829	1183329	6	both	SCGB3A2,SLC9A3R2,SPINK1,SPINK1,SPINK5,SPINK6
6_95314439_96655161	6	95314439	96655161	1340722	6	trans	CELA3A,CTRC,CTRL,CUZD1,GP2,KIRREL2
8_118611974_120054078	8	118611974	120054078	1442104	6	both	CCN3,ENPP2,FUS,SOST,TNFRSF11B,TNFSF11
12_195574_567777	12	195574	567777	372203	6	trans	GFRA3,NELL1,NELL2,SOST,STAB2,WIF1
12_55744498_58118094	12	55744498	58118094	2373596	6	both	AGR3,APOF,CES2,DTX3,HAO1,INHBC
13_28006276_28312071	13	28006276	28312071	305795	6	both	CD1C,CLEC4C,FCRL1,FLT3,FLT3LG,SELL
16_75051170_75300455	16	75051170	75300455	249285	6	both	CPA1,CPB1,CTRB1,CTRL,PNLIPRP1,SERPINI2
18_29923990_31569662	18	29923990	31569662	1645672	6	both	DSC2,DSG2,DSG3,LYPD3,NOMO1,PRSS22
19_17977106_18946171	19	17977106	18946171	969065	6	both	COMP,GDF15,IFI30,IL12RB1,LRRC25,TNPO1
20_22862836_30964909	20	22862836	30964909	8102073	6	cis	CST1,CST3,CST5,CST7,ENTPD6,THBD
20_32613114_35660864	20	32613114	35660864	3047750	6	both	BPIFA2,BPIFB1,BPIFB2,F7,PROC,PROCR
2_78987012_79576459	2	78987012	79576459	589447	5	both	CANT1,REG1A,REG1B,REG3A,REG3G
3_9639470_10597724	3	9639470	10597724	958254	5	both	CRELD1,LEG1,PRRT3,S100P,SHMT1
3_42366084_43827005	3	42366084	43827005	1460921	5	both	CCL11,CCL24,CCL7,FMNL1,GASK1A
4_2399152_3618078	4	2399152	3618078	1218926	5	both	ADD1,BRK1,HGF,HGFAC,LRPAP1
4_86021195_88376646	4	86021195	88376646	2355451	5	both	MEPE,NTF3,PKD2,SPARCL1,SPP1
6_131886229_133536474	6	131886229	133536474	1650245	5	both	CCN2,DKK4,STX7,VNN1,VNN2
7_6398108_6626573	7	6398108	6626573	228465	5	trans	CRELD2,FCAR,LRPAP1,MYDGF,SUMF2
7_74858584_77977734	7	74858584	77977734	3119150	5	both	CCL24,EPHX2,HSPB1,SSC4D,ZP3
7_92418654_93433527	7	92418654	93433527	1014873	5	both	CLEC4D,CRISP3,RETN,SAMD9L,TNFRSF10C
8_8197234_12344974	8	8197234	12344974	4147740	5	both	CTSB,GRN,HMCN2,MSRA,PSAP
8_27263521_28069597	8	27263521	28069597	806076	5	both	EPHX2,MATN2,SCARA5,TNC,TNN
8_30297600_31225523	8	30297600	31225523	927923	5	both	BRD3,GSR,MESD,NCK2,TBL1X
8_142118790_143145998	8	142118790	143145998	1027208	5	both	LY6D,MYOC,PLA2G10,PSCA,SLURP1
11_86901217_90671827	11	86901217	90671827	3770610	5	both	CTSC,DBNL,HBZ,MERTK,MRC1
11_124378191_125126196	11	124378191	125126196	748005	5	both	ESAM,IL18RAP,ROBO4,SIAE,VSIG2
12_89277189_90185336	12	89277189	90185336	908147	5	trans	CD300A,CD300C,CD7,DSG3,GOLM2
12_121177712_124339248	12	121177712	124339248	3161536	5	both	ENAH,HIP1R,PSMD9,SMPDL3B,TCTN3
15_63001217_66069569	15	63001217	66069569	3068352	5	cis	CA12,CILP,IGDCC4,PPIB,RBPMS2
15_71593447_76572540	15	71593447	76572540	4979093	5	cis	CD276,CSPG4,ISLR2,MPI,PPCDC
16_66282141_69378928	16	66282141	69378928	3096787	5	cis	AGRP,CDH1,CTRL,DPEP2,PLA2G15
16_88694366_90230205	16	88694366	90230205	1535839	5	both	APRT,CDH15,CHMP1A,DPEP1,PLA2G1B
17_4609432_5781068	17	4609432	5781068	1171636	5	both	CXCL16,ENO3,GP1BA,PDE1C,VMO1
19_767519_985763	19	767519	985763	218244	5	both	AZU1,CFD,CTRC,PNLIP,PRTN3
19_3368497_3599770	19	3368497	3599770	231273	5	both	CEACAM6,CTSL,DEFA1_DEFA1B,GIPC3,RETN
19_13658262_15812995	19	13658262	15812995	2154733	5	cis	ADGRE2,ADGRE5,MRI1,NOTCH3,PGLYRP2
21_43677404_44479555	21	43677404	44479555	802151	5	both	CSTB,DUT,GATD3,ICOSLG,L3HYPDH
22_29123494_32452611	22	29123494	32452611	3329117	5	both	CRACR2A,CXCL13,FGFBP1,PIK3IP1,TCN2
1_9504171_10710398	1	9504171	10710398	1206227	4	both	CA6,DFFA,PGD,RBP7
1_21487606_22255948	1	21487606	22255948	768342	4	both	CELA2A,CELA3A,CTRL,DAG1
1_116478715_117277227	1	116478715	117277227	798512	4	cis	CD101,CD58,IGSF3,VTCN1
1_117564189_119156933	1	117564189	119156933	1592744	4	trans	CEACAM21,GP1BB,KHK,PCBD1
1_159774260_160185085	1	159774260	160185085	410825	4	cis	FCRL6,IGSF8,IGSF9,SLAMF8
1_171249790_173000518	1	171249790	173000518	1750728	4	both	CD14,CD58,FASLG,MYOC
1_177963145_180854773	1	177963145	180854773	2891628	4	both	ANGPTL1,QSOX1,TOR1AIP1,TRAF3
1_202942041_203530555	1	202942041	203530555	588514	4	both	CHI3L1,CHIT1,ENTPD6,OPTC
1_223531669_224070309	1	223531669	224070309	538640	4	trans	DNMBP,DTX3,PPL,YAP1
2_36326974_37607628	2	36326974	37607628	1280654	4	both	CPM,CRIM1,QPCT,VIT
2_85158836_87336810	2	85158836	87336810	2177974	4	cis	CAPG,CD8A,GNLY,TGOLN2
2_119051266_120378498	2	119051266	120378498	1327232	4	both	C1QL2,DBI,DNPH1,FZD10
2_230968955_232944346	2	230968955	232944346	1975391	4	both	ALPP,B3GNT7,EFHD1,GPA33
3_32812946_34230335	3	32812946	34230335	1417389	4	both	GLB1,MPI,SUSD5,TRIAP1
3_112112719_113636900	3	112112719	113636900	1524181	4	cis	BOC,CCDC80,CD200,CD200R1
3_128469331_129261327	3	128469331	129261327	791996	4	trans	PAM,PRG2,PRG3,TCN1
3_165427561_167849935	3	165427561	167849935	2422374	4	both	BCHE,SERPINI1,SERPINI2,XCL1
4_15136950_16028457	4	15136950	16028457	891507	4	cis	BST1,CD38,FGFBP1,FGFBP2
4_75034808_76561815	4	75034808	76561815	1527007	4	cis	ART3,CXCL9,NAAA,SCARB2
4_109418840_110149339	4	109418840	110149339	730499	4	both	BID,CFI,EDNRB,STC2
5_156514295_157621680	5	156514295	157621680	1107385	4	both	CDH2,HAVCR1,HAVCR2,TIMD4
5_157903614_159433698	5	157903614	159433698	1530084	4	both	EGFL7,IL12A_IL12B,IL12B,TCL1A
7_62643040_67823026	7	62643040	67823026	5179986	4	trans	ANGPTL7,CRISP2,FGFR4,SFRP4
7_125691647_128380410	7	125691647	128380410	2688763	4	trans	GHRL,GIP,JUN,LCN15
7_128928081_129420361	7	128928081	129420361	492280	4	trans	CD28,DEFB4A_DEFB4B,ERBB3,LRRC25
8_125423295_125523821	8	125423295	125523821	100526	4	trans	CEACAM16,CHI3L1,FETUB,IL1R2
9_5320810_6145887	9	5320810	6145887	825077	4	both	CD274,PDCD1LG2,PDCD1LG2,TFPI2
10_62925174_64666803	10	62925174	64666803	1741629	4	trans	CMC1,CXCL5,FETUB,MAP2K1
10_77699184_80610390	10	77699184	80610390	2911206	4	both	OXCT1,SFTPA1,SFTPA2,SFTPD
10_133152991_133639823	10	133152991	133639823	486832	4	cis	ADAM8,ECHS1,FUOM,PRAP1
11_337579_1179118	11	337579	1179118	841539	4	both	CDHR5,EPS8L2,GFER,MUC2
11_16616120_17497486	11	16616120	17497486	881366	4	both	CRYZL1,NCR3LG1,NUCB2,PPIB
12_46848173_49062318	12	46848173	49062318	2214145	4	both	AMIGO2,COL2A1,ENDOU,LYPD3
12_103544605_103711818	12	103544605	103711818	167213	4	both	DKK3,PDGFRA,POSTN,STAB2
12_103734672_103941333	12	103734672	103941333	206661	4	trans	CLEC11A,DKK3,LTBP2,PDGFRA
15_40351110_41930176	15	40351110	41930176	1579066	4	both	CDSN,SPINT1,TYRO3,ZFYVE19
15_50289115_52560696	15	50289115	52560696	2271581	4	both	KLRB1,MEPE,SCG3,USP8
15_58332748_58522760	15	58332748	58522760	190012	4	trans	ITGB7,PBXIP1,TNF,VMO1
17_27017243_28478017	17	27017243	28478017	1460774	4	both	HS6ST1,LGALS9,NMNAT1,NOS2
17_79975525_81039663	17	79975525	81039663	1064138	4	both	CHMP6,EGFLAM,NPTX1,SGSH
19_9971568_11137526	19	9971568	11137526	1165958	4	cis	ICAM1,ICAM3,ICAM4,ICAM5
19_35443817_37971753	19	35443817	37971753	2527936	4	both	KIRREL2,NME3,NPHS1,SBSN
20_1349365_1786945	20	1349365	1786945	437580	4	both	CLEC5A,KRT5,SIRPA,SIRPB1
1_7653528_8141732	1	7653528	8141732	488204	3	cis	PARK7,PER3,TNFRSF9
1_11641532_12023111	1	11641532	12023111	381579	3	cis	DRAXIN,NPPB,NT-proBNP
1_26805865_27804373	1	26805865	27804373	998508	3	both	CD164L2,MASP1,NPTX1
1_27874892_29314444	1	27874892	29314444	1439552	3	both	ATP5IF1,MECR,SSC4D
1_102697070_104511295	1	102697070	104511295	1814225	3	cis	AMY1A_AMY1B_AMY1C,AMY2A,AMY2B
1_144517826_149217666	1	144517826	149217666	4699840	3	both	ACP6,CD160,NOTCH2
1_156572919_157121949	1	156572919	157121949	549030	3	cis	BCAN,HDGF,PEAR1
1_159106688_159746747	1	159106688	159746747	640059	3	both	APCS,CCL7,FCER1A
1_160286842_160645354	1	160286842	160645354	358512	3	both	ACP6,CD84,SLAMF6
1_169544011_170281865	1	169544011	170281865	737854	3	cis	SELE,SELL,SELP
1_173187716_175414009	1	173187716	175414009	2226293	3	cis	CACYBP,PRDX6,TNN
1_225677707_226737012	1	225677707	226737012	1059305	3	both	HS3ST3B1,HSPB1,LEFTY2
1_230609450_230937787	1	230609450	230937787	328337	3	both	AGT,FOLR1,TGFBI
1_236486211_237001339	1	236486211	237001339	515128	3	both	LGALS8,PRR5,PSRC1
2_114805344_116629144	2	114805344	116629144	1823800	3	both	CREG1,DPP10,HJV
2_184115433_187790852	2	184115433	187790852	3675419	3	both	FAM171B,PCARE,TFPI
2_204543991_205407410	2	204543991	205407410	863419	3	both	AGBL2,ATP6V1G2,NRP2
2_216371556_216593491	2	216371556	216593491	221935	3	both	CKB,CPM,IGFBP2
2_241722744_242167853	2	241722744	242167853	445109	3	both	KLK11,MUC16,PDCD1
3_126487341_127072956	3	126487341	127072956	585615	3	both	CHCHD6,ITIH3,PTX3
4_6502917_6744512	4	6502917	6744512	241595	3	both	FUCA1,MAN2B2,S100P
4_89515520_92575210	4	89515520	92575210	3059690	3	both	EDAR,QSOX1,SNCA
4_131058222_133508951	4	131058222	133508951	2450729	3	trans	F11R,HS6ST2,OLFM4
4_185978324_186343694	4	185978324	186343694	365370	3	cis	F11,KLKB1,TLR3
5_54842217_56204186	5	54842217	56204186	1361969	3	cis	ESM1,GZMA,IL31RA
5_78810971_80206797	5	78810971	80206797	1395826	3	both	ARSB,NEO1,THBS4
6_1769948_1906625	6	1769948	1906625	136677	3	trans	CPA1,PNLIPRP1,SERPINI2
6_47337444_51848426	6	47337444	51848426	4510982	3	cis	CD2AP,CRISP2,CRISP3
7_94344091_95934555	7	94344091	95934555	1590464	3	cis	PON1,PON2,PON3
7_130071833_130776324	7	130071833	130776324	704491	3	cis	CPA1,CPA2,CPA4
8_16070240_16637714	8	16070240	16637714	567474	3	both	C1QTNF5,LGALS3BP,MSR1
8_17715642_18405553	8	17715642	18405553	689911	3	both	ASAH1,DPP7,FGL1
8_22957372_23553953	8	22957372	23553953	596581	3	cis	TNFRSF10A,TNFRSF10B,TNFRSF10C
8_56015444_57296968	8	56015444	57296968	1281524	3	both	MTHFSD,PENK,PENK
8_97749706_98188786	8	97749706	98188786	439080	3	both	MATN2,RIDA,TACSTD2
8_98327573_100517880	8	98327573	100517880	2190307	3	both	CRH,CRH,SPAG1
8_101908573_102655218	8	101908573	102655218	746645	3	trans	MESD,RHOC,SPRY2
8_133364354_133513691	8	133364354	133513691	149337	3	trans	CCDC80,CD55,VIT
8_143147505_143644996	8	143147505	143644996	497491	3	both	GPIHBP1,IL18,NAPRT
8_143657720_144438274	8	143657720	144438274	780554	3	both	EPPK1,MASP1,OPLAH
9_120321694_121601527	9	120321694	121601527	1279833	3	cis	C5,GSN,MEGF9
9_128068358_129254064	9	128068358	129254064	1185706	3	cis	KYAT1,LCN2,SH3GLB2
10_75964X_8179826	10	7596423	8179826	583403	3	trans	ERP44,PTX3,SLITRK6
10_67817958_69239980	10	67817958	69239980	1422022	3	both	GDF2,PBLD,TYMP
10_88293602_89041630	10	88293602	89041630	748028	3	both	FAS,FASLG,LIPF
10_116189880_116967131	10	116189880	116967131	777251	3	cis	GFRA1,PNLIPRP1,PNLIPRP2
11_5596927_6000531	11	5596927	6000531	403604	3	both	APCS,KRT18,TRIM5
12_8041563_8634457	12	8041563	8634457	592894	3	cis	CLEC4A,CLEC4D,CLEC6A
12_29058788_29505831	12	29058788	29505831	447043	3	trans	HHEX,NXPH3,SIL1
12_52880224_53869680	12	52880224	53869680	989456	3	cis	CALCOCO1,IGFBP6,ITGB7
12_99718562_101402673	12	99718562	101402673	1684111	3	trans	FABP4,IL12RB2,PLIN1
13_41550671_42739611	13	41550671	42739611	1188940	3	both	IGDCC4,SOST,TNFSF11
13_59210224_60700560	13	59210224	60700560	1490336	3	trans	BMP6,CCER2,PCDH17
13_66045015_67567531	13	66045015	67567531	1522516	3	both	CCL13,PCDH9,PTS
13_113011944_113348459	13	113011944	113348459	336515	3	cis	F10,F7,LAMP1
14_64851734_65841189	14	64851734	65841189	989455	3	both	CELSR2,FUT8,PAFAH1B3
14_99980720_100819425	14	99980720	100819425	838705	3	both	DLK1,PARP1,WARS1
15_41935470_44954708	15	41935470	44954708	3019238	3	both	AFP,CKMT1A_CKMT1B,SMAD2
15_78039431_79049289	15	78039431	79049289	1009858	3	cis	CTSH,CTSH,DNAJA4
16_2831417_3337182	16	2831417	3337182	505765	3	both	IL18,IL32,PRSS22
16_4310568_4774892	16	4310568	4774892	464324	3	both	HMOX2,SNAP25,VASN
16_11812505_12159347	16	11812505	12159347	346842	3	both	COL5A1,TNFRSF17,TNFSF13
16_23709215_23978968	16	23709215	23978968	269753	3	trans	C1QTNF1,FES,ZNRD2
16_57292454_57569316	16	57292454	57569316	276862	3	cis	CCL17,CCL22,CX3CL1
16_84251006_84533980	16	84251006	84533980	282974	3	both	GPR15L,SFTPD,WFDC1
17_1582492_1914411	17	1582492	1914411	331919	3	cis	SCARF1,SERPINF1,SERPINF2
17_29219877_31450747	17	29219877	31450747	2230870	3	both	BLMH,EPCAM,GPA33
17_58140642_61265055	17	58140642	61265055	3124413	3	both	CA4,LPO,THBD
17_62888871_65029881	17	62888871	65029881	2141010	3	cis	ACE,ERN1,MILR1
17_65600811_66446277	17	65600811	66446277	845466	3	both	APOH,CEP112,GUSB
18_31660757_32665939	18	31660757	32665939	1005182	3	both	CCL23,MEP1A,MEP1B
19_6377995_6740844	19	6377995	6740844	362849	3	cis	C3,CD70,TNFSF14
19_33260071_33653054	19	33260071	33653054	392983	3	both	ADIPOQ,BCHE,PEPD
19_56059642_56150039	19	56059642	56150039	90397	3	trans	CCL17,MMP1,NID2
19_58140988_58600603	19	58140988	58600603	459615	3	both	A1BG,CRISP3,GLIPR1
20_13818107_14986994	20	13818107	14986994	1168887	3	trans	ANXA2,CA4,FLRT2
21_33206930_34257825	21	33206930	34257825	1050895	3	cis	IFNAR1,IFNGR2,IL10RB
21_38451137_38594137	21	38451137	38594137	143000	3	trans	CEACAM6,PRG2,PRG3
22_19842882_20284643	22	19842882	20284643	441761	3	both	CDH15,COMT,RTN4R
22_36787613_37130706	22	36787613	37130706	343093	3	both	CSF2RB,PVALB,TFRC
22_40059590_42518652	22	40059590	42518652	2459062	3	both	NAGA,TNFRSF13C,TNFSF13B
22_49990682_50813843	22	49990682	50813843	823161	3	cis	ARSA,PLXNB2,TYMP
X_54749187_68439150	X	54749187	68439150	13689963	3	cis	EDA2R,HEPH,VSIG4
X_72726754_80736320	X	72726754	80736320	8009566	3	both	DDAH1,ITM2A,MME
X_101763930_109217999	X	101763930	109217999	7454069	3	both	ATG4A,HGF,SERPINA7
1_15421394_16461560	1	15421394	16461560	1040166	2	both	CELA2A,ITGBL1
1_17227472_17670720	1	17227472	17670720	443248	2	both	LMNB1,PADI4
1_18897875_19493509	1	18897875	19493509	595634	2	both	AKR7L,PLXDC1
1_20282186_20850159	1	20282186	20850159	567973	2	both	CDA,RSPO1
1_23613188_24209506	1	23613188	24209506	596318	2	cis	FUCA1,IFNLR1
1_25135326_26565043	1	25135326	26565043	1429717	2	both	EXTL1,ICAM4
1_30800336_32731607	1	30800336	32731607	1931271	2	both	FABP3,SEL1L
1_37082200_37754936	1	37082200	37754936	672736	2	both	DCLRE1C,RSPO1
1_42905714_44323131	1	42905714	44323131	1417417	2	both	ITGB7,TIE1
1_44647012_46366686	1	44647012	46366686	1719674	2	cis	TSPAN1,UROD
1_56551892_57041125	1	56551892	57041125	489233	2	both	C8B,PDCD6
1_83138488_83158488	1	83138488	83158488	20000	2	trans	SSC4D,ZP3
1_84053117_84857541	1	84053117	84857541	804424	2	both	CTBS,HBZ
1_85982068_86492292	1	85982068	86492292	510224	2	both	COL24A1,CR2
1_88095494_89667546	1	88095494	89667546	1572052	2	cis	GBP1,GBP4
1_107521267_107991552	1	107521267	107991552	470285	2	both	TG,VAV3
1_109817380_110079814	1	109817380	110079814	262434	2	both	CSF1,SWAP70
1_112397136_114018507	1	112397136	114018507	1621371	2	cis	BCL2L15,SLC16A1
1_168391307_168989792	1	168391307	168989792	598485	2	cis	DPT,XCL1
1_230085509_230315892	1	230085509	230315892	230383	2	both	GALNT2,NRP1
1_235964085_236146558	1	235964085	236146558	182473	2	both	ADGRF5,NID1
1_237861189_238386774	1	237861189	238386774	525585	2	trans	LY6D,SLURP1
2_20561755_21317037	2	20561755	21317037	755282	2	both	AMBP,HS1BP3
2_23639319_24468673	2	23639319	24468673	829354	2	both	STX3,TP53I3
2_31304090_33024262	2	31304090	33024262	1720172	2	trans	HMOX1,IL18
2_55144825_56177793	2	55144825	56177793	1032968	2	both	EFEMP1,THOP1
2_60367512_60578706	2	60367512	60578706	211194	2	trans	CTSE,HBZ
2_62419525_64269365	2	62419525	64269365	1849840	2	both	EHBP1,FSTL1
2_69136826_70320729	2	69136826	70320729	1183903	2	both	ANXA4,BABAM1
2_70565745_71484222	2	70565745	71484222	918477	2	cis	CD207,NAGK
2_88056015_88658585	2	88056015	88658585	602570	2	both	FABP1,OPTC
2_118835292_119023729	2	118835292	119023729	188437	2	cis	C1QL2,MARCO
2_126993767_128293737	2	126993767	128293737	1299970	2	cis	HS6ST1,PROC
2_136418505_138643140	2	136418505	138643140	2224635	2	both	CTSC,HNMT
2_150718035_152520512	2	150718035	152520512	1802477	2	both	CRISP2,NMI
2_163999765_164756504	2	163999765	164756504	756739	2	trans	GALNT3,RNF43
2_182816293_183528694	2	182816293	183528694	712401	2	both	CEP20,FRZB
2_202335306_203823532	2	202335306	203823532	1488226	2	both	BCHE,CD28
2_205932551_206977351	2	205932551	206977351	1044800	2	both	ADAM23,CCL28
2_215379076_215580545	2	215379076	215580545	201469	2	both	CKMT1A_CKMT1B,FN1
3_2948830_3215559	3	2948830	3215559	266729	2	cis	CNTN4,IL5RA
3_3659629_4046866	3	3659629	4046866	387237	2	both	LRRN1,PXDNL
3_11778596_12819406	3	11778596	12819406	1040810	2	both	GAL,TIMP4
3_24984319_25037980	3	24984319	25037980	53661	2	trans	FBP1,PCBD1
3_39645820_40710919	3	39645820	40710919	1065099	2	trans	ABO,FGF20
3_74460570_76058657	3	74460570	76058657	1598087	2	both	CNTN3,GORASP2
3_120147362_122608708	3	120147362	122608708	2461346	2	cis	CD86,FSTL1
3_124622469_124962927	3	124622469	124962927	340458	2	cis	ITGB5,MUC13
3_133537387_133990655	3	133537387	133990655	453268	2	both	SMAD5,TF
3_140550356_140912638	3	140550356	140912638	362282	2	both	CLSTN2,DEFB104A_DEFB104B
3_141309716_141675946	3	141309716	141675946	366230	2	trans	KIT,SIGLEC6
3_148732913_148989419	3	148732913	148989419	256506	2	both	CPB1,KIT
3_157715970_158933473	3	157715970	158933473	1217503	2	cis	LXN,RARRES1
3_188342620_188430544	3	188342620	188430544	87924	2	trans	IL12A_IL12B,IL12B
3_191633405_192323078	3	191633405	192323078	689673	2	trans	ADGRV1,MSTN
4_68944_1504806	4	68944	1504806	1435862	2	cis	IDUA,SPON2
4_7146349_7270381	4	7146349	7270381	124032	2	both	IGFBP3,SORCS2
4_8306288_8563850	4	8306288	8563850	257562	2	trans	FGF7,SOD3
4_30537256_31174320	4	30537256	31174320	637064	2	both	FMR1,PCDH7
4_38973077_40207226	4	38973077	40207226	1234149	2	both	FGFR4,KLB
4_55077163_55357660	4	55077163	55357660	280497	2	both	KDR,MIA
4_57861888_59085396	4	57861888	59085396	1223508	2	trans	AGRN,PSAP
4_69665044_70618317	4	69665044	70618317	953273	2	both	LAMA4,ODAM
4_78461351_78983470	4	78461351	78983470	522119	2	trans	IGF2R,SORT1
4_93692597_94640728	4	93692597	94640728	948131	2	both	CCER2,HPGDS
4_98636850_100163933	4	98636850	100163933	1527083	2	cis	ADH1B,ADH4
4_105661019_107089473	4	105661019	107089473	1428454	2	trans	ADH4,C1QL2
4_119018773_119888980	4	119018773	119888980	870207	2	cis	FABP2,PDE5A
4_143681501_144230918	4	143681501	144230918	549417	2	trans	CLEC10A,ERMAP
5_9077809_9210382	5	9077809	9210382	132573	2	trans	CDHR5,HSPA1A
5_52841342_54049007	5	52841342	54049007	1207665	2	cis	ITGA2,MOCS2
5_76619192_77081657	5	76619192	77081657	462465	2	cis	CRHBP,F2R
5_82410208_82675663	5	82410208	82675663	265455	2	trans	ESM1,VCAN
5_91035233_91907600	5	91035233	91907600	872367	2	trans	FCGR3B,IL4R
5_98306694_99964549	5	98306694	99964549	1657855	2	both	RGMB,THBS2
5_101866393_103364261	5	101866393	103364261	1497868	2	both	PAM,SCGB3A1
5_103739547_105776625	5	103739547	105776625	2037078	2	trans	EDN1,OPTC
5_109302250_109907115	5	109302250	109907115	604865	2	trans	PLB1,VEGFD
5_131231874_132649878	5	131231874	132649878	1418004	2	both	CSF2,PDCD1LG2
5_149883354_150303732	5	149883354	150303732	420378	2	cis	CSF1R,PDGFRB
6_2823505_3031058	6	2823505	3031058	207553	2	cis	SERPINB1,SERPINB9
6_3195091_3306664	6	3195091	3306664	111573	2	both	PSMG3,PSMG4
6_16091635_16358638	6	16091635	16358638	267003	2	both	GMPR,GMPR2
6_43933861_43977066	6	43933861	43977066	43205	2	both	FLT1,VEGFA
6_45879614_47293229	6	45879614	47293229	1413615	2	cis	ENPP5,PLA2G7
6_52650420_52955855	6	52650420	52955855	305435	2	cis	GSTA1,GSTA3
6_54023768_56466476	6	54023768	56466476	2442708	2	both	GFRAL,NFATC3
6_68134737_70333442	6	68134737	70333442	2198705	2	cis	ADGRB3,COL9A1
6_116372293_117232623	6	116372293	117232623	860330	2	trans	MLN,RBP5
6_125001612_125385908	6	125001612	125385908	384296	2	both	HDDC2,MAPK9
6_134866538_135227501	6	134866538	135227501	360963	2	trans	EPO,ICAM4
6_136680403_137494108	6	136680403	137494108	813705	2	both	IFNGR1,KIF1C
6_148976536_150279239	6	148976536	150279239	1302703	2	cis	LRP11,ULBP2
6_156842025_157664231	6	156842025	157664231	822206	2	trans	CASC3,CEACAM19
6_169985025_170610974	6	169985025	170610974	625949	2	trans	CPB1,F3
7_6888971_7830520	7	6888971	7830520	941549	2	both	COL28A1,LACRT
7_22049217_22069217	7	22049217	22069217	20000	2	trans	DOK1,TMED8
7_22740270_24350766	7	22740270	24350766	1610496	2	cis	GPNMB,NPY
7_31427286_31543119	7	31427286	31543119	115833	2	trans	CLEC1B,VEGFA
7_50175795_50800948	7	50175795	50800948	625153	2	both	CLEC4C,DDC
7_68160529_68470689	7	68160529	68470689	310160	2	trans	MAP2K1,TBCA
7_72874078_74478357	7	72874078	74478357	1604279	2	trans	BRD2,FGF21
7_84317087_86559848	7	84317087	86559848	2242761	2	trans	CFB,IL20RB
7_107873131_108856784	7	107873131	108856784	983653	2	cis	LAMB1,NRCAM
7_116577853_117788563	7	116577853	117788563	1210710	2	both	MET,NMRK2
7_121367758_121627119	7	121367758	121627119	259361	2	cis	FAM3C,PTPRZ1
7_142539629_143008300	7	142539629	143008300	468671	2	cis	EPHB6,PRSS2
7_150441375_151018522	7	150441375	151018522	577147	2	cis	AOC1,GIMAP7
7_154850182_155123609	7	154850182	155123609	273427	2	both	DPP6,IL13RA1
7_156732834_157558438	7	156732834	157558438	825604	2	both	DNAJB6,PNLIPRP1
8_4057483_4389484	8	4057483	4389484	332001	2	trans	CDC37,PDIA4
8_19678551_20123211	8	19678551	20123211	444660	2	both	LPL,VCAN
8_40839278_41443306	8	40839278	41443306	604028	2	both	APOM,SFRP1
8_60228324_60904796	8	60228324	60904796	676472	2	trans	CEACAM8,DEFA1_DEFA1B
8_61793197_64355867	8	61793197	64355867	2562670	2	both	GGH,GUK1
8_70364884_71630675	8	70364884	71630675	1265791	2	trans	CRH,FABP6
8_81343462_81867135	8	81343462	81867135	523673	2	cis	FABP9,IMPA1
8_89224332_91823538	8	89224332	91823538	2599206	2	both	DECR1,SIGLEC15
8_93377128_94263661	8	93377128	94263661	886533	2	both	CACNA1H,CDH17
8_95383648_95661146	8	95383648	95661146	277498	2	trans	B3GAT3,F7
8_102894829_105384879	8	102894829	105384879	2490050	2	trans	IL5RA,PDE1C
8_115451334_115937974	8	115451334	115937974	486640	2	trans	CCL13,SIGLEC8
8_129503151_129692521	8	129503151	129692521	189370	2	trans	CRISP3,DRAXIN
8_134532818_134864927	8	134532818	134864927	332109	2	trans	SIGLEC10,VCAM1
9_76324767_76674981	9	76324767	76674981	350214	2	both	GCNT1,SELPLG
9_93932537_95528256	9	93932537	95528256	1595719	2	both	CNTN5,FBP1
9_96073266_97894490	9	96073266	97894490	1821224	2	both	CTSV,SORT1
9_110684559_112027360	9	110684559	112027360	1342801	2	both	PTGR1,SCRIB
9_112090689_112899168	9	112090689	112899168	808479	2	cis	HSDL2,SUSD1
9_114953385_115792594	9	114953385	115792594	839209	2	both	MATN2,TNC
9_127516592_127923113	9	127516592	127923113	406521	2	both	ENG,SELPLG
10_5869727_6160381	10	5869727	6160381	290654	2	cis	IL15RA,IL2RA
10_52403631_52956365	10	52403631	52956365	552734	2	cis	DKK1,MBL2
10_74042398_75359131	10	74042398	75359131	1316733	2	cis	DUSP13,DUSP29
10_83935986_84701670	10	83935986	84701670	765684	2	cis	CDHR1,GPR15L
10_95332455_96418397	10	95332455	96418397	1085942	2	both	ANK2,TCTN3
10_97090814_97650724	10	97090814	97650724	559910	2	trans	CD99,TNFRSF21
10_99650958_100325116	10	99650958	100325116	674158	2	trans	EBI3_IL27,FGFBP3
10_100682616_103464979	10	100682616	103464979	2782363	2	both	JUN,KAZALD1
10_121470568_122072452	10	121470568	122072452	601884	2	both	FGFR2,STOML2
11_1463383_1948956	11	1463383	1948956	485573	2	cis	CTSD,LSP1
11_6308704_7034169	11	6308704	7034169	725465	2	cis	SMPD1,TPP1
11_13862987_14923140	11	13862987	14923140	1060153	2	cis	CALCA,SPON1
11_34628260_35066662	11	34628260	35066662	438402	2	trans	SCGB1A1,SCGB3A1
11_74649039_75676396	11	74649039	75676396	1027357	2	both	CHRDL2,GALNT2
11_76705620_78673725	11	76705620	78673725	1968105	2	both	AAMDC,UXS1
11_94293308_95027173	11	94293308	95027173	733865	2	trans	AMOT,CA6
11_98067797_98819500	11	98067797	98819500	751703	2	trans	CPA1,CPB1
11_112945588_114075679	11	112945588	114075679	1130091	2	cis	NCAM1,TMPRSS5
11_122930898_123272285	11	122930898	123272285	341387	2	both	CLMP,HSPA1A
11_129743355_130558139	11	129743355	130558139	814784	2	both	ADAMTS8,IGSF8
12_24803911_25061539	12	24803911	25061539	257628	2	both	BCAT1,TFPI2
12_27253247_28257429	12	27253247	28257429	1004182	2	both	IMPG1,MANSC4
12_51823714_52080051	12	51823714	52080051	256337	2	both	ACVRL1,SCGB3A2
12_70744484_71430219	12	70744484	71430219	685735	2	both	LYZL2,TSPAN8
12_131691100_132391324	12	131691100	132391324	700224	2	trans	GUSB,ORM1
13_45912605_46214748	13	45912605	46214748	302143	2	cis	CPB2,LCP1
13_74616929_75236228	13	74616929	75236228	619299	2	trans	IL25,PTPN9
13_81145233_82121168	13	81145233	82121168	975935	2	trans	C7orf50,CBLIF
13_91493758_94987337	13	91493758	94987337	3493579	2	both	DPP6,GPC5
13_113729257_113876425	13	113729257	113876425	147168	2	both	AXL,GAS6
14_20423488_20584113	14	20423488	20584113	160625	2	cis	APEX1,RNASE10
14_23511896_23646927	14	23511896	23646927	135031	2	cis	AP1G2,THTPA
14_51858213_52283723	14	51858213	52283723	425510	2	both	AK1,NID2
14_72789427_74505612	14	72789427	74505612	1716185	2	both	ADAMTSL5,ENTPD5
14_74648837_75217543	14	74648837	75217543	568706	2	cis	ACYP1,PGF
14_92717192_93139970	14	92717192	93139970	422778	2	cis	CHGA,LGMN
15_36882835_36985795	15	36882835	36985795	102960	2	trans	F9,TBL1X
15_45453166_45473166	15	45453166	45473166	20000	2	trans	LAT,SPARC
15_55054153_56042279	15	55054153	56042279	988126	2	both	NEDD4L,PRTG
15_59613378_59735191	15	59613378	59735191	121813	2	trans	DDHD2,PPP1CC
15_80991876_81580101	15	80991876	81580101	588225	2	both	CDH22,IL16
15_97789492_97859799	15	97789492	97859799	70307	2	trans	EHD3,MPIG6B
16_4929538_5108637	16	4929538	5108637	179099	2	both	CPVL,NAGPA
16_14171204_15814657	16	14171204	15814657	1643453	2	both	NOMO1,TIMP2
16_16134637_18254269	16	16134637	18254269	2119632	2	trans	MAPT,NOMO1
16_57620193_57814573	16	57620193	57814573	194380	2	both	ADGRG1,ENDOU
16_81839640_82388150	16	81839640	82388150	548510	2	trans	MB,SMARCA2
16_82514569_82652537	16	82514569	82652537	137968	2	trans	ADIPOQ,SFRP1
16_85938910_85999454	16	85938910	85999454	60544	2	trans	FCRL1,MEP1B
17_18989151_20804641	17	18989151	20804641	1815490	2	cis	ALDH3A1,MFAP4
17_41776380_43696649	17	41776380	43696649	1920269	2	cis	AARSD1,CNP
17_44282040_44588684	17	44282040	44588684	306644	2	both	CRYBB2,GRN
17_45189809_47791121	17	45189809	47791121	2601312	2	both	ITGAV,LRRC37A2
17_73458358_73723606	17	73458358	73723606	265248	2	both	MTIF3,SDK2
17_78909334_79188930	17	78909334	79188930	279596	2	both	BSND,CANT1
17_79602039_79923996	17	79602039	79923996	321957	2	both	ATP6V1G2,ENPP7
17_81716700_82365620	17	81716700	82365620	648920	2	cis	ASPSCR1,DCXR
18_342087_628201	18	342087	628201	286114	2	cis	CLUL1,COLEC12
18_3177863_3268659	18	3177863	3268659	90796	2	trans	HTR1A,LAMA1
18_63280217_64077524	18	63280217	64077524	797307	2	cis	BCL2,SERPINB8
19_2557049_2832233	19	2557049	2832233	275184	2	both	IL36G,THOP1
19_8264741_8562214	19	8264741	8562214	297473	2	both	ANGPTL4,TCN2
19_11502030_12412406	19	11502030	12412406	910376	2	both	ACP5,ASRGL1
19_12531391_13098496	19	12531391	13098496	567105	2	both	CTSL,RTBDN
20_1788014_1949162	20	1788014	1949162	161148	2	both	PGR,SIRPA
20_5863913_6406268	20	5863913	6406268	542355	2	both	CHGB,VASH1
20_37499296_38282064	20	37499296	38282064	782768	2	cis	TGM2,VSTM2L
20_38317207_38925091	20	38317207	38925091	607884	2	both	IL15,LBP
20_44477103_44785427	20	44477103	44785427	308324	2	cis	ADA,CCN5
21_39526893_39716840	21	39526893	39716840	189947	2	trans	CEACAM5,SIGLEC5
21_42302798_42397895	21	42302798	42397895	95097	2	cis	TFF1,TFF3
21_45411017_45513578	21	45411017	45513578	102561	2	both	COL18A1,COL4A1
22_16899032_17242488	22	16899032	17242488	343456	2	cis	ADA2,IL17RA
22_37571411_38149727	22	37571411	38149727	578316	2	cis	LGALS1,SH3BP1
22_49715925_49966123	22	49715925	49966123	250198	2	both	CRELD2,RABGAP1L
X_15106518_16028768	X	15106518	16028768	922250	2	cis	ACE2,VEGFD
X_118234627_119595030	X	118234627	119595030	1360403	2	both	GGACT,IL13RA1
X_120366289_120761122	X	120366289	120761122	394833	2	both	LAMP2,TNFAIP2
X_150514221_150962048	X	150514221	150962048	447827	2	both	CD99L2,SCGB3A1
X_153309501_155705745	X	153309501	155705745	2396244	2	cis	L1CAM,PLXNB3
1_722994_1156400	1	722994	1156400	433406	1	cis	AGRN
1_1271201_1587491	1	1271201	1587491	316290	1	cis	VWA1
1_1669993_1989807	1	1669993	1989807	319814	1	cis	NADK
1_2279589_2393999	1	2279589	2393999	114410	1	trans	NUDT2
1_2483326_2851619	1	2483326	2851619	368293	1	cis	TNFRSF14
1_8397635_9017083	1	8397635	9017083	619448	1	cis	CA6
1_10782876_11362746	1	10782876	11362746	579870	1	cis	ANGPTL7
1_13475333_13553090	1	13475333	13553090	77757	1	cis	LRRC38
1_16851896_17151612	1	16851896	17151612	299716	1	trans	LMNB1
1_18086478_18169330	1	18086478	18169330	82852	1	cis	IGSF21
1_18442784_18538973	1	18442784	18538973	96189	1	trans	SIRPA
1_19824424_20133167	1	19824424	20133167	308743	1	cis	PLA2G2A
1_22432045_22760346	1	22432045	22760346	328301	1	cis	C1QA
1_30337940_30357940	1	30337940	30357940	20000	1	trans	TIMD4
1_35205862_36563955	1	35205862	36563955	1358093	1	cis	CSF3R
1_41797024_42382249	1	41797024	42382249	585225	1	cis	GUCA2A
1_55009425_55294840	1	55009425	55294840	285415	1	cis	PCSK9
1_57688686_57736026	1	57688686	57736026	47340	1	trans	PDGFRA
1_58012168_59027450	1	58012168	59027450	1015282	1	cis	TACSTD2
1_61456718_61632759	1	61456718	61632759	176041	1	trans	OXT
1_623584X_62946495	1	62358423	62946495	588072	1	cis	ANGPTL3
1_63916373_64565082	1	63916373	64565082	648709	1	cis	ROR1
1_68191041_68331051	1	68191041	68331051	140010	1	trans	SPOCK1
1_69072358_70458917	1	69072358	70458917	1386559	1	trans	IL25
1_77420670_78362532	1	77420670	78362532	941862	1	cis	GIPC2
1_78588087_78816137	1	78588087	78816137	228050	1	trans	DDT
1_81699539_82107606	1	81699539	82107606	408067	1	trans	FLRT2
1_85090101_85488531	1	85090101	85488531	398430	1	cis	DDAH1
1_855173X_85537323	1	85517323	85537323	20000	1	trans	CD160
1_91555935_92793426	1	91555935	92793426	1237491	1	cis	TGFBR3
1_93063655_93589040	1	93063655	93589040	525385	1	trans	TIMD4
1_94400726_94632268	1	94400726	94632268	231542	1	cis	F3
1_94693885_94858074	1	94693885	94858074	164189	1	cis	F3
1_1102215X_110495163	1	110221523	110495163	273640	1	cis	PROK1
1_110583020_111205556	1	110583020	111205556	622536	1	trans	RPL14
1_119797686_120470742	1	119797686	120470742	673056	1	cis	REG4
1_163971284_164517803	1	163971284	164517803	546519	1	trans	SIL1
1_166422246_167332533	1	166422246	167332533	910287	1	cis	GPA33
1_167523677_167573707	1	167523677	167573707	50030	1	cis	CREG1
1_170433087_170894799	1	170433087	170894799	461712	1	trans	APOF
1_175430893_175764113	1	175430893	175764113	333220	1	cis	TNR
1_182599965_183807148	1	182599965	183807148	1207183	1	cis	NPL
1_184027297_184729103	1	184027297	184729103	701806	1	trans	APOE
1_186210360_186828471	1	186210360	186828471	618111	1	trans	SERPINA11
1_201778734_202002583	1	201778734	202002583	223849	1	cis	LMOD1
1_213714303_213811391	1	213714303	213811391	97088	1	trans	NPTX1
1_223044241_223475134	1	223044241	223475134	430893	1	cis	SUSD4
1_227552151_228383289	1	227552151	228383289	831138	1	cis	WNT9A
1_231004518_231737966	1	231004518	231737966	733448	1	cis	EGLN1
1_233803714_233954853	1	233803714	233954853	151139	1	trans	CERT1
1_234951425_234993293	1	234951425	234993293	41868	1	trans	SIGLEC6
1_239564870_239747847	1	239564870	239747847	182977	1	trans	IL34
1_242929049_243487018	1	242929049	243487018	557969	1	cis	SDCCAG8
1_243914788_244020266	1	243914788	244020266	105478	1	trans	MYOM3
1_244950892_245130608	1	244950892	245130608	179716	1	cis	EFCAB2
1_245318097_245364963	1	245318097	245364963	46866	1	trans	TEK
2_3078110_3098629	2	3078110	3098629	20519	1	trans	TMPRSS11D
2_3483933_3611729	2	3483933	3611729	127796	1	trans	MASP1
2_6896160_6950515	2	6896160	6950515	54355	1	trans	CSPG4
2_10379835_10485216	2	10379835	10485216	105381	1	cis	HPCAL1
2_15025042_15154048	2	15025042	15154048	129006	1	trans	GALNT10
2_17575639_17834181	2	17575639	17834181	258542	1	trans	AFP
2_19852895_20478279	2	19852895	20478279	625384	1	cis	MATN3
2_25139508_25619759	2	25139508	25619759	480251	1	trans	PDLIM7
2_28371242_29066143	2	28371242	29066143	694901	1	cis	PLB1
2_35888758_36116277	2	35888758	36116277	227519	1	trans	TK1
2_39110538_40062303	2	39110538	40062303	951765	1	trans	TBL1X
2_40390355_40564931	2	40390355	40564931	174576	1	trans	PIBF1
2_42146502_42827310	2	42146502	42827310	680808	1	trans	ATXN3
2_45327664_45626980	2	45327664	45626980	299316	1	trans	MYH7B
2_46819710_47097918	2	46819710	47097918	278208	1	cis	MCFD2
2_47800454_48762466	2	47800454	48762466	962012	1	trans	CRYZL1
2_57876804_58987545	2	57876804	58987545	1110741	1	trans	EIF2S2
2_60795507_61848892	2	60795507	61848892	1053385	1	trans	PRG3
2_62232403_62419226	2	62232403	62419226	186823	1	trans	HEPACAM2
2_67233064_67476459	2	67233064	67476459	243395	1	trans	AFP
2_72007857_72120300	2	72007857	72120300	112443	1	trans	VAMP8
2_72947450_73411810	2	72947450	73411810	464360	1	trans	SORT1
2_91868508_96080437	2	91868508	96080437	4211929	1	trans	TPBGL
2_98719967_99544691	2	98719967	99544691	824724	1	cis	MITD1
2_100595261_100732182	2	100595261	100732182	136921	1	trans	CEACAM19
2_106054764_106380387	2	106054764	106380387	325623	1	cis	UXS1
2_108304111_109010344	2	108304111	109010344	706233	1	cis	EDAR
2_110949418_111281189	2	110949418	111281189	331771	1	trans	CLEC4C
2_111903046_112467673	2	111903046	112467673	564627	1	cis	MERTK
2_112953139_113151948	2	112953139	113151948	198809	1	cis	IL1RN
2_113304651_114203687	2	113304651	114203687	899036	1	trans	LILRA3
2_120523912_120609065	2	120523912	120609065	85153	1	cis	INHBB
2_128657969_128694995	2	128657969	128694995	37026	1	trans	TXK
2_134218053_134399635	2	134218053	134399635	181582	1	trans	ITGB7
2_141840557_144225249	2	141840557	144225249	2384692	1	cis	KYNU
2_144284612_144304612	2	144284612	144304612	20000	1	trans	HS6ST1
2_148454008_148838190	2	148454008	148838190	384182	1	trans	KRT6C
2_152799114_153142775	2	152799114	153142775	343661	1	trans	EGF
2_156854731_157320792	2	156854731	157320792	466061	1	cis	GALNT5
2_165471308_166280944	2	165471308	166280944	809636	1	cis	GALNT3
2_168633067_169073364	2	168633067	169073364	440297	1	trans	PQBP1
2_171502266_172199197	2	171502266	172199197	696931	1	trans	EPN1
2_179717293_180002149	2	179717293	180002149	284856	1	trans	MASP1
2_181490200_182359616	2	181490200	182359616	869416	1	trans	SHISA5
2_195543788_196747185	2	195543788	196747185	1203397	1	trans	MYLPF
2_204046829_204206813	2	204046829	204206813	159984	1	trans	ITIH1
2_208004537_208760546	2	208004537	208760546	756009	1	cis	CRYGD
2_211541192_211663672	2	211541192	211663672	122480	1	cis	ERBB4
2_212170321_212528035	2	212170321	212528035	357714	1	cis	ERBB4
2_221145287_221270054	2	221145287	221270054	124767	1	trans	MLN
2_221429714_221664747	2	221429714	221664747	235033	1	cis	EPHA4
2_223967278_224073127	2	223967278	224073127	105849	1	cis	SERPINE2
2_226721180_227072473	2	226721180	227072473	351293	1	trans	CD79B
2_229317948_229529649	2	229317948	229529649	211701	1	cis	DNER
2_229664244_230043963	2	229664244	230043963	379719	1	cis	DNER
2_233174179_233221910	2	233174179	233221910	47731	1	cis	INPP5D
2_234888285_234989131	2	234888285	234989131	100846	1	trans	CLSPN
2_237329160_237415684	2	237329160	237415684	86524	1	trans	MAMDC2
2_237900920_238151501	2	237900920	238151501	250581	1	cis	SCLY
2_238803817_238823817	2	238803817	238823817	20000	1	trans	ITIH3
2_239698583_239819961	2	239698583	239819961	121378	1	trans	SFTPA2
2_240713602_240981610	2	240713602	240981610	268008	1	cis	AGXT
3_1919_742286	3	1919	742286	740367	1	cis	CHL1
3_1554093_2394420	3	1554093	2394420	840327	1	cis	CNTN4
3_4060591_4427757	3	4060591	4427757	367166	1	cis	SETMAR
3_6324807_6797544	3	6324807	6797544	472737	1	trans	F11R
3_7076163_7229273	3	7076163	7229273	153110	1	trans	VSIG2
3_13477882_13752930	3	13477882	13752930	275048	1	cis	FBLN2
3_15336327_15977179	3	15336327	15977179	640852	1	cis	BTD
3_16711971_17106140	3	16711971	17106140	394169	1	trans	CCL17
3_25475902_25756737	3	25475902	25756737	280835	1	trans	ARHGAP25
3_270377X_27375253	3	27037723	27375253	337530	1	trans	KDM3A
3_28014642_28475875	3	28014642	28475875	461233	1	trans	ENPP7
3_29946845_30166401	3	29946845	30166401	219556	1	trans	QPCT
3_31416307_31694900	3	31416307	31694900	278593	1	trans	TNFSF13B
3_38688801_39250059	3	38688801	39250059	561258	1	trans	POF1B
3_44174840_45117182	3	44174840	45117182	942342	1	trans	PPP1R2
3_45125021_45532755	3	45125021	45532755	407734	1	cis	CDCP1
3_57045265_57981500	3	57045265	57981500	936235	1	cis	SLMAP
3_58585476_58723788	3	58585476	58723788	138312	1	cis	FAM3D
3_59910235_60022988	3	59910235	60022988	112753	1	cis	FHIT
3_65952401_66658538	3	65952401	66658538	706137	1	cis	LRIG1
3_74328495_74361638	3	74328495	74361638	33143	1	cis	CNTN3
3_77451091_77703752	3	77451091	77703752	252661	1	cis	ROBO2
3_78173242_79610909	3	78173242	79610909	1437667	1	cis	ROBO1
3_83104962_85227342	3	83104962	85227342	2122380	1	trans	CASP4
3_86955730_88705829	3	86955730	88705829	1750099	1	trans	IZUMO1
3_101321702_101901399	3	101321702	101901399	579697	1	trans	PFKFB2
3_105997780_106512357	3	105997780	106512357	514577	1	trans	CCL2
3_116233792_116605558	3	116233792	116605558	371766	1	trans	PRTG
3_117071605_117120576	3	117071605	117120576	48971	1	trans	AIFM1
3_117509913_117634975	3	117509913	117634975	125062	1	trans	LHB
3_119267505_120109597	3	119267505	120109597	842092	1	cis	CD80
3_129653776_130592343	3	129653776	130592343	938567	1	trans	IFNAR1
3_130786714_131611510	3	130786714	131611510	824796	1	cis	NUDT16
3_136065234_137409243	3	136065234	137409243	1344009	1	cis	IL20RB
3_139306346_139606599	3	139306346	139606599	300253	1	cis	RBP1
3_139680395_140070231	3	139680395	140070231	389836	1	cis	CLSTN2
3_147850616_148041878	3	147850616	148041878	191262	1	trans	CCAR2
3_150269011_150684023	3	150269011	150684023	415012	1	trans	ADGRB3
3_157086387_157516851	3	157086387	157516851	430464	1	cis	PTX3
3_182975941_183202262	3	182975941	183202262	226321	1	cis	LAMP3
3_183570092_184010678	3	183570092	184010678	440586	1	trans	TNFSF10
3_184294619_184402995	3	184294619	184402995	108376	1	trans	SPINK4
3_184841122_185230140	3	184841122	185230140	389018	1	trans	CD101
3_187166958_187331708	3	187166958	187331708	164750	1	cis	MASP1
3_189442895_189675547	3	189442895	189675547	232652	1	trans	FGFR2
3_190527521_190867540	3	190527521	190867540	340019	1	cis	IL1RAP
3_194318991_194357686	3	194318991	194357686	38695	1	trans	EBI3_IL27
3_194361060_194503637	3	194361060	194503637	142577	1	cis	GP5
3_195469911_195804373	3	195469911	195804373	334462	1	trans	NPHS2
3_195855411_196181596	3	195855411	196181596	326185	1	cis	TFRC
3_196708905_196734173	3	196708905	196734173	25268	1	trans	TST
3_196763868_197444007	3	196763868	197444007	680139	1	cis	MELTF
4_6895136_7131366	4	6895136	7131366	236230	1	trans	UNG
4_7386367_7476406	4	7386367	7476406	90039	1	cis	PSAPL1
4_7713966_7911176	4	7713966	7911176	197210	1	cis	SORCS2
4_9146531_9250541	4	9146531	9250541	104010	1	trans	EIF5A
4_9967698_10579243	4	9967698	10579243	611545	1	trans	EIF2AK2
4_14655884_14781747	4	14655884	14781747	125863	1	trans	GIMAP7
4_20475655_20823764	4	20475655	20823764	348109	1	trans	RCOR1
4_22022213_22587877	4	22022213	22587877	565664	1	trans	PSMC3
4_22614059_22741596	4	22614059	22741596	127537	1	trans	BABAM1
4_24749569_24965795	4	24749569	24965795	216226	1	cis	SOD3
4_37979499_37999499	4	37979499	37999499	20000	1	trans	CBLN1
4_38305511_38950143	4	38305511	38950143	644632	1	cis	TLR1
4_43977739_45350262	4	43977739	45350262	1372523	1	cis	GNPDA2
4_54110649_54306367	4	54110649	54306367	195718	1	cis	PDGFRA
4_60630792_61050853	4	60630792	61050853	420061	1	trans	SLIT2
4_61493663_62522520	4	61493663	62522520	1028857	1	trans	SULT2A1
4_66549821_66757554	4	66549821	66757554	207733	1	trans	LRPAP1
4_74695871_74831455	4	74695871	74831455	135584	1	cis	BTC
4_80122548_80950174	4	80122548	80950174	827626	1	cis	FGF5
4_84574005_85066731	4	84574005	85066731	492726	1	trans	CHM
4_88813091_89209262	4	88813091	89209262	396171	1	trans	AGER
4_100535184_101149130	4	100535184	101149130	613946	1	trans	EIF2AK2
4_109050984_109282192	4	109050984	109282192	231208	1	trans	PTPRF
4_113682747_115327066	4	113682747	115327066	1644319	1	trans	ZCCHC8
4_118025439_118753073	4	118025439	118753073	727634	1	trans	AGRN
4_122629671_123266519	4	122629671	123266519	636848	1	cis	FGF2
4_138414111_138491620	4	138414111	138491620	77509	1	trans	CD274
4_138905179_139553724	4	138905179	139553724	648545	1	trans	TNN
4_140100201_140865979	4	140100201	140865979	765778	1	cis	CLGN
4_147646040_148434869	4	147646040	148434869	788829	1	trans	ERP44
4_153848220_154067952	4	153848220	154067952	219732	1	trans	SMAD5
4_154428308_154635007	4	154428308	154635007	206699	1	cis	FGA
4_155822022_156097784	4	155822022	156097784	275762	1	cis	CTSO
4_165322773_165497630	4	165322773	165497630	174857	1	cis	CPE
4_173255748_173570151	4	173255748	173570151	314403	1	cis	SCRG1
4_176245234_176338693	4	176245234	176338693	93459	1	trans	TNFRSF9
4_177168408_177206694	4	177168408	177206694	38286	1	trans	STX3
4_179796964_180050694	4	179796964	180050694	253730	1	trans	OSM
4_180637812_180765635	4	180637812	180765635	127823	1	trans	CD5L
4_182072847_182154159	4	182072847	182154159	81312	1	trans	CD300LF
4_183385503_183422539	4	183385503	183422539	37036	1	trans	DKK4
4_183941119_184404629	4	183941119	184404629	463510	1	cis	ENPP6
5_2041_962519	5	2041	962519	960478	1	cis	PDCD6
5_973069_1090019	5	973069	1090019	116950	1	trans	IL1RL1
5_1263783_1353679	5	1263783	1353679	89896	1	trans	FLT3LG
5_1543027_1860541	5	1543027	1860541	317514	1	trans	NUDT16
5_4666316_4804502	5	4666316	4804502	138186	1	trans	HMOX1
5_4938746_5007997	5	4938746	5007997	69251	1	cis	ADAMTS16
5_5199097_5289268	5	5199097	5289268	90171	1	cis	ADAMTS16
5_6061551_6286389	5	6061551	6286389	224838	1	trans	HSPA2
5_17393553_17866524	5	17393553	17866524	472971	1	trans	CD8A
5_20844760_22160765	5	20844760	22160765	1316005	1	trans	DARS1
5_24486694_24622115	5	24486694	24622115	135421	1	trans	APRT
5_25497768_25651129	5	25497768	25651129	153361	1	trans	TNFAIP2
5_30434994_30928781	5	30434994	30928781	493787	1	cis	CDH6
5_30936767_31090656	5	30936767	31090656	153889	1	cis	CDH6
5_31133849_31392808	5	31133849	31392808	258959	1	cis	CDH6
5_31427912_31646589	5	31427912	31646589	218677	1	trans	TARS1
5_35190214_36427581	5	35190214	36427581	1237367	1	cis	IL7R
5_37899484_37926005	5	37899484	37926005	26521	1	cis	GDNF
5_37978796_38393289	5	37978796	38393289	414493	1	cis	EGFLAM
5_56872941_57290577	5	56872941	57290577	417636	1	trans	ARHGAP5
5_62124397_64553037	5	62124397	64553037	2428640	1	trans	TARBP2
5_64706424_65051896	5	64706424	65051896	345472	1	trans	IFNG
5_71599922_71735458	5	71599922	71735458	135536	1	trans	TCOF1
5_74937519_75860528	5	74937519	75860528	923009	1	trans	MRC1
5_80239797_80796098	5	80239797	80796098	556301	1	trans	ARHGAP1
5_83040499_83742590	5	83040499	83742590	702091	1	cis	VCAN
5_126548732_127614069	5	126548732	127614069	1065337	1	cis	MEGF10
5_133723747_135254700	5	133723747	135254700	1530953	1	cis	TXNDC15
5_148932567_149193799	5	148932567	149193799	261232	1	trans	PTPRS
5_151174498_151411828	5	151174498	151411828	237330	1	cis	GM2A
5_151639578_152066314	5	151639578	152066314	426736	1	cis	ATOX1
5_153773128_154728493	5	153773128	154728493	955365	1	cis	GALNT10
5_160141331_160246841	5	160141331	160246841	105510	1	cis	FABP6
5_161168087_162059801	5	161168087	162059801	891714	1	trans	GGH
5_163722196_164077117	5	163722196	164077117	354921	1	trans	THRAP3
5_168430224_168728606	5	168430224	168728606	298382	1	trans	SLC12A2
5_169122793_169198706	5	169122793	169198706	75913	1	trans	HBZ
5_172228884_172248884	5	172228884	172248884	20000	1	trans	TAFA5
5_172466306_172543249	5	172466306	172543249	76943	1	trans	BSND
5_178656391_178777903	5	178656391	178777903	121512	1	trans	CACNA1H
5_180472372_180738776	5	180472372	180738776	266404	1	cis	SCGB3A1
6_139664_436479	6	139664	436479	296815	1	trans	CD1C
6_6310147_6419413	6	6310147	6419413	109266	1	trans	F13B
6_7661398_7777210	6	7661398	7777210	115812	1	cis	BMP6
6_9976220_10058327	6	9976220	10058327	82107	1	trans	IRAG2
6_10455938_10570119	6	10455938	10570119	114181	1	trans	LRRC25
6_12264755_12364387	6	12264755	12364387	99632	1	cis	EDN1
6_12371155_12449875	6	12371155	12449875	78720	1	trans	HEPH
6_14008346_14196999	6	14008346	14196999	188653	1	cis	CD83
6_17872798_18352690	6	17872798	18352690	479892	1	cis	TPMT
6_20439673_20961582	6	20439673	20961582	521909	1	trans	MLN
6_40925780_41330848	6	40925780	41330848	405068	1	cis	TREML2
6_41502355_41549675	6	41502355	41549675	47320	1	trans	SCGB3A2
6_44183049_44329344	6	44183049	44329344	146295	1	cis	NFKBIE
6_45645011_45763543	6	45645011	45763543	118532	1	trans	FCER2
6_52180537_52350836	6	52180537	52350836	170299	1	cis	IL17F
6_73087380_75121381	6	73087380	75121381	2034001	1	cis	CD109
6_79597564_79870710	6	79597564	79870710	273146	1	trans	CPVL
6_81675836_81843192	6	81675836	81843192	167356	1	trans	PRTN3
6_81879194_82268745	6	81879194	82268745	389551	1	trans	PYDC1
6_84668139_87123280	6	84668139	87123280	2455141	1	cis	NT5E
6_96969881_97441192	6	96969881	97441192	471311	1	trans	TEX101
6_100419365_101412086	6	100419365	101412086	992721	1	cis	GRIK2
6_104033766_105101036	6	104033766	105101036	1067270	1	trans	GAL
6_110326648_110439954	6	110326648	110439954	113306	1	cis	WASF1
6_111077447_112843207	6	111077447	112843207	1765760	1	cis	LAMA4
6_118711160_120590195	6	118711160	120590195	1879035	1	trans	CBLIF
6_121085264_121577067	6	121085264	121577067	491803	1	trans	APPL2
6_121738605_123567318	6	121738605	123567318	1828713	1	cis	SMPDL3A
6_123593025_123843614	6	123593025	123843614	250589	1	trans	NXPE4
6_127642421_127926825	6	127642421	127926825	284404	1	trans	GCG
6_129757110_129995679	6	129757110	129995679	238569	1	trans	SELL
6_131426429_131832566	6	131426429	131832566	406137	1	cis	ARG1
6_134408441_134503993	6	134408441	134503993	95552	1	trans	CCL27
6_138019322_138277125	6	138019322	138277125	257803	1	trans	DSG2
6_138313620_138475398	6	138313620	138475398	161778	1	trans	PDCD6
6_142990798_144086546	6	142990798	144086546	1095748	1	trans	FUCA1
6_145414865_146349488	6	145414865	146349488	934623	1	trans	BRD1
6_151399649_151600747	6	151399649	151600747	201098	1	trans	GFRAL
6_159123658_159408537	6	159123658	159408537	284879	1	cis	FNDC1
6_165773593_165817407	6	165773593	165817407	43814	1	trans	TGFA
6_166758437_167190964	6	166758437	167190964	432527	1	cis	RNASET2
6_168297636_168818501	6	168297636	168818501	520865	1	cis	SMOC2
6_168972999_169067356	6	168972999	169067356	94357	1	trans	DMP1
6_169134329_169270348	6	169134329	169270348	136019	1	trans	S100A14
7_1347001_1580052	7	1347001	1580052	233051	1	cis	MICALL2
7_11806392_12048703	7	11806392	12048703	242311	1	trans	NFKB1
7_13000736_13520816	7	13000736	13520816	520080	1	trans	TRIM24
7_28898295_29168075	7	28898295	29168075	269780	1	cis	CPVL
7_33616394_34065075	7	33616394	34065075	448681	1	cis	BMPER
7_34244709_34664614	7	34244709	34664614	419905	1	trans	RAB2B
7_34818934_35322495	7	34818934	35322495	503561	1	trans	IL4R
7_37884038_37953520	7	37884038	37953520	69482	1	cis	SFRP4
7_40113019_40454977	7	40113019	40454977	341958	1	trans	NFKBIE
7_45889358_46162187	7	45889358	46162187	272829	1	cis	IGFBP3
7_46211384_46387510	7	46211384	46387510	176126	1	trans	ATP1B4
7_47028273_47177023	7	47028273	47177023	148750	1	trans	IL36A
7_49181825_50108929	7	49181825	50108929	927104	1	cis	VWC2
7_53291202_53903552	7	53291202	53903552	612350	1	trans	CTSE
7_55682669_56743082	7	55682669	56743082	1060413	1	cis	SUMF2
7_69347874_70634783	7	69347874	70634783	1286909	1	trans	MCAM
7_87062425_88360214	7	87062425	88360214	1297789	1	cis	ADAM22
7_93576901_93939066	7	93576901	93939066	362165	1	cis	TFPI2
7_94044425_94299660	7	94044425	94299660	255235	1	cis	TFPI2
7_97928371_98011359	7	97928371	98011359	82988	1	trans	REST
7_102394663_103131802	7	102394663	103131802	737139	1	trans	LRG1
7_105943699_105963699	7	105943699	105963699	20000	1	trans	TPT1
7_121755434_122056726	7	121755434	122056726	301292	1	cis	PTPRZ1
7_122901321_125355002	7	122901321	125355002	2453681	1	cis	GPR37
7_131232493_131589805	7	131232493	131589805	357312	1	cis	PODXL
7_137604164_137816032	7	137604164	137816032	211868	1	trans	MCEE
7_138436107_138624392	7	138436107	138624392	188285	1	trans	AKR1C4
7_141292607_141312607	7	141292607	141312607	20000	1	trans	SRC
7_141489345_142006168	7	141489345	142006168	516823	1	cis	CLEC5A
7_143368461_143790767	7	143368461	143790767	422306	1	cis	EPHA1
7_144139689_144477232	7	144139689	144477232	337543	1	cis	ARHGEF5
7_144596012_145134322	7	144596012	145134322	538310	1	cis	TPK1
7_145272972_146483826	7	145272972	146483826	1210854	1	cis	CNTNAP2
7_150256692_150428326	7	150256692	150428326	171634	1	cis	RARRES2
7_151689885_151750446	7	151689885	151750446	60561	1	trans	CCL16
7_154272825_154334639	7	154272825	154334639	61814	1	trans	CDK1
7_154446804_154467971	7	154446804	154467971	21167	1	trans	RAC3
7_155422800_155505033	7	155422800	155505033	82233	1	trans	IL19
8_4888689_4908691	8	4888689	4908691	20002	1	trans	CLIP2
8_5089441_5231277	8	5089441	5231277	141836	1	trans	CD177
8_6597071_6682853	8	6597071	6682853	85782	1	cis	ANGPT2
8_6848501_6898942	8	6848501	6898942	50441	1	trans	CDSN
8_6920872_7117188	8	6920872	7117188	196316	1	cis	DEFA1_DEFA1B
8_17123022_17424125	8	17123022	17424125	301103	1	trans	IL25
8_17433116_17539267	8	17433116	17539267	106151	1	trans	BLOC1S3
8_17586030_17700498	8	17586030	17700498	114468	1	cis	MTUS1
8_20360632_20703360	8	20360632	20703360	342728	1	trans	RANBP1
8_21538655_21640086	8	21538655	21640086	101431	1	cis	GFRA2
8_21643188_21716780	8	21643188	21716780	73592	1	cis	GFRA2
8_21768779_21968812	8	21768779	21968812	200033	1	cis	GFRA2
8_24212180_24529672	8	24212180	24529672	317492	1	trans	ICAM3
8_28297297_28448720	8	28297297	28448720	151423	1	trans	GADD45GIP1
8_33496389_33516389	8	33496389	33516389	20000	1	trans	LAG3
8_35688374_36869888	8	35688374	36869888	1181514	1	trans	LDLRAP1
8_38079033_38496981	8	38079033	38496981	417948	1	cis	DDHD2
8_39733042_40061998	8	39733042	40061998	328956	1	cis	IDO1
8_41906650_43543376	8	41906650	43543376	1636726	1	trans	SERPINI1
8_50914631_52023499	8	50914631	52023499	1108868	1	cis	PXDNL
8_54437631_54611053	8	54437631	54611053	173422	1	trans	PRCP
8_58052755_58377729	8	58052755	58377729	324974	1	trans	LYSMD3
8_61183062_61575890	8	61183062	61575890	392828	1	trans	RNF43
8_65272344_67638256	8	65272344	67638256	2365912	1	cis	CRH
8_71837833_72327700	8	71837833	72327700	489867	1	trans	BCL7B
8_73424008_73901275	8	73424008	73901275	477267	1	trans	PARK7
8_84747437_86063567	8	84747437	86063567	1316130	1	cis	CA13
8_88229087_88758934	8	88229087	88758934	529847	1	trans	TEK
8_96190973_96392590	8	96190973	96392590	201617	1	trans	LILRA2
8_96523077_97321532	8	96523077	97321532	798455	1	cis	CPQ
8_111716514_112761087	8	111716514	112761087	1044573	1	trans	RANGAP1
8_116187325_116414500	8	116187325	116414500	227175	1	trans	FABP9
8_123045209_123084029	8	123045209	123084029	38820	1	trans	TJP3
8_131255563_131278146	8	131255563	131278146	22583	1	trans	CD276
8_132563341_132977627	8	132563341	132977627	414286	1	cis	CCN4
8_133029953_133290735	8	133029953	133290735	260782	1	cis	CCN4
8_133813355_133935414	8	133813355	133935414	122059	1	trans	TNFRSF10C
9_5565X_777012	9	556523	777012	220489	1	trans	CORO6
9_2647752_2720537	9	2647752	2720537	72785	1	trans	VEGFA
9_4674529_4937525	9	4674529	4937525	262996	1	trans	CD160
9_9918754_10012543	9	9918754	10012543	93789	1	trans	AKR1C4
9_12324507_12756922	9	12324507	12756922	432415	1	cis	TYRP1
9_19247370_19346171	9	19247370	19346171	98801	1	trans	CHAC2
9_26743054_27315407	9	26743054	27315407	572353	1	cis	TEK
9_28439765_28677397	9	28439765	28677397	237632	1	trans	MUCL3
9_30102365_31418789	9	30102365	31418789	1316424	1	trans	DCTN1
9_323362X_32589855	9	32336223	32589855	253632	1	cis	DDX58
9_36889525_37800935	9	36889525	37800935	911410	1	cis	GRHPR
9_38280598_38515858	9	38280598	38515858	235260	1	cis	IGFBPL1
9_69697475_70541312	9	69697475	70541312	843837	1	cis	MAMDC2
9_70755198_70970055	9	70755198	70970055	214857	1	trans	ASAH2
9_71628124_71708513	9	71628124	71708513	80389	1	cis	CEMIP2
9_75092180_75366483	9	75092180	75366483	274303	1	trans	PTPRB
9_81768908_81827474	9	81768908	81827474	58566	1	trans	KYAT1
9_86868074_87168371	9	86868074	87168371	300297	1	trans	CA7
9_87667710_87758171	9	87667710	87758171	90461	1	cis	CTSL
9_90673236_90845253	9	90673236	90845253	172017	1	trans	DCTN1
9_91089755_91411072	9	91089755	91411072	321317	1	trans	CTSF
9_98921677_99102028	9	98921677	99102028	180351	1	cis	COL15A1
9_102659370_102679370	9	102659370	102679370	20000	1	trans	AK1
9_103299225_103593093	9	103299225	103593093	293868	1	trans	MDGA1
9_103719319_104288432	9	103719319	104288432	569113	1	trans	HSPA2
9_106642206_106788570	9	106642206	106788570	146364	1	trans	CEACAM5
9_107432910_107522319	9	107432910	107522319	89409	1	trans	MUC16
9_109643464_109843004	9	109643464	109843004	199540	1	cis	PALM2
9_114044500_114118047	9	114044500	114118047	73547	1	cis	AMBP
9_116460599_116727589	9	116460599	116727589	266990	1	trans	COL24A1
9_117415727_117939129	9	117415727	117939129	523402	1	cis	TLR4
9_124155818_124175818	9	124155818	124175818	20000	1	trans	LECT2
9_130215207_130504102	9	130215207	130504102	288895	1	cis	HMCN2
10_753429_1298576	10	753429	1298576	545147	1	cis	IDI2
10_1396271_1587297	10	1396271	1587297	191026	1	trans	SMPDL3B
10_5557869_5692419	10	5557869	5692419	134550	1	trans	PCARE
10_6897706_6917706	10	6897706	6917706	20000	1	trans	IGLC2
10_11469204_11855715	10	11469204	11855715	386511	1	cis	ECHDC3
10_12044127_12311301	10	12044127	12311301	267174	1	cis	NUDT5
10_14780111_14987658	10	14780111	14987658	207547	1	cis	CDNF
10_15990714_16297349	10	15990714	16297349	306635	1	trans	BGLAP
10_25861630_26337709	10	25861630	26337709	476079	1	trans	ATP6V1F
10_27169443_27752420	10	27169443	27752420	582977	1	trans	TBR1
10_32901630_33378396	10	32901630	33378396	476766	1	cis	NRP1
10_41742755_43951007	10	41742755	43951007	2208252	1	cis	RET
10_44287302_44502286	10	44287302	44502286	214984	1	cis	CXCL12
10_51850059_52040865	10	51850059	52040865	190806	1	cis	PRKG1
10_61214707_61304628	10	61214707	61304628	89921	1	trans	FGF2
10_66623496_66996192	10	66623496	66996192	372696	1	trans	IL17C
10_696389X_69749290	10	69638923	69749290	110367	1	trans	CEACAM20
10_69756125_69800045	10	69756125	69800045	43920	1	trans	GSTA3
10_75936649_76167980	10	75936649	76167980	231331	1	trans	PXDNL
10_77073229_77405567	10	77073229	77405567	332338	1	trans	GPR15L
10_86285981_87541112	10	86285981	87541112	1255131	1	cis	SNCG
10_89233047_89264304	10	89233047	89264304	31257	1	trans	CPVL
10_91205337_93194434	10	91205337	93194434	1989097	1	cis	FGFBP3
10_94383167_95202810	10	94383167	95202810	819643	1	trans	KIFBP
10_96433420_96661144	10	96433420	96661144	227724	1	cis	PIK3AP1
10_96731166_96985792	10	96731166	96985792	254626	1	cis	PIK3AP1
10_97722572_98050067	10	97722572	98050067	327495	1	cis	CRTAC1
10_98527446_98629989	10	98527446	98629989	102543	1	trans	AMIGO1
10_111053845_111073845	10	111053845	111073845	20000	1	trans	HK2
10_113562516_113933314	10	113562516	113933314	370798	1	cis	CASP7
10_117655361_117740064	10	117655361	117740064	84703	1	trans	SUMF2
10_118580767_118839614	10	118580767	118839614	258847	1	trans	ARHGAP25
10_122192875_122515311	10	122192875	122515311	322436	1	trans	ART5
10_122532226_122641225	10	122532226	122641225	108999	1	trans	REG1A
10_122687807_123070577	10	122687807	123070577	382770	1	cis	CUZD1
10_123887929_124047493	10	123887929	124047493	159564	1	cis	CPXM2
10_124446270_124881717	10	124446270	124881717	435447	1	cis	LHPP
10_125681362_126118236	10	125681362	126118236	436874	1	trans	TPR
10_126217243_126320687	10	126217243	126320687	103444	1	cis	ADAM12
10_129439311_129738430	10	129439311	129738430	299119	1	cis	MGMT
10_130449009_131016418	10	130449009	131016418	567409	1	trans	CTSE
11_1212148_1449409	11	1212148	1449409	237261	1	cis	BRSK2
11_2401590_2452795	11	2401590	2452795	51205	1	trans	AIF1L
11_3633535_3859569	11	3633535	3859569	226034	1	trans	ICAM4
11_7463361_7785461	11	7463361	7785461	322100	1	cis	CYB5R2
11_9546626_9951333	11	9546626	9951333	404707	1	cis	SWAP70
11_10490245_10557353	11	10490245	10557353	67108	1	cis	AMPD3
11_11172881_11303702	11	11172881	11303702	130821	1	trans	SSC5D
11_11705720_12064704	11	11705720	12064704	358984	1	cis	DKK3
11_12233843_12403550	11	12233843	12403550	169707	1	trans	MSMB
11_17725909_18704116	11	17725909	18704116	978207	1	cis	SAA4
11_20805265_21043336	11	20805265	21043336	238071	1	cis	NELL1
11_23559558_23867573	11	23559558	23867573	308015	1	trans	FCAR
11_24167092_24535712	11	24167092	24535712	368620	1	cis	LUZP2
11_24556326_24721720	11	24556326	24721720	165394	1	cis	LUZP2
11_33684619_33857551	11	33684619	33857551	172932	1	cis	CD59
11_34311238_34615430	11	34311238	34615430	304192	1	cis	CAT
11_35379151_35488948	11	35379151	35488948	109797	1	cis	PAMR1
11_35523010_35688379	11	35523010	35688379	165369	1	cis	PAMR1
11_44004724_44279934	11	44004724	44279934	275210	1	trans	PGLYRP1
11_44499616_44571840	11	44499616	44571840	72224	1	trans	TNFRSF19
11_58698712_59812167	11	58698712	59812167	1113455	1	trans	PRG3
11_62488531_63111555	11	62488531	63111555	623024	1	cis	AHNAK
11_73283532_73969328	11	73283532	73969328	685796	1	cis	RELT
11_80169243_80261512	11	80169243	80261512	92269	1	trans	IL22
11_81082676_81239379	11	81082676	81239379	156703	1	trans	SPINK8
11_81492344_81601512	11	81492344	81601512	109168	1	trans	CD248
11_90962282_91547000	11	90962282	91547000	584718	1	trans	IL31
11_93161467_93552114	11	93161467	93552114	390647	1	trans	SEMA3G
11_95249171_95441647	11	95249171	95441647	192476	1	trans	PRTN3
11_95478766_95605846	11	95478766	95605846	127080	1	trans	NELL2
11_95735746_95998095	11	95735746	95998095	262349	1	trans	BCAN
11_96880808_97110455	11	96880808	97110455	229647	1	trans	BCL7B
11_97550436_97809993	11	97550436	97809993	259557	1	trans	CNTN5
11_99004120_99669700	11	99004120	99669700	665580	1	cis	CNTN5
11_99877311_100214703	11	99877311	100214703	337392	1	cis	CNTN5
11_100395397_100944185	11	100395397	100944185	548788	1	cis	CNTN5
11_101366190_101537028	11	101366190	101537028	170838	1	trans	CALCB
11_105192350_105849942	11	105192350	105849942	657592	1	trans	USP28
11_106200264_107055622	11	106200264	107055622	855358	1	trans	TDP1
11_107154224_107556268	11	107154224	107556268	402044	1	trans	CREB3
11_111306441_111952732	11	111306441	111952732	646291	1	cis	LAYN
11_112110119_112348244	11	112110119	112348244	238125	1	cis	PTS
11_112385206_112886440	11	112385206	112886440	501234	1	cis	NCAM1
11_114378931_114726418	11	114378931	114726418	347487	1	trans	FCN2
11_117681334_117833075	11	117681334	117833075	151741	1	trans	ARSA
11_122777831_122920481	11	122777831	122920481	142650	1	cis	CRTAM
11_125590629_126020168	11	125590629	126020168	429539	1	cis	CDON
11_130820716_131035081	11	130820716	131035081	214365	1	cis	ADAMTS8
11_134033571_134338278	11	134033571	134338278	304707	1	cis	JAM3
11_134748695_135023305	11	134748695	135023305	274610	1	trans	AHSP
12_4300604_4457470	12	4300604	4457470	156866	1	cis	FGF23
12_5519539_5617299	12	5519539	5617299	97760	1	cis	NTF3
12_5965025_6065761	12	5965025	6065761	100736	1	cis	VWF
12_6097721_6174950	12	6097721	6174950	77229	1	cis	VWF
12_12288890_12542654	12	12288890	12542654	253764	1	cis	MANSC1
12_13255790_13364821	12	13255790	13364821	109031	1	trans	GZMH
12_19135629_19604549	12	19135629	19604549	468920	1	trans	MRPL24
12_24232810_24369241	12	24232810	24369241	136431	1	trans	CDH15
12_39112377_41899371	12	39112377	41899371	2786994	1	cis	CNTN1
12_43598242_44159056	12	43598242	44159056	560814	1	cis	IRAK4
12_52527683_52652855	12	52527683	52652855	125172	1	trans	FABP9
12_54123292_54195509	12	54123292	54195509	72217	1	trans	IL7R
12_63137499_64213542	12	63137499	64213542	1076043	1	trans	ACHE
12_64694844_65006474	12	64694844	65006474	311630	1	cis	WIF1
12_68776014_69114215	12	68776014	69114215	338201	1	cis	CPM
12_69435533_69634876	12	69435533	69634876	199343	1	trans	VASN
12_70555326_70631500	12	70555326	70631500	76174	1	cis	PTPRB
12_75189461_75655703	12	75189461	75655703	466242	1	cis	GLIPR1
12_75909048_76033191	12	75909048	76033191	124143	1	trans	CHGB
12_80773250_81464115	12	80773250	81464115	690865	1	trans	RNASEH2A
12_93668904_94003703	12	93668904	94003703	334799	1	cis	CRADD
12_104832659_105338751	12	104832659	105338751	506092	1	cis	APPL2
12_105783933_106127181	12	105783933	106127181	343248	1	trans	ATP6V1G1
12_106184614_106335353	12	106184614	106335353	150739	1	cis	CKAP4
12_108679624_109133877	12	108679624	109133877	454253	1	trans	MGMT
12_115206147_115410843	12	115206147	115410843	204696	1	trans	GFRA3
12_116439818_116615472	12	116439818	116615472	175654	1	trans	LPA
12_117205397_117434190	12	117205397	117434190	228793	1	cis	NOS1
12_117867775_118433585	12	117867775	118433585	565810	1	cis	VSIG10
12_125073333_125161539	12	125073333	125161539	88206	1	trans	RAD23B
12_127632041_127693761	12	127632041	127693761	61720	1	trans	LIFR
12_130487137_130617957	12	130487137	130617957	130820	1	trans	NRN1
12_130948022_131085627	12	130948022	131085627	137605	1	cis	ADGRD1
13_27868808_27978824	13	27868808	27978824	110016	1	trans	SERPINI2
13_37007424_38103122	13	37007424	38103122	1095698	1	cis	POSTN
13_47861618_48719989	13	47861618	48719989	858371	1	trans	ICAM3
13_51147319_51273016	13	51147319	51273016	125697	1	trans	ITGBL1
13_52816956_53801862	13	52816956	53801862	984906	1	cis	OLFM4
13_54077885_54459789	13	54077885	54459789	381904	1	trans	ZPR1
13_57308049_58360947	13	57308049	58360947	1052898	1	trans	PRKRA
13_61012988_61900564	13	61012988	61900564	887576	1	trans	CNTNAP4
13_65627888_65772774	13	65627888	65772774	144886	1	trans	SSC4D
13_71515867_71764260	13	71515867	71764260	248393	1	trans	MTUS1
13_72381281_72513244	13	72381281	72513244	131963	1	trans	AHSG
13_80195051_80665145	13	80195051	80665145	470094	1	cis	SPRY2
13_82814998_84173978	13	82814998	84173978	1358980	1	cis	SLITRK1
13_85032380_85315783	13	85032380	85315783	283403	1	cis	SLITRK6
13_86399582_87282676	13	86399582	87282676	883094	1	trans	NECAP2
13_91184324_91491355	13	91184324	91491355	307031	1	cis	GPC5
13_95126892_95248836	13	95126892	95248836	121944	1	trans	GNGT1
13_98056097_98102309	13	98056097	98102309	46212	1	trans	ALPI
13_98826777_99869213	13	98826777	99869213	1042436	1	trans	NHLRC3
13_99873538_100876133	13	99873538	100876133	1002595	1	cis	GGACT
13_101141876_101857189	13	101141876	101857189	715313	1	cis	ITGBL1
13_105404458_105455901	13	105404458	105455901	51443	1	trans	SLC16A1
13_107226836_107358823	13	107226836	107358823	131987	1	trans	GGA1
13_110124385_110199901	13	110124385	110199901	75516	1	cis	COL4A1
13_110442364_110520540	13	110442364	110520540	78176	1	trans	PSAP
13_110527426_110723209	13	110527426	110723209	195783	1	trans	ACE2
13_113948599_114297938	13	113948599	114297938	349339	1	trans	GSTA3
14_23071429_23135637	14	23071429	23135637	64208	1	trans	TBCA
14_23315461_23497422	14	23315461	23497422	181961	1	trans	CPVL
14_24357241_24799113	14	24357241	24799113	441872	1	cis	GZMB
14_30731855_30784260	14	30731855	30784260	52405	1	cis	COCH
14_30798330_30887304	14	30798330	30887304	88974	1	cis	COCH
14_34217705_34311399	14	34217705	34311399	93694	1	trans	TNR
14_40610636_41150905	14	40610636	41150905	540269	1	trans	TP53INP1
14_49072356_49366231	14	49072356	49366231	293875	1	trans	HRC
14_50289532_50855533	14	50289532	50855533	566001	1	cis	MAP4K5
14_54820325_55554156	14	54820325	55554156	733831	1	cis	LGALS3
14_56496147_56564377	14	56496147	56564377	68230	1	trans	VASP
14_57422495_57589475	14	57422495	57589475	166980	1	trans	CLEC6A
14_60210695_61168299	14	60210695	61168299	957604	1	trans	CXCL8
14_67487518_67507518	14	67487518	67507518	20000	1	trans	GLB1
14_69906300_70196600	14	69906300	70196600	290300	1	cis	SMOC1
14_76461379_76508312	14	76461379	76508312	46933	1	trans	IFNL1
14_80660989_81006398	14	80660989	81006398	345409	1	trans	PSME1
14_81333308_81610029	14	81333308	81610029	276721	1	trans	LTA
14_85247479_85403540	14	85247479	85403540	156061	1	cis	FLRT2
14_85577874_85809774	14	85577874	85809774	231900	1	cis	FLRT2
14_88336758_89021125	14	88336758	89021125	684367	1	trans	CRYBB1
14_91768735_92196745	14	91768735	92196745	428010	1	cis	ATXN3
14_95674913_95796722	14	95674913	95796722	121809	1	cis	TCL1A
14_96153592_96200809	14	96153592	96200809	47217	1	trans	GALNT2
14_101058768_101095629	14	101058768	101095629	36861	1	trans	GCHFR
15_23957848_24641614	15	23957848	24641614	683766	1	trans	GNAS
15_25216010_25516967	15	25216010	25516967	300957	1	trans	TIA1
15_25592826_25673899	15	25592826	25673899	81073	1	trans	ANXA10
15_27625087_27692556	15	27625087	27692556	67469	1	trans	NRP1
15_38745565_38827913	15	38745565	38827913	82348	1	trans	KITLG
15_47720239_48020920	15	47720239	48020920	300681	1	trans	FRMD7
15_66079094_66137855	15	66079094	66137855	58761	1	trans	MYO6
15_66157112_66595732	15	66157112	66595732	438620	1	cis	MEGF11
15_67139426_67697122	15	67139426	67697122	557696	1	trans	ITGBL1
15_68308713_68357921	15	68308713	68357921	49208	1	cis	ITGA11
15_68417541_68491939	15	68417541	68491939	74398	1	cis	ITGA11
15_68797322_69123401	15	68797322	69123401	326079	1	cis	SPESP1
15_85908584_85928584	15	85908584	85928584	20000	1	trans	NPDC1
15_87576336_87834853	15	87576336	87834853	258517	1	trans	NTF3
15_88627744_88740776	15	88627744	88740776	113032	1	cis	ACAN
15_88820604_88849703	15	88820604	88849703	29099	1	trans	LEG1
15_88875658_89047733	15	88875658	89047733	172075	1	cis	MFGE8
15_89519264_89916039	15	89519264	89916039	396775	1	cis	ANPEP
15_90028740_90093863	15	90028740	90093863	65123	1	trans	CCL24
15_90113217_90781097	15	90113217	90781097	667880	1	trans	PPP1CC
15_90845927_90909829	15	90845927	90909829	63902	1	cis	FURIN
15_93013452_93111524	15	93013452	93111524	98072	1	cis	RGMA
15_93430566_93550809	15	93430566	93550809	120243	1	cis	RGMA
15_95318450_95385470	15	95318450	95385470	67020	1	trans	CDC25A
15_96338663_96369493	15	96338663	96369493	30830	1	trans	RAB10
15_98397389_98502389	15	98397389	98502389	105000	1	trans	PLXDC1
15_98905489_99074211	15	98905489	99074211	168722	1	cis	IGF1R
15_99078228_99396235	15	99078228	99396235	318007	1	trans	PKD1
15_100213018_100342066	15	100213018	100342066	129048	1	trans	ECSCR
15_101421830_101507098	15	101421830	101507098	85268	1	trans	FNDC1
16_10788992_10910325	16	10788992	10910325	121333	1	trans	CD74
16_12630812_13018382	16	12630812	13018382	387570	1	cis	CPPED1
16_18881117_19115720	16	18881117	19115720	234603	1	cis	COQ7
16_21220312_22446828	16	21220312	22446828	1226516	1	cis	CRYM
16_25548763_25601303	16	25548763	25601303	52540	1	trans	RGMB
16_27185333_27428071	16	27185333	27428071	242738	1	cis	IL4R
16_55474346_55649423	16	55474346	55649423	175077	1	cis	LPCAT2
16_55665300_55871910	16	55665300	55871910	206610	1	cis	CES1
16_81514964_81635826	16	81514964	81635826	120862	1	trans	POMC
16_83609917_83898575	16	83609917	83898575	288658	1	cis	HSBP1
16_83931726_84005951	16	83931726	84005951	74225	1	trans	ADCYAP1R1
16_85177966_85385666	16	85177966	85385666	207700	1	trans	IGF1R
16_86511178_86614236	16	86511178	86614236	103058	1	cis	MTHFSD
16_87690839_87925661	16	87690839	87925661	234822	1	cis	CA5A
17_927799_1192431	17	927799	1192431	264632	1	trans	PPP2R5A
17_1303122_1489282	17	1303122	1489282	186160	1	trans	CBLN1
17_3166649_3499792	17	3166649	3499792	333143	1	trans	VAV3
17_3627461_3768217	17	3627461	3768217	140756	1	trans	ITGB7
17_6441829_6541717	17	6441829	6541717	99888	1	trans	TTN
17_12510453_12740264	17	12510453	12740264	229811	1	trans	PSRC1
17_13912773_13995201	17	13912773	13995201	82428	1	cis	HS3ST3B1
17_14233476_14395283	17	14233476	14395283	161807	1	cis	HS3ST3B1
17_43816832_44268781	17	43816832	44268781	451949	1	cis	PYY
17_50655657_51223672	17	50655657	51223672	568015	1	cis	WFIKKN2
17_55042881_55215609	17	55042881	55215609	172728	1	trans	AGRN
17_55395197_55471580	17	55395197	55471580	76383	1	trans	RTKN2
17_56815241_57049967	17	56815241	57049967	234726	1	cis	SCPEP1
17_73348906_73425186	17	73348906	73425186	76280	1	cis	SDK2
17_77090593_77232486	17	77090593	77232486	141893	1	trans	POLR2F
17_78346731_78483351	17	78346731	78483351	136620	1	trans	GH2
18_3047215_3145098	18	3047215	3145098	97883	1	trans	WFDC2
18_7371272_7439415	18	7371272	7439415	68143	1	cis	PTPRM
18_8333867_8423905	18	8333867	8423905	90038	1	trans	MAP2
18_12288712_12308712	18	12288712	12308712	20000	1	trans	CLEC4C
18_14570773_14919955	18	14570773	14919955	349182	1	trans	ATF4
18_218961X_22190689	18	21896123	22190689	294566	1	trans	SPINK4
18_23088702_23988159	18	23088702	23988159	899457	1	trans	NUDT16
18_42929667_43420946	18	42929667	43420946	491279	1	trans	CDHR5
18_45892743_46311261	18	45892743	46311261	418518	1	cis	PSTPIP2
18_49782256_50114540	18	49782256	50114540	332284	1	trans	ZHX2
18_51629570_52184499	18	51629570	52184499	554929	1	cis	DCC
18_52821181_53036137	18	52821181	53036137	214956	1	trans	SIGLEC5
18_53699917_53951936	18	53699917	53951936	252019	1	trans	UBQLN3
18_56690503_57343115	18	56690503	57343115	652612	1	trans	MDH1
18_57435577_57555084	18	57435577	57555084	119507	1	trans	MLN
18_59183783_59287182	18	59183783	59287182	103399	1	cis	GRP
18_60361309_61363211	18	60361309	61363211	1001902	1	trans	PNMA1
18_61700826_62507442	18	61700826	62507442	806616	1	cis	TNFRSF11A
18_65572161_66540774	18	65572161	66540774	968613	1	trans	RYR1
18_69026008_69150986	18	69026008	69150986	124978	1	trans	DPP7
18_69804730_70155212	18	69804730	70155212	350482	1	cis	CD226
18_74445864_74792562	18	74445864	74792562	346698	1	cis	CNDP1
19_631893_763668	19	631893	763668	131775	1	cis	PALM
19_1389567_1618606	19	1389567	1618606	229039	1	cis	ADAMTSL5
19_1785291_1966523	19	1785291	1966523	181232	1	trans	CD164
19_3170364_3267417	19	3170364	3267417	97053	1	trans	NME3
19_4186493_4415714	19	4186493	4415714	229221	1	cis	EBI3_IL27
19_4456469_4571859	19	4456469	4571859	115390	1	cis	LRG1
19_4633564_4747516	19	4633564	4747516	113952	1	cis	MYDGF
19_4812843_4893146	19	4812843	4893146	80303	1	cis	PLIN3
19_5183003_5361723	19	5183003	5361723	178720	1	cis	PTPRS
19_6846621_6911237	19	6846621	6911237	64616	1	cis	ADGRE1
19_6963838_7090305	19	6963838	7090305	126467	1	cis	ADGRE1
19_11163863_11333448	19	11163863	11333448	169585	1	trans	NRP1
19_18977449_19881754	19	18977449	19881754	904305	1	cis	NCAN
19_23269717_28123845	19	23269717	28123845	4854128	1	trans	CNDP1
19_29612688_29865356	19	29612688	29865356	252668	1	cis	C19orf12
19_32186211_32522589	19	32186211	32522589	336378	1	trans	THBS2
19_32528740_32937161	19	32528740	32937161	408421	1	cis	PDCD5
19_35036305_35095554	19	35036305	35095554	59249	1	trans	DCBLD2
19_35196200_35412056	19	35196200	35412056	215856	1	cis	CD22
19_45996321_46208791	19	45996321	46208791	212470	1	cis	PGLYRP1
19_56206957_56246481	19	56206957	56246481	39524	1	trans	POSTN
20_384301_534145	20	384301	534145	149844	1	trans	MZT1
20_719328_810707	20	719328	810707	91379	1	trans	HAO1
20_4684082_4819267	20	4684082	4819267	135185	1	cis	PRND
20_9135963_9157518	20	9135963	9157518	21555	1	trans	TP53I3
20_10084712_10143177	20	10084712	10143177	58465	1	trans	SCG2
20_13215501_13705505	20	13215501	13705505	490004	1	cis	ISM1
20_16229403_16641892	20	16229403	16641892	412489	1	trans	EREG
20_16889155_17110431	20	16889155	17110431	221276	1	trans	CTSD
20_20407154_20837514	20	20407154	20837514	430360	1	trans	MNDA
20_39351597_40119296	20	39351597	40119296	767699	1	trans	OPTC
20_44043473_44379085	20	44043473	44379085	335612	1	trans	PTTG1
20_48640682_49268604	20	48640682	49268604	627922	1	trans	ATRAID
20_49805796_50034977	20	49805796	50034977	229181	1	trans	VWF
20_52052235_52884719	20	52052235	52884719	832484	1	trans	ADAM12
20_55471943_55758393	20	55471943	55758393	286450	1	cis	CBLN4
20_57594116_57619265	20	57594116	57619265	25149	1	cis	ZBP1
20_58624313_58795874	20	58624313	58795874	171561	1	cis	GNAS
20_62803396_62823396	20	62803396	62823396	20000	1	cis	OGFR
20_63557276_63871080	20	63557276	63871080	313804	1	cis	TNFRSF6B
21_14874845_15079324	21	14874845	15079324	204479	1	trans	NPTX1
21_15966248_16043962	21	15966248	16043962	77714	1	trans	NAGPA
21_19610892_20205003	21	19610892	20205003	594111	1	trans	CRTAM
21_20872394_21091646	21	20872394	21091646	219252	1	cis	NCAM2
21_21125107_21522688	21	21125107	21522688	397581	1	cis	NCAM2
21_27009264_27196888	21	27009264	27196888	187624	1	trans	TGFBR3
21_27264737_27349532	21	27264737	27349532	84795	1	trans	CPA2
21_31469399_31606339	21	31469399	31606339	136940	1	trans	COL4A1
21_32409663_32978004	21	32409663	32978004	568341	1	trans	MAP3K5
21_37474329_37494329	21	37474329	37494329	20000	1	trans	NPTX1
21_40624187_40831828	21	40624187	40831828	207641	1	cis	DSCAM
21_44814216_44926251	21	44814216	44926251	112035	1	cis	ITGB2
21_45754411_45774411	21	45754411	45774411	20000	1	trans	FAM171B
21_46082028_46495993	21	46082028	46495993	413965	1	trans	MAMDC2
22_17371681_17769991	22	17371681	17769991	398310	1	trans	DBN1
22_32629262_33109783	22	32629262	33109783	480521	1	cis	TIMP3
22_34095037_34580658	22	34095037	34580658	485621	1	trans	HS6ST2
22_35706634_36038913	22	35706634	36038913	332279	1	trans	ARTN
22_36201088_36280279	22	36201088	36280279	79191	1	cis	APOL1
22_36549526_36592560	22	36549526	36592560	43034	1	trans	CRHBP
22_38287864_39043719	22	38287864	39043719	755855	1	cis	NPTXR
22_42576026_43024002	22	42576026	43024002	447976	1	trans	CLEC10A
22_46773670_47180059	22	46773670	47180059	406389	1	trans	LHB
22_48340952_48442933	22	48340952	48442933	101981	1	cis	TAFA5
22_48452668_48517466	22	48452668	48517466	64798	1	cis	TAFA5
22_48566153_48661803	22	48566153	48661803	95650	1	cis	TAFA5
X_3239617_3606627	X	3239617	3606627	367010	1	trans	ARSB
X_10104267_11596989	X	10104267	11596989	1492722	1	trans	TRIM26
X_12804412_12857809	X	12804412	12857809	53397	1	trans	ADGRE1
X_16350009_16673645	X	16350009	16673645	323636	1	cis	S100G
X_22557905_22723265	X	22557905	22723265	165360	1	trans	SMTN
X_23785455_24201947	X	23785455	24201947	416492	1	trans	CCL24
X_25366973_27445542	X	25366973	27445542	2078569	1	trans	PRCP
X_30117804_30500027	X	30117804	30500027	382223	1	trans	NUDT15
X_33550794_33645978	X	33550794	33645978	95184	1	trans	MUCL3
X_40496799_40788488	X	40496799	40788488	291689	1	trans	MARCO
X_44709352_45566004	X	44709352	45566004	856652	1	cis	DIPK2B
X_47747522_48089309	X	47747522	48089309	341787	1	cis	SPACA5
X_84899902_86532575	X	84899902	86532575	1632673	1	trans	ACP5
X_90220224_92000449	X	90220224	92000449	1780225	1	trans	CNTN4
X_101311881_101594828	X	101311881	101594828	282947	1	cis	GLA
X_112823699_113447572	X	112823699	113447572	623873	1	trans	NELL1
X_121287146_122363398	X	121287146	122363398	1076252	1	trans	NEFL
X_129247079_130325597	X	129247079	130325597	1078518	1	cis	XPNPEP2
X_131626482_133891282	X	131626482	133891282	2264800	1	cis	HS6ST2
X_145806755_145885600	X	145806755	145885600	78845	1	cis	SLITRK2
X_147805929_148058152	X	147805929	148058152	252223	1	trans	PM20D1
X_152817995_152979889	X	152817995	152979889	161894	1	trans	CBS

### Sheet: ST10
Table S10. SuSiE fine-mapped 95% credible sets
Protein	Locus_ID	cis_trans	Credible_set_variant_ID	Credible_set_ID	Variant_ID	rsID	CHR	BP	EA	REF	EA_FREQ	INFO	BETA	SE	P	PIP	gnomAD_NFE_MAF
A1BG	A1BG_19_58140988_58600603	cis	chr19:58352212:C:T	1	chr19:58352212:C:T	rs145680494	19	58352212	T	C	0.0085	0.8592	-1.4665	0.13341	4.7e-28	0.994117	0
A1BG	A1BG_19_58140988_58600603	cis	chr19:58352083:C:T	2	chr19:58352083:C:T	rs4801579	19	58352083	C	T	0.0989	0.848	-0.28919	0.040239	8e-13	0.174595	0.049228
A1BG	A1BG_19_58140988_58600603	cis	chr19:58352083:C:T	2	chr19:58353113:T:C	rs893184	19	58353113	T	C	0.0834	0.9982	-0.28711	0.039899	7.4e-13	0.13688	0.047058
A1BG	A1BG_19_58140988_58600603	cis	chr19:58352083:C:T	2	chr19:58353501:A:G	rs2375470	19	58353501	A	G	0.0967	0.8448	-0.29071	0.040758	1.2e-12	0.106546	0.047125
A1BG	A1BG_19_58140988_58600603	cis	chr19:58352083:C:T	2	chr19:58353513:T:TG	rs3833872	19	58353513	T	TG	0.1003	0.8272	-0.28749	0.040419	1.3e-12	0.105142	0.047412
A1BG	A1BG_19_58140988_58600603	cis	chr19:58352083:C:T	2	chr19:58352784:T:C	rs6510137	19	58352784	T	C	0.0979	0.8513	-0.28576	0.04032	1.6e-12	0.0823925	0.047226
A1BG	A1BG_19_58140988_58600603	cis	chr19:58352083:C:T	2	chr19:58353688:T:C	rs893183	19	58353688	T	C	0.0979	0.8517	-0.2855	0.040311	1.7e-12	0.0796795	0.047235
A1BG	A1BG_19_58140988_58600603	cis	chr19:58352083:C:T	2	chr19:58353702:T:C	rs893182	19	58353702	T	C	0.0979	0.8517	-0.28549	0.040311	1.7e-12	0.0794144	0.047242
A1BG	A1BG_19_58140988_58600603	cis	chr19:58352083:C:T	2	chr19:58353716:A:T	rs893181	19	58353716	A	T	0.0976	0.8537	-0.28527	0.040319	1.8e-12	0.074152	0.047256
A1BG	A1BG_19_58140988_58600603	cis	chr19:58352083:C:T	2	chr19:58353725:A:G	rs893180	19	58353725	A	G	0.0976	0.8537	-0.28525	0.040319	1.8e-12	0.0737971	0.047237
A1BG	A1BG_19_58140988_58600603	cis	chr19:58352083:C:T	2	chr19:58349021:A:T	rs1265961	19	58349021	A	T	0.1012	0.8351	-0.2799	0.039982	3.1e-12	0.0235978	0.052825
A1BG	A1BG_19_58140988_58600603	cis	chr19:58352083:C:T	2	chr19:58349446:G:T	rs12980208	19	58349446	G	T	0.0997	0.8368	-0.281	0.040172	3.1e-12	0.0207197	0.047273
AAMDC	AAMDC_11_76819299_78673725	cis	chr11:77803388:T:G	1	chr11:77803388:T:G	rs113217620	11	77803388	G	T	0.1754	0.9931	-0.95293	0.029572	6.8e-230	0.0662562	0.0989368
AAMDC	AAMDC_11_76819299_78673725	cis	chr11:77803388:T:G	1	chr11:77797167:C:T	rs112442839	11	77797167	T	C	0.1754	0.9926	-0.95295	0.029575	7.3e-230	0.0592671	0.0989553
AAMDC	AAMDC_11_76819299_78673725	cis	chr11:77803388:T:G	1	chr11:77796374:G:T	rs113442914	11	77796374	T	G	0.1754	0.9923	-0.95292	0.029575	7.5e-230	0.058071	0.0988971
AAMDC	AAMDC_11_76819299_78673725	cis	chr11:77803388:T:G	1	chr11:77805190:G:C	rs61576111	11	77805190	C	G	0.1754	0.9933	-0.9527	0.029571	8.2e-230	0.0508282	0.0992588
AAMDC	AAMDC_11_76819299_78673725	cis	chr11:77803388:T:G	1	chr11:77872220:G:A	rs2186564	11	77872220	A	G	0.176	0.9998	-0.94741	0.029421	1.4e-229	0.0323949	0.100529
AAMDC	AAMDC_11_76819299_78673725	cis	chr11:77803388:T:G	1	chr11:77820480:C:G	rs73495923	11	77820480	G	C	0.1746	0.9885	-0.95543	0.029673	1.6e-229	0.0259591	0.100459
AAMDC	AAMDC_11_76819299_78673725	cis	chr11:77803388:T:G	1	chr11:77819825:C:A	rs57222975	11	77819825	A	C	0.1746	0.9886	-0.95547	0.029674	1.7e-229	0.0256159	0.100389
AAMDC	AAMDC_11_76819299_78673725	cis	chr11:77803388:T:G	1	chr11:77819907:T:C	rs67875187	11	77819907	C	T	0.1746	0.9886	-0.95547	0.029674	1.7e-229	0.0256159	0.100458
AAMDC	AAMDC_11_76819299_78673725	cis	chr11:77803388:T:G	1	chr11:77819997:G:C	rs72935512	11	77819997	C	G	0.1746	0.9886	-0.95547	0.029674	1.7e-229	0.0256159	0.0986877
AAMDC	AAMDC_11_76819299_78673725	cis	chr11:77803388:T:G	1	chr11:77843899:G:T	rs7110322	11	77843899	T	G	0.1745	0.9883	-0.9559	0.029688	1.7e-229	0.0252691	0.10025
AAMDC	AAMDC_11_76819299_78673725	cis	chr11:77803388:T:G	1	chr11:77823309:A:G	rs7937983	11	77823309	G	A	0.1746	0.9887	-0.9554	0.029673	1.7e-229	0.0246391	0.100394
AAMDC	AAMDC_11_76819299_78673725	cis	chr11:77803388:T:G	1	chr11:77821417:T:C	rs67606281	11	77821417	C	T	0.1746	0.9887	-0.95536	0.029672	1.7e-229	0.0245956	0.1005
AAMDC	AAMDC_11_76819299_78673725	cis	chr11:77803388:T:G	1	chr11:77821662:G:C	rs66622455	11	77821662	C	G	0.1746	0.9887	-0.95536	0.029672	1.7e-229	0.0245956	0.10035
AAMDC	AAMDC_11_76819299_78673725	cis	chr11:77803388:T:G	1	chr11:77870598:A:G	rs113853065	11	77870598	G	A	0.1752	0.994	-0.95169	0.02956	1.8e-229	0.0240018	0.100471
AAMDC	AAMDC_11_76819299_78673725	cis	chr11:77803388:T:G	1	chr11:77854831:C:T	rs12418551	11	77854831	T	C	0.175	0.9914	-0.95322	0.029609	1.9e-229	0.0202949	0.100312
AAMDC	AAMDC_11_76819299_78673725	cis	chr11:77803388:T:G	1	chr11:77855008:A:G	rs12420290	11	77855008	G	A	0.175	0.9914	-0.95322	0.029609	1.9e-229	0.0202949	0.100747
AAMDC	AAMDC_11_76819299_78673725	cis	chr11:77803388:T:G	1	chr11:77829903:C:T	rs7126909	11	77829903	T	C	0.1744	0.9877	-0.95641	0.029711	2.1e-229	0.0187881	0.108521
AAMDC	AAMDC_11_76819299_78673725	cis	chr11:77803388:T:G	1	chr11:77794433:C:T	rs61201484	11	77794433	T	C	0.1747	0.99	-0.95464	0.029656	2.1e-229	0.0181552	0.100577
AAMDC	AAMDC_11_76819299_78673725	cis	chr11:77803388:T:G	1	chr11:77813676:T:G	rs58914857	11	77813676	G	T	0.1762	0.9999	-0.94703	0.029417	2e-229	0.0181219	0.0989174
AAMDC	AAMDC_11_76819299_78673725	cis	chr11:77803388:T:G	1	chr11:77870398:G:A	rs4448713	11	77870398	A	G	0.1752	0.9939	-0.95154	0.029563	2.2e-229	0.0178624	0.101467
AAMDC	AAMDC_11_76819299_78673725	cis	chr11:77803388:T:G	1	chr11:77792752:C:A	rs4636694	11	77792752	A	C	0.1747	0.99	-0.95468	0.029658	2.2e-229	0.0173653	0.103763
AAMDC	AAMDC_11_76819299_78673725	cis	chr11:77803388:T:G	1	chr11:77792914:C:G	rs12417823	11	77792914	G	C	0.1747	0.99	-0.95467	0.029658	2.2e-229	0.017178	0.100624
AAMDC	AAMDC_11_76819299_78673725	cis	chr11:77803388:T:G	1	chr11:77793663:C:T	rs12418152	11	77793663	T	C	0.1747	0.99	-0.95467	0.029658	2.2e-229	0.017178	0.0985764
AAMDC	AAMDC_11_76819299_78673725	cis	chr11:77803388:T:G	1	chr11:77814358:C:G	rs112392589	11	77814358	G	C	0.1752	0.9936	-0.95169	0.029569	2.6e-229	0.0135298	0.0988995
AAMDC	AAMDC_11_76819299_78673725	cis	chr11:77803388:T:G	1	chr11:77858064:G:T	rs4491258	11	77858064	T	G	0.1749	0.9909	-0.95379	0.029636	2.6e-229	0.0135075	0.101538
AAMDC	AAMDC_11_76819299_78673725	cis	chr11:77803388:T:G	1	chr11:77841941:T:C	rs4944176	11	77841941	C	T	0.1752	0.9923	-0.95188	0.029578	2.8e-229	0.0129673	0.099306
AAMDC	AAMDC_11_76819299_78673725	cis	chr11:77803388:T:G	1	chr11:77840050:G:A	rs12417760	11	77840050	A	G	0.1752	0.9876	-0.95463	0.029665	2.7e-229	0.0117779	0.100609
AAMDC	AAMDC_11_76819299_78673725	cis	chr11:77803388:T:G	1	chr11:77787569:T:C	rs72931829	11	77787569	C	T	0.175	0.9895	-0.95349	0.029628	2.5e-229	0.0113065	0.0988083
AAMDC	AAMDC_11_76819299_78673725	cis	chr11:77803388:T:G	1	chr11:77778679:C:T	rs4945210	11	77778679	T	C	0.175	0.9895	-0.95351	0.029628	2.5e-229	0.0112828	0.099241
AAMDC	AAMDC_11_76819299_78673725	cis	chr11:77803388:T:G	1	chr11:77784102:G:C	rs7104540	11	77784102	C	G	0.175	0.9895	-0.95349	0.029628	2.5e-229	0.0111875	0.0993381
AAMDC	AAMDC_11_76819299_78673725	cis	chr11:77803388:T:G	1	chr11:77798964:TAA:T	rs199886134	11	77798964	T	TAA	0.1746	0.9862	-0.95581	0.029706	3.7e-229	0.0105978	0.13227
AAMDC	AAMDC_11_76819299_78673725	cis	chr11:77803388:T:G	1	chr11:77856538:G:A	rs3886195	11	77856538	A	G	0.1752	0.9904	-0.95304	0.029619	3.6e-229	0.00878129	0.100297
AAMDC	AAMDC_11_76819299_78673725	cis	chr11:77803388:T:G	1	chr11:77742322:C:T	rs113465386	11	77742322	T	C	0.175	0.9886	-0.95366	0.029639	3e-229	0.00849543	0.0996704
AAMDC	AAMDC_11_76819299_78673725	cis	chr11:77803388:T:G	1	chr11:77691374:T:C	rs1544274	11	77691374	C	T	0.1746	0.9892	-0.95294	0.029614	2.6e-229	0.00812825	0.0990591
AAMDC	AAMDC_11_76819299_78673725	cis	chr11:77803388:T:G	1	chr11:77684652:G:A	rs17135809	11	77684652	A	G	0.1746	0.9893	-0.9529	0.029613	2.7e-229	0.00763523	0.0990409
AAMDC	AAMDC_11_76819299_78673725	cis	chr11:77803388:T:G	1	chr11:77759541:A:T	rs112830393	11	77759541	T	A	0.175	0.9882	-0.95362	0.02964	3.2e-229	0.00747408	0.0995735
AAMDC	AAMDC_11_76819299_78673725	cis	chr11:77803388:T:G	1	chr11:77698362:C:T	rs4945202	11	77698362	T	C	0.1745	0.9875	-0.95348	0.029637	3.4e-229	0.00721752	0.0986234
AAMDC	AAMDC_11_76819299_78673725	cis	chr11:77803388:T:G	1	chr11:77672379:G:C	rs72947606	11	77672379	C	G	0.1753	0.9874	-0.95271	0.029604	2.2e-229	0.0070558	0.115699
AAMDC	AAMDC_11_76819299_78673725	cis	chr11:77803388:T:G	1	chr11:77762338:C:T	rs12419685	11	77762338	T	C	0.175	0.9891	-0.95329	0.029632	3.6e-229	0.00684793	0.098758
AAMDC	AAMDC_11_76819299_78673725	cis	chr11:77803388:T:G	1	chr11:77814692:G:A	rs113740785	11	77814692	A	G	0.1756	0.9916	-0.95128	0.029571	4.4e-229	0.00677503	0.0992352
AAMDC	AAMDC_11_76819299_78673725	cis	chr11:77803388:T:G	1	chr11:77834824:A:C	rs17135905	11	77834824	C	A	0.1749	0.9872	-0.95438	0.029668	4.3e-229	0.00677246	0.101683
AAMDC	AAMDC_11_76819299_78673725	cis	chr11:77803388:T:G	1	chr11:77669448:T:C	rs12418734	11	77669448	C	T	0.1746	0.9907	-0.9522	0.029594	2.8e-229	0.00675129	0.0989035
AAMDC	AAMDC_11_76819299_78673725	cis	chr11:77803388:T:G	1	chr11:77864595:G:A	rs12574507	11	77864595	A	G	0.1743	0.9889	-0.95446	0.029677	5.7e-229	0.00649911	0.100565
AAMDC	AAMDC_11_76819299_78673725	cis	chr11:77803388:T:G	1	chr11:77755289:G:A	rs1986474	11	77755289	A	G	0.175	0.9878	-0.95373	0.029648	3.8e-229	0.00605975	0.0989205
AAMDC	AAMDC_11_76819299_78673725	cis	chr11:77803388:T:G	1	chr11:77661762:CTT:C	rs112725528	11	77661762	C	CTT	0.1742	0.9813	-0.95732	0.029757	3.4e-229	0.00535703	0.1046
AAMDC	AAMDC_11_76819299_78673725	cis	chr11:77803388:T:G	1	chr11:77752679:C:T	rs72949614	11	77752679	T	C	0.1749	0.987	-0.95413	0.029665	4.6e-229	0.00484791	0.0988676
AAMDC	AAMDC_11_76819299_78673725	cis	chr11:77803388:T:G	1	chr11:77827903:G:A	rs202057889	11	77827903	A	G	0.1739	0.9851	-0.95705	0.029761	6.3e-229	0.00341334	0.0987998
AAMDC	AAMDC_11_76819299_78673725	cis	chr11:77803388:T:G	1	chr11:77804683:A:T	rs7110844	11	77804683	T	A	0.1756	0.9929	-0.94998	0.029545	6.4e-229	0.00318927	0.100382
AAMDC	AAMDC_11_76819299_78673725	cis	chr11:77803388:T:G	1	chr11:77803170:G:T	rs7941418	11	77803170	T	G	0.1756	0.9926	-0.95018	0.029552	6.5e-229	0.00307914	0.100494
AAMDC	AAMDC_11_76819299_78673725	cis	chr11:77803388:T:G	1	chr11:77734236:A:ATTCT	rs148104352	11	77734236	ATTCT	A	0.1748	0.9862	-0.95265	0.029628	5.6e-229	0.00302072	0.100462
AAMDC	AAMDC_11_76819299_78673725	cis	chr11:77803388:T:G	1	chr11:77806766:C:A	rs4469913	11	77806766	A	C	0.1756	0.9932	-0.9499	0.029544	6.7e-229	0.00299159	0.100401
AAMDC	AAMDC_11_76819299_78673725	cis	chr11:77803388:T:G	1	chr11:77798371:C:T	rs12420092	11	77798371	T	C	0.1756	0.9932	-0.94986	0.029543	6.8e-229	0.00288916	0.100598
AAMDC	AAMDC_11_76819299_78673725	cis	chr11:77803388:T:G	1	chr11:77807764:G:C	rs66895426	11	77807764	C	G	0.1756	0.9932	-0.94985	0.029543	6.8e-229	0.0028736	0.100544
AAMDC	AAMDC_11_76819299_78673725	cis	chr11:77803388:T:G	1	chr11:77807634:A:G	rs12417488	11	77807634	G	A	0.1756	0.9932	-0.94985	0.029543	6.9e-229	0.00286098	0.100485
AAMDC	AAMDC_11_76819299_78673725	cis	chr11:77803388:T:G	1	chr11:77794998:C:T	rs7931215	11	77794998	T	C	0.1756	0.9923	-0.95	0.029548	6.9e-229	0.00286051	0.100548
AAMDC	AAMDC_11_76819299_78673725	cis	chr11:77803388:T:G	1	chr11:77802342:T:C	rs68146267	11	77802342	C	T	0.1756	0.9932	-0.94985	0.029543	6.9e-229	0.00285641	0.100435
AAMDC	AAMDC_11_76819299_78673725	cis	chr11:77803388:T:G	1	chr11:77796165:C:T	rs11824150	11	77796165	T	C	0.1756	0.9923	-0.94998	0.029548	7e-229	0.00281583	0.100533
AAMDC	AAMDC_11_76819299_78673725	cis	chr11:77803388:T:G	1	chr11:77796152:G:A	rs11828664	11	77796152	A	G	0.1756	0.9923	-0.94999	0.029548	7e-229	0.00280233	0.100754
AAMDC	AAMDC_11_76819299_78673725	cis	chr11:77803388:T:G	1	chr11:77799501:C:T	rs7947859	11	77799501	T	C	0.1756	0.9926	-0.95012	0.029552	7e-229	0.00274869	0.100741
AAMDC	AAMDC_11_76819299_78673725	cis	chr11:77803388:T:G	1	chr11:77758858:AC:A	rs61430224	11	77758858	A	AC	0.1747	0.9877	-0.95387	0.029666	6.7e-229	0.00269991	0.0985501
AAMDC	AAMDC_11_76819299_78673725	cis	chr11:77803388:T:G	1	chr11:77828039:G:A	rs12417232	11	77828039	A	G	0.174	0.9857	-0.95633	0.029745	7.6e-229	0.00269315	0.0988054
AAMDC	AAMDC_11_76819299_78673725	cis	chr11:77803388:T:G	1	chr11:77746712:A:G	rs3819211	11	77746712	G	A	0.1748	0.988	-0.95374	0.029666	7.6e-229	0.00227217	0.0986645
AAMDC	AAMDC_11_76819299_78673725	cis	chr11:77803388:T:G	1	chr11:77870370:T:A	rs2032415	11	77870370	A	T	0.1743	0.9902	-0.95379	0.029679	1.2e-228	0.00207964	0.0993808
AAMDC	AAMDC_11_76819299_78673725	cis	chr11:77803388:T:G	1	chr11:77668543:T:G	rs12575150	11	77668543	G	T	0.1756	0.9902	-0.94965	0.02953	4.8e-229	0.00186492	0.0988028
AAMDC	AAMDC_11_76819299_78673725	cis	chr11:77803388:T:G	1	chr11:77711590:C:T	rs11827357	11	77711590	T	C	0.1751	0.9866	-0.95178	0.029615	9.3e-229	0.00158198	0.100456
AAMDC	AAMDC_11_76819299_78673725	cis	chr11:77803388:T:G	1	chr11:77712002:AGATT:A	rs58270220	11	77712002	A	AGATT	0.175	0.9863	-0.95212	0.029626	9.3e-229	0.00158133	0.100135
AAMDC	AAMDC_11_76819299_78673725	cis	chr11:77803388:T:G	1	chr11:77791473:A:C	rs4945215	11	77791473	C	A	0.1749	0.9894	-0.95207	0.029629	1.2e-228	0.00149485	0.0995883
AAMDC	AAMDC_11_76819299_78673725	cis	chr11:77803388:T:G	1	chr11:77732859:T:C	rs4945204	11	77732859	C	T	0.1751	0.9867	-0.95162	0.029611	9.9e-229	0.00147495	0.100503
AAMDC	AAMDC_11_76819299_78673725	cis	chr11:77803388:T:G	1	chr11:77730337:C:T	rs7109199	11	77730337	T	C	0.1751	0.9867	-0.95164	0.029612	9.9e-229	0.00146954	0.100491
AAMDC	AAMDC_11_76819299_78673725	cis	chr11:77803388:T:G	1	chr11:77728450:A:G	rs56817084	11	77728450	G	A	0.1751	0.9867	-0.95164	0.029612	9.9e-229	0.00146948	0.100533
AAMDC	AAMDC_11_76819299_78673725	cis	chr11:77803388:T:G	1	chr11:77730546:C:T	rs2154988	11	77730546	T	C	0.1751	0.9867	-0.95163	0.029612	9.9e-229	0.00146095	0.100609
AAMDC	AAMDC_11_76819299_78673725	cis	chr11:77803388:T:G	1	chr11:77730928:A:G	rs67195676	11	77730928	G	A	0.1751	0.9866	-0.95162	0.029612	1e-228	0.0014517	0.100553
AAMDC	AAMDC_11_76819299_78673725	cis	chr11:77803388:T:G	1	chr11:77735006:T:C	rs73491984	11	77735006	C	T	0.1751	0.9867	-0.95161	0.029611	1e-228	0.00144857	0.100538
AAMDC	AAMDC_11_76819299_78673725	cis	chr11:77803388:T:G	1	chr11:77733424:C:T	rs4945205	11	77733424	T	C	0.1751	0.9867	-0.9516	0.029611	1e-228	0.00143883	0.100488
AAMDC	AAMDC_11_76819299_78673725	cis	chr11:77803388:T:G	1	chr11:77735315:C:T	rs67769372	11	77735315	T	C	0.1751	0.9867	-0.9516	0.029611	1e-228	0.00143104	0.100535
AAMDC	AAMDC_11_76819299_78673725	cis	chr11:77803388:T:G	1	chr11:77729061:A:G	rs720383	11	77729061	G	A	0.1751	0.9867	-0.9516	0.029611	1e-228	0.00143032	0.100409
AAMDC	AAMDC_11_76819299_78673725	cis	chr11:77803388:T:G	1	chr11:77730676:G:A	rs3949117	11	77730676	A	G	0.1751	0.9868	-0.95158	0.029611	1e-228	0.00140401	0.100541
AAMDC	AAMDC_11_76819299_78673725	cis	chr11:77803388:T:G	1	chr11:77735072:C:T	rs77942147	11	77735072	T	C	0.1751	0.9868	-0.95158	0.029611	1e-228	0.00136695	0.100618
AAMDC	AAMDC_11_76819299_78673725	cis	chr11:77803388:T:G	1	chr11:77745056:A:AT	rs60046917	11	77745056	AT	A	0.1752	0.9881	-0.95151	0.029617	1.4e-228	0.0010242	0.100506
AAMDC	AAMDC_11_76819299_78673725	cis	chr11:77803388:T:G	1	chr11:77777763:C:T	rs2154973	11	77777763	T	C	0.1751	0.9892	-0.95108	0.029606	1.5e-228	0.000977865	0.0998587
AAMDC	AAMDC_11_76819299_78673725	cis	chr11:77803388:T:G	1	chr11:77704497:G:A	rs67775318	11	77704497	A	G	0.1746	0.9875	-0.95124	0.02961	1.4e-228	0.000955692	0.100494
AAMDC	AAMDC_11_76819299_78673725	cis	chr11:77803388:T:G	1	chr11:77703887:C:T	rs61397357	11	77703887	T	C	0.1746	0.9876	-0.95119	0.02961	1.5e-228	0.000934809	0.100444
AAMDC	AAMDC_11_76819299_78673725	cis	chr11:77803388:T:G	1	chr11:77704187:G:A	rs67555375	11	77704187	A	G	0.1746	0.9876	-0.95118	0.029609	1.5e-228	0.000926261	0.100406
AAMDC	AAMDC_11_76819299_78673725	cis	chr11:77803388:T:G	1	chr11:77703337:T:C	rs67680371	11	77703337	C	T	0.1746	0.9877	-0.95117	0.029609	1.5e-228	0.000925454	0.100397
AAMDC	AAMDC_11_76819299_78673725	cis	chr11:77803388:T:G	1	chr11:77720822:T:C	rs12418844	11	77720822	C	T	0.1753	0.9862	-0.95145	0.029612	1.2e-228	0.000916823	0.100529
AAMDC	AAMDC_11_76819299_78673725	cis	chr11:77803388:T:G	1	chr11:77722899:C:G	rs11237274	11	77722899	G	C	0.1753	0.9862	-0.95148	0.029613	1.2e-228	0.000907078	0.100553
AAMDC	AAMDC_11_76819299_78673725	cis	chr11:77803388:T:G	1	chr11:77707835:C:T	rs66924979	11	77707835	T	C	0.175	0.986	-0.95169	0.029624	1.5e-228	0.000903143	0.100488
AAMDC	AAMDC_11_76819299_78673725	cis	chr11:77803388:T:G	1	chr11:77718908:A:G	rs7119471	11	77718908	G	A	0.1753	0.9862	-0.95146	0.029612	1.3e-228	0.000899477	0.100515
AAMDC	AAMDC_11_76819299_78673725	cis	chr11:77803388:T:G	1	chr11:77707657:C:T	rs66675536	11	77707657	T	C	0.175	0.9861	-0.95168	0.029624	1.5e-228	0.00089236	0.100488
AAMDC	AAMDC_11_76819299_78673725	cis	chr11:77803388:T:G	1	chr11:77697832:C:T	rs67291795	11	77697832	T	C	0.1746	0.988	-0.951	0.029605	1.6e-228	0.000891821	0.100391
AAMDC	AAMDC_11_76819299_78673725	cis	chr11:77803388:T:G	1	chr11:77785791:C:T	rs11823751	11	77785791	T	C	0.1752	0.9894	-0.95082	0.0296	1.7e-228	0.000875341	0.106223
AAMDC	AAMDC_11_76819299_78673725	cis	chr11:77803388:T:G	1	chr11:77787881:G:C	rs58395847	11	77787881	C	G	0.1752	0.9894	-0.95082	0.0296	1.7e-228	0.000872928	0.0997307
AAMDC	AAMDC_11_76819299_78673725	cis	chr11:77803388:T:G	1	chr11:77694522:T:C	rs66738005	11	77694522	C	T	0.1747	0.9879	-0.9509	0.0296	1.5e-228	0.000872121	0.100503
AAMDC	AAMDC_11_76819299_78673725	cis	chr11:77803388:T:G	1	chr11:77780818:C:A	rs7119665	11	77780818	A	C	0.1752	0.9894	-0.95081	0.0296	1.7e-228	0.00087173	0.140651
AAMDC	AAMDC_11_76819299_78673725	cis	chr11:77803388:T:G	1	chr11:77775324:A:T	rs58367448	11	77775324	T	A	0.1752	0.9894	-0.95081	0.029599	1.7e-228	0.000871023	0.100485
AAMDC	AAMDC_11_76819299_78673725	cis	chr11:77803388:T:G	1	chr11:77778805:C:A	rs4945211	11	77778805	A	C	0.1752	0.9894	-0.95081	0.029599	1.7e-228	0.000870564	0.10055
AAMDC	AAMDC_11_76819299_78673725	cis	chr11:77803388:T:G	1	chr11:77790937:A:G	rs4945212	11	77790937	G	A	0.1752	0.9894	-0.95079	0.029599	1.7e-228	0.000868007	0.100509
AAMDC	AAMDC_11_76819299_78673725	cis	chr11:77803388:T:G	1	chr11:77723080:C:T	rs12575014	11	77723080	T	C	0.1751	0.9863	-0.95145	0.029617	1.5e-228	0.000866946	0.100568
AAMDC	AAMDC_11_76819299_78673725	cis	chr11:77803388:T:G	1	chr11:77719607:C:T	rs4531493	11	77719607	T	C	0.1751	0.9863	-0.95143	0.029617	1.5e-228	0.000866751	0.100429
AAMDC	AAMDC_11_76819299_78673725	cis	chr11:77803388:T:G	1	chr11:77694769:A:C	rs2186573	11	77694769	C	A	0.1748	0.9875	-0.95093	0.029601	1.5e-228	0.000865534	0.100427
AAMDC	AAMDC_11_76819299_78673725	cis	chr11:77803388:T:G	1	chr11:77723420:A:C	rs59404463	11	77723420	C	A	0.1751	0.9863	-0.95144	0.029617	1.5e-228	0.000865429	0.100535
AARSD1	AARSD1_17_42235581_43696649	cis	chr17:42961342:G:A	1	chr17:42961342:G:A	rs78138802	17	42961342	A	G	0.0154	0.9964	-1.7326	0.091369	3.4e-80	0.979348	1.46994e-05
AARSD1	AARSD1_17_42235581_43696649	cis	chr17:42985634:ATTAC:A	2	chr17:42985634:ATTAC:A	rs141867445	17	42985634	A	ATTAC	0.7925	0.7706	-0.2143	0.031536	1.1e-11	0.0848753	0.293231
AARSD1	AARSD1_17_42235581_43696649	cis	chr17:42985634:ATTAC:A	2	chr17:42986161:A:AT	rs11408425	17	42986161	AT	A	0.7921	0.7722	-0.21124	0.031471	1.9e-11	0.0586294	0.298818
AARSD1	AARSD1_17_42235581_43696649	cis	chr17:42985634:ATTAC:A	2	chr17:42978710:T:TA	rs71359594	17	42978710	TA	T	0.7926	0.7714	-0.21228	0.031543	1.7e-11	0.0578103	0.297297
AARSD1	AARSD1_17_42235581_43696649	cis	chr17:42985634:ATTAC:A	2	chr17:43007849:A:T	rs201113582	17	43007849	T	A	0.1313	0.8339	0.23772	0.036275	5.6e-11	0.0563882	0.0029098
AARSD1	AARSD1_17_42235581_43696649	cis	chr17:42985634:ATTAC:A	2	chr17:42969684:G:A	rs7222230	17	42969684	A	G	0.8051	0.8624	-0.20081	0.030639	5.6e-11	0.0329338	0.297814
AARSD1	AARSD1_17_42235581_43696649	cis	chr17:42985634:ATTAC:A	2	chr17:42969246:G:A	rs4793187	17	42969246	A	G	0.8053	0.8606	-0.20017	0.030741	7.4e-11	0.023383	0.29757
AARSD1	AARSD1_17_42235581_43696649	cis	chr17:42985634:ATTAC:A	2	chr17:42961114:CA:C	rs35166621	17	42961114	C	CA	0.8049	0.86	-0.19991	0.030712	7.5e-11	0.0224968	0.298113
AARSD1	AARSD1_17_42235581_43696649	cis	chr17:42985634:ATTAC:A	2	chr17:42994963:AG:A	rs35349841	17	42994963	A	AG	0.805	0.8668	-0.19747	0.030535	9.9e-11	0.0219525	0.298602
AARSD1	AARSD1_17_42235581_43696649	cis	chr17:42985634:ATTAC:A	2	chr17:42954068:T:C	rs7218454	17	42954068	C	T	0.8048	0.8599	-0.19968	0.030704	7.8e-11	0.0218283	0.298632
AARSD1	AARSD1_17_42235581_43696649	cis	chr17:42985634:ATTAC:A	2	chr17:42944839:C:T	rs12051788	17	42944839	T	C	0.8061	0.8657	-0.19824	0.030685	1e-10	0.0213377	0.297585
AARSD1	AARSD1_17_42235581_43696649	cis	chr17:42985634:ATTAC:A	2	chr17:42946378:G:C	rs12940776	17	42946378	C	G	0.8057	0.8656	-0.19785	0.030664	1.1e-10	0.0205098	0.298805
AARSD1	AARSD1_17_42235581_43696649	cis	chr17:42985634:ATTAC:A	2	chr17:43000486:G:T	rs4028324	17	43000486	T	G	0.7954	0.7785	-0.20517	0.031497	7.3e-11	0.0203551	0.226481
AARSD1	AARSD1_17_42235581_43696649	cis	chr17:42985634:ATTAC:A	2	chr17:42975431:A:G	rs6503721	17	42975431	G	A	0.8055	0.8633	-0.1983	0.030679	1e-10	0.0196678	0.297351
AARSD1	AARSD1_17_42235581_43696649	cis	chr17:42985634:ATTAC:A	2	chr17:42985484:C:A	rs12944462	17	42985484	A	C	0.8055	0.8634	-0.19812	0.030671	1e-10	0.0193963	0.297502
AARSD1	AARSD1_17_42235581_43696649	cis	chr17:42985634:ATTAC:A	2	chr17:42982317:A:G	rs7207335	17	42982317	G	A	0.8056	0.8635	-0.19816	0.030676	1e-10	0.0192608	0.297242
AARSD1	AARSD1_17_42235581_43696649	cis	chr17:42985634:ATTAC:A	2	chr17:43002244:G:A	rs775995	17	43002244	A	G	0.166	0.952	0.19595	0.030896	2.3e-10	0.019131	0.209844
AARSD1	AARSD1_17_42235581_43696649	cis	chr17:42985634:ATTAC:A	2	chr17:43002200:A:G	rs1567832	17	43002200	G	A	0.8031	0.8652	-0.19685	0.030487	1.1e-10	0.0190556	0.298641
AARSD1	AARSD1_17_42235581_43696649	cis	chr17:42985634:ATTAC:A	2	chr17:42976353:A:T	rs35773026	17	42976353	T	A	0.8052	0.8632	-0.19796	0.03066	1.1e-10	0.019031	0.298197
AARSD1	AARSD1_17_42235581_43696649	cis	chr17:42985634:ATTAC:A	2	chr17:43005088:T:G	rs1108287	17	43005088	G	T	0.8033	0.8521	-0.19833	0.030762	1.1e-10	0.0187006	0.297513
AARSD1	AARSD1_17_42235581_43696649	cis	chr17:42985634:ATTAC:A	2	chr17:43002583:C:T	rs8076790	17	43002583	T	C	0.8057	0.8644	-0.19736	0.030617	1.1e-10	0.01847	0.212514
AARSD1	AARSD1_17_42235581_43696649	cis	chr17:42985634:ATTAC:A	2	chr17:43009066:G:T	rs11869496	17	43009066	T	G	0.803	0.8522	-0.19807	0.030747	1.2e-10	0.0183226	0.298522
AARSD1	AARSD1_17_42235581_43696649	cis	chr17:42985634:ATTAC:A	2	chr17:43002800:A:C	rs11871636	17	43002800	C	A	0.8056	0.8645	-0.19723	0.030612	1.2e-10	0.018036	0.212156
AARSD1	AARSD1_17_42235581_43696649	cis	chr17:42985634:ATTAC:A	2	chr17:42952095:G:A	rs2292539	17	42952095	A	G	0.8058	0.8576	-0.1989	0.030794	1e-10	0.0171916	0.297997
AARSD1	AARSD1_17_42235581_43696649	cis	chr17:42985634:ATTAC:A	2	chr17:43004493:C:T	rs2355691	17	43004493	T	C	0.8049	0.8515	-0.19797	0.030826	1.3e-10	0.0164216	0.212914
AARSD1	AARSD1_17_42235581_43696649	cis	chr17:42985634:ATTAC:A	2	chr17:43005683:C:T	rs775994	17	43005683	T	C	0.1658	0.945	0.19609	0.031078	2.8e-10	0.0156978	0.212304
AARSD1	AARSD1_17_42235581_43696649	cis	chr17:42985634:ATTAC:A	2	chr17:42989954:T:C	rs323496	17	42989954	C	T	0.165	0.96	0.19373	0.030808	3.2e-10	0.015573	0.211434
AARSD1	AARSD1_17_42235581_43696649	cis	chr17:42985634:ATTAC:A	2	chr17:42933666:A:G	rs2670854	17	42933666	G	A	0.1744	0.9971	0.15019	0.029702	4.2e-07	0.0149777	0.267556
AARSD1	AARSD1_17_42235581_43696649	cis	chr17:42985634:ATTAC:A	2	chr17:43009483:G:A	rs775998	17	43009483	A	G	0.1664	0.9443	0.19556	0.031059	3e-10	0.0146165	0.212121
AARSD1	AARSD1_17_42235581_43696649	cis	chr17:42985634:ATTAC:A	2	chr17:43005370:C:T	rs692119	17	43005370	T	C	0.1664	0.9442	0.19557	0.03106	3e-10	0.01461	0.211697
AARSD1	AARSD1_17_42235581_43696649	cis	chr17:42985634:ATTAC:A	2	chr17:43006365:G:A	rs775991	17	43006365	A	G	0.1664	0.9442	0.19556	0.031063	3e-10	0.0145744	0.212175
AARSD1	AARSD1_17_42235581_43696649	cis	chr17:42985634:ATTAC:A	2	chr17:42954487:T:G	rs12950605	17	42954487	G	T	0.8064	0.8532	-0.19894	0.030973	1.3e-10	0.0143949	0.298435
AARSD1	AARSD1_17_42235581_43696649	cis	chr17:42985634:ATTAC:A	2	chr17:42988250:T:G	rs10852953	17	42988250	G	T	0.8055	0.8671	-0.19516	0.030582	1.7e-10	0.0134749	0.282098
AARSD1	AARSD1_17_42235581_43696649	cis	chr17:42985634:ATTAC:A	2	chr17:42969201:G:A	rs74698098	17	42969201	A	G	0.1632	0.9418	0.19655	0.031257	3.2e-10	0.0134425	0.00134608
AARSD1	AARSD1_17_42235581_43696649	cis	chr17:42985634:ATTAC:A	2	chr17:42945161:G:A	rs112617945	17	42945161	A	G	0.1645	0.9511	0.19421	0.031052	4e-10	0.0132772	0.211929
AARSD1	AARSD1_17_42235581_43696649	cis	chr17:42985634:ATTAC:A	2	chr17:42994228:A:G	rs693538	17	42994228	G	A	0.1696	0.9918	0.18775	0.030001	3.9e-10	0.0123632	0.211824
AARSD1	AARSD1_17_42235581_43696649	cis	chr17:42985634:ATTAC:A	2	chr17:42968450:G:T	rs2254171	17	42968450	T	G	0.1645	0.9533	0.19367	0.031023	4.3e-10	0.0120454	0.21161
AARSD1	AARSD1_17_42235581_43696649	cis	chr17:42985634:ATTAC:A	2	chr17:43010230:G:A	rs6503724	17	43010230	A	G	0.8044	0.8456	-0.19659	0.030914	2e-10	0.0119224	0.212774
AARSD1	AARSD1_17_42235581_43696649	cis	chr17:42985634:ATTAC:A	2	chr17:42960006:C:A	rs112107314	17	42960006	A	C	0.1648	0.9518	0.19342	0.031004	4.4e-10	0.0114429	0.211805
AARSD1	AARSD1_17_42235581_43696649	cis	chr17:42985634:ATTAC:A	2	chr17:42954124:T:C	rs56041224	17	42954124	C	T	0.1648	0.9522	0.19337	0.030998	4.4e-10	0.0114093	0.212136
AARSD1	AARSD1_17_42235581_43696649	cis	chr17:42985634:ATTAC:A	2	chr17:42978620:C:T	rs691426	17	42978620	T	C	0.1647	0.9562	0.19273	0.030939	4.7e-10	0.0111702	0.211487
AARSD1	AARSD1_17_42235581_43696649	cis	chr17:42985634:ATTAC:A	2	chr17:42988528:C:T	rs323500	17	42988528	T	C	0.163	0.9541	0.19376	0.031032	4.3e-10	0.0109681	0.29626
AARSD1	AARSD1_17_42235581_43696649	cis	chr17:42985634:ATTAC:A	2	chr17:43003269:C:T	rs692692	17	43003269	T	C	0.1696	0.9386	0.19425	0.030953	3.5e-10	0.0109383	0.216458
AARSD1	AARSD1_17_42235581_43696649	cis	chr17:42985634:ATTAC:A	2	chr17:43002233:C:T	rs775996	17	43002233	T	C	0.1678	0.9473	0.19174	0.030746	4.5e-10	0.0109112	0.209971
AARSD1	AARSD1_17_42235581_43696649	cis	chr17:42985634:ATTAC:A	2	chr17:42935383:G:A	rs12449342	17	42935383	A	G	0.8042	0.8721	-0.15412	0.030449	4.1e-07	0.0108137	0.269415
AARSD1	AARSD1_17_42235581_43696649	cis	chr17:42985634:ATTAC:A	2	chr17:42942444:C:T	rs62076366	17	42942444	T	C	0.8035	0.8691	-0.15434	0.030477	4.1e-07	0.0104849	0.291262
AARSD1	AARSD1_17_42235581_43696649	cis	chr17:42985634:ATTAC:A	2	chr17:42996212:G:A	rs323507	17	42996212	A	G	0.1644	0.9598	0.19163	0.030875	5.4e-10	0.0102293	0.211421
AARSD1	AARSD1_17_42235581_43696649	cis	chr17:42985634:ATTAC:A	2	chr17:42939605:C:T	rs566168	17	42939605	T	C	0.1688	0.9599	0.15178	0.030661	7.4e-07	0.00957304	0.288947
ABO	ABO_3_39845495_40168459	trans	chr3:39877631:A:C	1	chr3:39877631:A:C	rs538071054	3	39877631	C	A	0.0051	0.5426	-1.225	0.21086	1.7e-09	0.809761	0.000117585
ABO	ABO_3_39845495_40168459	trans	chr3:39877631:A:C	1	chr3:39855495:C:T	rs528636434	3	39855495	T	C	0.0049	0.5257	-1.2124	0.21765	9.1e-09	0.181603	2.94144e-05
ABO	ABO_9_132997070_133593655	cis	chr9:133257521:T:TC	1	chr9:133257521:T:TC	rs8176719	9	133257521	TC	T	0.436	0.994	1.1659	0.022061	0	1	0.364694
ABO	ABO_9_132997070_133593655	cis	chr9:133263362:GCGCCCACCACTA:G	3	chr9:133263362:GCGCCCACCACTA:G	rs8176685	9	133263362	G	GCGCCCACCACTA	0.0152	0.9807	0.99599	0.088272	1.2e-23	0.361246	0.193842
ABO	ABO_9_132997070_133593655	cis	chr9:133263362:GCGCCCACCACTA:G	3	chr9:133274295:A:T	rs115478735	9	133274295	T	A	0.0153	0.9703	0.99236	0.088528	3.2e-23	0.314191	0.194176
ABO	ABO_9_132997070_133593655	cis	chr9:133255722:T:C	2	chr9:133255722:T:C	rs566015043	9	133255722	C	T	0.0035	0.9962	-0.44072	0.18139	0.067	0.896884	0
ABO	ABO_9_132997070_133593655	cis	chr9:133255722:T:C	2	chr9:133276802:T:C	rs587724090	9	133276802	C	T	0.0037	0.9618	-0.40926	0.18093	0.084	0.103116	0
ABO	ABO_9_132997070_133593655	cis	chr9:133263362:GCGCCCACCACTA:G	3	chr9:133274293:AC:A	rs8176643	9	133274293	A	AC	0.0153	0.97	0.99235	0.08853	3.2e-23	0.313193	0.194166
ACAN	ACAN_10_71868638_72208379	trans	chr10:71978155:T:C	1	chr10:71978155:T:C	rs12258400	10	71978155	C	T	0.252	0.8878	0.17575	0.027732	1.9e-10	0.156171	0.416031
ACAN	ACAN_10_71868638_72208379	trans	chr10:71978155:T:C	1	chr10:71982201:T:C	rs2091332	10	71982201	C	T	0.2413	0.9528	0.1676	0.027081	4.8e-10	0.0600184	0.415303
ACAN	ACAN_10_71868638_72208379	trans	chr10:71978155:T:C	1	chr10:72038163:T:C	rs12248027	10	72038163	C	T	0.2484	0.8958	0.17371	0.027606	2.2e-10	0.105515	0.312355
ACAN	ACAN_10_71868638_72208379	trans	chr10:71978155:T:C	1	chr10:72020766:CTAATTT:C	rs10546649	10	72020766	C	CTAATTT	0.2444	0.9523	0.16505	0.026755	4.6e-10	0.0580847	0.424781
ACAN	ACAN_10_71868638_72208379	trans	chr10:71978155:T:C	1	chr10:71984360:G:A	rs10400065	10	71984360	A	G	0.2407	0.9552	0.16824	0.027064	4e-10	0.0706297	0.417106
ACAN	ACAN_10_71868638_72208379	trans	chr10:71978155:T:C	1	chr10:71985718:C:T	rs1006974	10	71985718	T	C	0.2407	0.9554	0.16811	0.027057	4.1e-10	0.0693143	0.416066
ACAN	ACAN_10_71868638_72208379	trans	chr10:71978155:T:C	1	chr10:71998574:C:T	rs730334	10	71998574	T	C	0.2398	0.9575	0.16875	0.027034	3.3e-10	0.0862568	0.419317
ACAN	ACAN_10_71868638_72208379	trans	chr10:71978155:T:C	1	chr10:71981079:A:C	rs4148929	10	71981079	C	A	0.2385	0.9142	0.17207	0.027799	4.9e-10	0.0640893	0.41545
ACAN	ACAN_10_71868638_72208379	trans	chr10:71978155:T:C	1	chr10:71985190:C:G	rs4746103	10	71985190	G	C	0.2464	0.955	0.16185	0.026791	1.1e-09	0.026267	0.41208
ACAN	ACAN_10_71868638_72208379	trans	chr10:71978155:T:C	1	chr10:71996020:G:A	rs7085958	10	71996020	A	G	0.2451	0.9571	0.16295	0.026794	8.4e-10	0.0347229	0.413518
ACAN	ACAN_10_71868638_72208379	trans	chr10:71978155:T:C	1	chr10:71980855:G:A	rs4148928	10	71980855	A	G	0.2385	0.9143	0.17212	0.027799	4.8e-10	0.0648495	0.41597
ACAN	ACAN_10_71868638_72208379	trans	chr10:71978155:T:C	1	chr10:71977366:G:C	rs4148926	10	71977366	C	G	0.2384	0.9139	0.17168	0.027805	5.4e-10	0.0591962	0.416623
ACAN	ACAN_10_71868638_72208379	trans	chr10:71978155:T:C	1	chr10:71985229:T:C	rs4746104	10	71985229	C	T	0.2461	0.9556	0.16245	0.026795	9.8e-10	0.0301013	0.412563
ACAN	ACAN_10_71868638_72208379	trans	chr10:71978155:T:C	1	chr10:72000036:T:C	rs4148932	10	72000036	C	T	0.246	0.9552	0.16284	0.026785	8.7e-10	0.033748	0.411286
ACAN	ACAN_10_71868638_72208379	trans	chr10:71978155:T:C	1	chr10:72000132:T:C	rs4148933	10	72000132	C	T	0.246	0.9546	0.16287	0.026795	8.7e-10	0.033617	0.411336
ACAN	ACAN_11_126172602_126432046	trans	chr11:126211508:T:C	1	chr11:126211508:T:C	rs2282580	11	126211508	C	T	0.8271	0.9995	-0.17732	0.029542	2e-09	0.505074	0.316882
ACAN	ACAN_11_126172602_126432046	trans	chr11:126211508:T:C	1	chr11:126213323:G:T	rs3851111	11	126213323	T	G	0.8213	0.9607	-0.17811	0.029727	2.2e-09	0.483735	0.316356
ACAN	ACAN_15_88627744_88740776	cis	chr15:88710319:T:C	1	chr15:88709755:C:T	rs3923359	15	88709755	T	C	0.4835	0.9641	0.13756	0.022702	2.1e-09	0.0891485	0.307647
ACAN	ACAN_15_88627744_88740776	cis	chr15:88710319:T:C	1	chr15:88710591:C:G	rs4275828	15	88710591	G	C	0.4836	0.9641	0.13771	0.022697	2e-09	0.0931685	0.307854
ACAN	ACAN_15_88627744_88740776	cis	chr15:88710319:T:C	1	chr15:88710195:G:C	rs12441312	15	88710195	C	G	0.4818	0.9651	0.13631	0.02273	3e-09	0.0623035	0.184816
ACAN	ACAN_15_88627744_88740776	cis	chr15:88710319:T:C	1	chr15:88710319:T:C	rs4293349	15	88710319	C	T	0.4907	0.9995	0.13631	0.02233	1.5e-09	0.116902	0.184912
ACAN	ACAN_15_88627744_88740776	cis	chr15:88710319:T:C	1	chr15:88710037:T:C	rs4932196	15	88710037	C	T	0.481	0.9635	0.13721	0.02276	2.4e-09	0.0751425	0.284102
ACAN	ACAN_15_88627744_88740776	cis	chr15:88710319:T:C	1	chr15:88710544:A:C	rs4630519	15	88710544	C	A	0.4836	0.9641	0.13771	0.022698	2e-09	0.09323	0.307765
ACAN	ACAN_15_88627744_88740776	cis	chr15:88710319:T:C	1	chr15:88711139:C:A	rs10852113	15	88711139	A	C	0.4797	0.9626	0.1359	0.022752	3.5e-09	0.0538921	0.184285
ACAN	ACAN_15_88627744_88740776	cis	chr15:88710319:T:C	1	chr15:88708781:T:A	rs11073804	15	88708781	A	T	0.4813	0.9636	0.13562	0.022751	3.7e-09	0.0506933	0.193482
ACAN	ACAN_15_88627744_88740776	cis	chr15:88710319:T:C	1	chr15:88710914:T:C	rs10852112	15	88710914	C	T	0.4804	0.9617	0.13481	0.022769	4.7e-09	0.0403452	0.184232
ACAN	ACAN_15_88627744_88740776	cis	chr15:88710319:T:C	1	chr15:88715387:C:G	rs12594617	15	88715387	G	C	0.4825	0.9539	0.13526	0.022871	5.1e-09	0.0355821	0.195067
ACAN	ACAN_15_88627744_88740776	cis	chr15:88710319:T:C	1	chr15:88710483:T:A	rs4293350	15	88710483	A	T	0.4816	0.965	0.13638	0.022731	2.9e-09	0.0625865	0.184957
ACAN	ACAN_15_88627744_88740776	cis	chr15:88710319:T:C	1	chr15:88706763:A:T	rs35835898	15	88706763	T	A	0.5297	0.9569	0.12959	0.022724	1.8e-08	0.011937	0.34484
ACAN	ACAN_15_88627744_88740776	cis	chr15:88710319:T:C	1	chr15:88706799:C:T	rs12148252	15	88706799	T	C	0.5274	0.9618	0.12737	0.022639	2.8e-08	0.00801941	0.344464
ACAN	ACAN_15_88627744_88740776	cis	chr15:88710319:T:C	1	chr15:88711534:C:T	rs12438473	15	88711534	T	C	0.5251	0.9575	0.12758	0.02268	2.8e-08	0.00801227	0.334491
ACAN	ACAN_15_88627744_88740776	cis	chr15:88710319:T:C	1	chr15:88710673:A:G	rs11073805	15	88710673	G	A	0.5276	0.9612	0.12725	0.022646	2.9e-08	0.00771154	0.335746
ACAN	ACAN_15_88627744_88740776	cis	chr15:88710319:T:C	1	chr15:88706688:A:G	rs12148687	15	88706688	G	A	0.5275	0.9619	0.12719	0.022637	2.9e-08	0.00770778	0.34477
ACAN	ACAN_15_88627744_88740776	cis	chr15:88710319:T:C	1	chr15:88709212:C:T	rs62025594	15	88709212	T	C	0.5274	0.961	0.12728	0.022652	2.9e-08	0.00770676	0.335505
ACAN	ACAN_15_88627744_88740776	cis	chr15:88710319:T:C	1	chr15:88706569:C:T	rs12148244	15	88706569	T	C	0.5275	0.9622	0.12712	0.022635	2.9e-08	0.00760759	0.344162
ACAN	ACAN_15_88627744_88740776	cis	chr15:88710319:T:C	1	chr15:88706438:A:G	rs12148680	15	88706438	G	A	0.5275	0.9622	0.12712	0.022635	2.9e-08	0.00760475	0.344977
ACAN	ACAN_15_88627744_88740776	cis	chr15:88710319:T:C	1	chr15:88706575:G:C	rs12148213	15	88706575	C	G	0.5275	0.9622	0.1271	0.022635	3e-08	0.0075616	0.344223
ACAN	ACAN_15_88627744_88740776	cis	chr15:88710319:T:C	1	chr15:88706334:T:C	rs12148772	15	88706334	C	T	0.5274	0.962	0.12706	0.022635	3e-08	0.00746388	0.344703
ACAN	ACAN_15_88627744_88740776	cis	chr15:88710319:T:C	1	chr15:88708701:G:C	rs10852111	15	88708701	C	G	0.5276	0.9615	0.127	0.022645	3.1e-08	0.00737895	0.344535
ACAN	ACAN_15_88627744_88740776	cis	chr15:88710319:T:C	1	chr15:88705908:A:G	rs8027587	15	88705908	G	A	0.5377	0.9997	0.12468	0.022232	3.1e-08	0.00731649	0.34493
ACAN	ACAN_15_88627744_88740776	cis	chr15:88710319:T:C	1	chr15:88706992:C:G	rs12438837	15	88706992	G	C	0.5276	0.9611	0.127	0.022645	3.1e-08	0.00730258	0.34478
ACAN	ACAN_15_88627744_88740776	cis	chr15:88710319:T:C	1	chr15:88706100:A:G	rs62025592	15	88706100	G	A	0.5276	0.9622	0.12687	0.02264	3.2e-08	0.00706063	0.344
ACAN	ACAN_15_88627744_88740776	cis	chr15:88710319:T:C	1	chr15:88705824:G:A	rs8025549	15	88705824	A	G	0.5276	0.9619	0.12688	0.022643	3.2e-08	0.00703699	0.34465
ACAN	ACAN_15_88627744_88740776	cis	chr15:88710319:T:C	1	chr15:88706097:C:G	rs62025591	15	88706097	G	C	0.5276	0.962	0.12681	0.022642	3.2e-08	0.00693373	0.343976
ACAN	ACAN_15_88627744_88740776	cis	chr15:88710319:T:C	1	chr15:88696494:C:A	rs4078152	15	88696494	A	C	0.4838	0.9585	0.12746	0.022805	3.4e-08	0.00616206	0.316165
ACAN	ACAN_15_88627744_88740776	cis	chr15:88710319:T:C	1	chr15:88696400:G:C	rs4078151	15	88696400	C	G	0.4838	0.9586	0.12745	0.022803	3.4e-08	0.00615279	0.316572
ACAN	ACAN_15_88627744_88740776	cis	chr15:88710319:T:C	1	chr15:88708080:C:T	rs55737225	15	88708080	T	C	0.5238	0.9534	0.12688	0.022739	3.6e-08	0.0059554	0.33902
ACAN	ACAN_15_88627744_88740776	cis	chr15:88710319:T:C	1	chr15:88708947:C:G	rs34295421	15	88708947	G	C	0.5254	0.9616	0.12589	0.022684	4.2e-08	0.00527706	0.222046
ACAN	ACAN_15_88627744_88740776	cis	chr15:88710319:T:C	1	chr15:88707271:G:A	rs11073801	15	88707271	A	G	0.5255	0.9617	0.12578	0.022678	4.3e-08	0.00517414	0.212469
ACAN	ACAN_15_88627744_88740776	cis	chr15:88710319:T:C	1	chr15:88707328:G:C	rs11073803	15	88707328	C	G	0.5255	0.9618	0.12577	0.022678	4.3e-08	0.00516822	0.212535
ACAN	ACAN_15_88627744_88740776	cis	chr15:88710319:T:C	1	chr15:88709287:G:A	rs12902002	15	88709287	A	G	0.5254	0.9617	0.12575	0.022681	4.4e-08	0.00512985	0.221555
ACAN	ACAN_15_88627744_88740776	cis	chr15:88710319:T:C	1	chr15:88709275:G:A	rs35701059	15	88709275	A	G	0.5253	0.9614	0.12567	0.022682	4.5e-08	0.00503653	0.221613
ACAN	ACAN_15_88627744_88740776	cis	chr15:88710319:T:C	1	chr15:88709550:T:C	rs4932195	15	88709550	C	T	0.525	0.9601	0.12533	0.022696	4.9e-08	0.00453674	0.212651
ACAN	ACAN_15_88627744_88740776	cis	chr15:88710319:T:C	1	chr15:88702259:C:CT	rs11411849	15	88702259	CT	C	0.5223	0.9476	0.1261	0.022849	4.9e-08	0.0045316	0.222386
ACE	ACE_17_62888871_64357396	cis	chr17:63496400:T:C	1	chr17:63496400:T:C	rs4362	17	63496400	T	C	0.3919	0.943	0.61557	0.023752	5.6e-153	0.934917	0.475227
ACE	ACE_17_62888871_64357396	cis	chr17:63478981:A:C	2	chr17:63479049:G:A	rs13306087	17	63479049	A	G	0.0109	0.9939	-0.56652	0.10788	1.4e-07	0.494402	2.94343e-05
ACE	ACE_17_62888871_64357396	cis	chr17:63495296:TG:T	3	chr17:63495296:TG:T	rs199613273	17	63495296	T	TG	0.0403	0.9398	0.11541	0.058807	0.077	0.970054	2.94092e-05
ACE	ACE_17_62888871_64357396	cis	chr17:63496400:T:C	1	chr17:63493061:A:G	rs4353	17	63493061	A	G	0.3794	0.9987	0.59994	0.023217	5.1e-152	0.0402378	0.470979
ACE	ACE_17_62888871_64357396	cis	chr17:63478981:A:C	2	chr17:63478981:A:C	rs182340837	17	63478981	C	A	0.0108	0.9881	-0.5713	0.10868	1.4e-07	0.505598	1.47106e-05
ACE	ACE_9_133120654_133543074	trans	chr9:133264504:G:GAAACTGCC	1	chr9:133274414:A:G	rs532436	9	133274414	A	G	0.2231	0.9802	-0.39826	0.027649	1.5e-50	0.0854984	0.195763
ACE	ACE_9_133120654_133543074	trans	chr9:133264504:G:GAAACTGCC	1	chr9:133271182:T:C	rs550057	9	133271182	T	C	0.2238	0.9795	-0.40002	0.02765	8.1e-51	0.213222	0.261645
ACE	ACE_9_133120654_133543074	trans	chr9:133264504:G:GAAACTGCC	1	chr9:133278860:T:C	rs649129	9	133278860	T	C	0.2266	0.9633	-0.39865	0.027729	2.1e-50	0.0556332	0.309138
ACE	ACE_9_133120654_133543074	trans	chr9:133264504:G:GAAACTGCC	1	chr9:133273983:A:G	rs507666	9	133273983	A	G	0.2196	0.9999	-0.39576	0.027527	2.2e-50	0.070621	0.195799
ACE	ACE_9_133120654_133543074	trans	chr9:133264504:G:GAAACTGCC	1	chr9:133266456:T:C	rs2519093	9	133266456	T	C	0.2228	0.9808	-0.39751	0.027644	2.3e-50	0.0648602	0.195493
ACE	ACE_9_133120654_133543074	trans	chr9:133264504:G:GAAACTGCC	1	chr9:133279294:T:G	rs495828	9	133279294	T	G	0.2176	0.9993	-0.39572	0.027617	3.8e-50	0.0627245	0.218567
ACE	ACE_9_133120654_133543074	trans	chr9:133264504:G:GAAACTGCC	1	chr9:133276354:C:T	rs600038	9	133276354	C	T	0.2255	0.9705	-0.39713	0.027689	3.9e-50	0.0420385	0.218602
ACE	ACE_9_133120654_133543074	trans	chr9:133264504:G:GAAACTGCC	1	chr9:133279427:T:C	rs635634	9	133279427	T	C	0.2244	0.961	-0.39902	0.027854	4.3e-50	0.051973	0.195794
ACE	ACE_9_133120654_133543074	trans	chr9:133264504:G:GAAACTGCC	1	chr9:133278431:T:C	rs651007	9	133278431	T	C	0.2203	0.9999	-0.39466	0.027515	3.5e-50	0.0472009	0.218637
ACE	ACE_9_133120654_133543074	trans	chr9:133264504:G:GAAACTGCC	1	chr9:133278724:C:T	rs579459	9	133278724	C	T	0.2203	0.9999	-0.39465	0.027515	3.5e-50	0.0470908	0.218593
ACE	ACE_9_133120654_133543074	trans	chr9:133255635:C:T	2	chr9:133255635:C:T	rs8176751	9	133255635	T	C	0.221	0.9942	0.32064	0.027372	5e-33	0.120234	0.102181
ACE	ACE_9_133120654_133543074	trans	chr9:133255635:C:T	2	chr9:133253171:T:C	rs77693339	9	133253171	C	T	0.218	0.9853	0.32188	0.027638	1.2e-32	0.045432	0.0782574
ACE	ACE_9_133120654_133543074	trans	chr9:133255635:C:T	2	chr9:133254260:G:A	rs8176759	9	133254260	A	G	0.2179	0.987	0.32168	0.027622	1.2e-32	0.0418791	0.0796824
ACE	ACE_9_133120654_133543074	trans	chr9:133255635:C:T	2	chr9:133254328:C:T	rs1137827	9	133254328	T	C	0.2185	0.9938	0.32038	0.027508	1.1e-32	0.0414216	0.0796694
ACE	ACE_9_133120654_133543074	trans	chr9:133255635:C:T	2	chr9:133269042:A:G	rs8176662	9	133269042	G	A	0.2199	0.9942	0.32072	0.027451	6.7e-33	0.0402918	0.0781149
ACE	ACE_9_133120654_133543074	trans	chr9:133255635:C:T	2	chr9:133253728:A:T	rs10793962	9	133253728	T	A	0.2175	0.9848	0.32216	0.027665	1.2e-32	0.0398107	0.0796778
ACE	ACE_9_133120654_133543074	trans	chr9:133255635:C:T	2	chr9:133266900:A:C	rs8176671	9	133266900	C	A	0.2199	0.9945	0.32063	0.027451	7.1e-33	0.0393402	0.0815412
ACE	ACE_9_133120654_133543074	trans	chr9:133255635:C:T	2	chr9:133255928:C:G	rs8176747	9	133255928	G	C	0.219	0.9969	0.31943	0.027447	1.3e-32	0.0388647	0.0795672
ACE	ACE_9_133120654_133543074	trans	chr9:133255635:C:T	2	chr9:133255354:C:T	rs187099314	9	133255354	T	C	0.2189	0.9965	0.31945	0.027453	1.3e-32	0.0380705	0.0983721
ACE	ACE_9_133120654_133543074	trans	chr9:133255635:C:T	2	chr9:133255935:G:T	rs8176746	9	133255935	T	G	0.2195	1	0.31851	0.027379	1.3e-32	0.037447	0.0795261
ACE	ACE_9_133120654_133543074	trans	chr9:133255635:C:T	2	chr9:133257138:T:C	rs8176730	9	133257138	C	T	0.2186	0.9938	0.31998	0.027509	1.6e-32	0.0364363	0.10212
ACE	ACE_9_133120654_133543074	trans	chr9:133255635:C:T	2	chr9:133257129:G:A	rs2073823	9	133257129	A	G	0.2186	0.9938	0.31998	0.02751	1.6e-32	0.0363743	0.102298
ACE	ACE_9_133120654_133543074	trans	chr9:133264504:G:GAAACTGCC	1	chr9:133264504:G:GAAACTGCC	rs60937319	9	133264504	G	GAAACTGCC	0.2243	0.9805	-0.39785	0.02762	2.5e-50	0.217896	0.263877
ACE	ACE_9_133120654_133543074	trans	chr9:133255635:C:T	2	chr9:133254842:C:G	rs201221083	9	133254842	G	C	0.2052	0.9656	0.32952	0.028522	4.1e-32	0.0350849	9.31909e-05
ACE	ACE_9_133120654_133543074	trans	chr9:133255635:C:T	2	chr9:133273734:C:T	rs8176644	9	133273734	T	C	0.22	0.9947	0.3202	0.027454	8.7e-33	0.034989	0.0774503
ACE	ACE_9_133120654_133543074	trans	chr9:133255635:C:T	2	chr9:133257567:T:C	rs75179845	9	133257567	C	T	0.2191	0.9965	0.31902	0.027448	1.8e-32	0.0343546	0.0754834
ACE	ACE_9_133120654_133543074	trans	chr9:133255635:C:T	2	chr9:133256781:T:C	rs8176733	9	133256781	C	T	0.2191	0.9969	0.31895	0.027448	1.8e-32	0.0337118	0.10225
ACE	ACE_9_133120654_133543074	trans	chr9:133255635:C:T	2	chr9:133257367:C:A	rs8176722	9	133257367	A	C	0.2196	1	0.3181	0.027381	1.9e-32	0.0328197	0.102315
ACE	ACE_9_133120654_133543074	trans	chr9:133255635:C:T	2	chr9:133256508:C:T	rs7855255	9	133256508	T	C	0.2191	0.9962	0.31906	0.027461	1.8e-32	0.0323682	0.102203
ACE	ACE_9_133120654_133543074	trans	chr9:133255635:C:T	2	chr9:133262254:C:T	rs8176693	9	133262254	T	C	0.2189	0.9956	0.3188	0.027461	2.1e-32	0.0316142	0.0795541
ACE	ACE_9_133120654_133543074	trans	chr9:133255635:C:T	2	chr9:133256205:G:C	rs7853989	9	133256205	C	G	0.219	0.9966	0.31893	0.027455	1.6e-32	0.0315868	0.102377
ACE	ACE_9_133120654_133543074	trans	chr9:133255635:C:T	2	chr9:133256028:C:T	rs8176743	9	133256028	T	C	0.2189	0.9967	0.31865	0.027453	1.8e-32	0.0302134	0.0795615
ACE	ACE_9_133120654_133543074	trans	chr9:133255635:C:T	2	chr9:133256074:G:A	rs8176741	9	133256074	A	G	0.2188	0.9967	0.31853	0.027452	1.9e-32	0.0293556	0.0798417
ACE	ACE_9_133120654_133543074	trans	chr9:133255635:C:T	2	chr9:133266772:C:T	rs8176672	9	133266772	T	C	0.2201	0.9948	0.31911	0.0274	1e-32	0.0270028	0.0795491
ACE	ACE_9_133120654_133543074	trans	chr9:133255635:C:T	2	chr9:133255801:C:T	rs8176749	9	133255801	T	C	0.2186	0.9998	0.317	0.027387	3.3e-32	0.0225522	0.0795722
ACE	ACE_9_133120654_133543074	trans	chr9:133255635:C:T	2	chr9:133270880:T:C	rs79343853	9	133270880	C	T	0.22	0.9945	0.32033	0.027457	8.3e-33	0.0358448	0.0781158
ACE2	ACE2_12_120604329_121062717	trans	chr12:120978847:A:C	1	chr12:120978847:A:C	rs1169288	12	120978847	C	A	0.4086	0.9475	-0.18503	0.023739	6.7e-15	0.903139	0.327914
ACE2	ACE2_12_120604329_121062717	trans	chr12:120978847:A:C	1	chr12:120978819:C:G	rs1169289	12	120978819	G	C	0.3995	0.9708	-0.17497	0.023444	8.7e-14	0.0647823	0.456069
ACE2	ACE2_X_15378613_16028768	cis	chrX:15688395:G:C	1	chrX:15688395:G:C	rs4830986	X	15688395	C	G	0.4053	0.9968	0.16017	0.018956	3e-17	0.114637	0.280425
ACE2	ACE2_X_15378613_16028768	cis	chrX:15688395:G:C	1	chrX:15708323:C:T	rs5936022	X	15708323	T	C	0.3904	0.9133	0.16564	0.019652	3.6e-17	0.0959691	0.281769
ACE2	ACE2_X_15378613_16028768	cis	chrX:15688395:G:C	1	chrX:15685387:C:T	rs5934265	X	15685387	C	T	0.4742	0.8987	0.16175	0.019297	5.4e-17	0.0646797	0.194753
ACE2	ACE2_X_15378613_16028768	cis	chrX:15688395:G:C	1	chrX:15682995:C:T	rs4830984	X	15682995	T	C	0.3879	0.9088	0.16482	0.019703	6.2e-17	0.0573566	0.280797
ACE2	ACE2_X_15378613_16028768	cis	chrX:15688395:G:C	1	chrX:15624289:G:C	rs1356037	X	15624289	C	G	0.4153	0.9985	0.15741	0.018921	9.1e-17	0.0429894	0.28962
ACE2	ACE2_X_15378613_16028768	cis	chrX:15688395:G:C	1	chrX:15656962:T:C	rs4830973	X	15656962	C	T	0.3895	0.9092	0.16403	0.019692	8.3e-17	0.0420255	0.279878
ACE2	ACE2_X_15378613_16028768	cis	chrX:15688395:G:C	1	chrX:15656998:C:A	rs4830543	X	15656998	A	C	0.3895	0.909	0.16403	0.019694	8.4e-17	0.0417871	0.279837
ACE2	ACE2_X_15378613_16028768	cis	chrX:15688395:G:C	1	chrX:15642742:C:T	rs5935998	X	15642742	T	C	0.3985	0.9087	0.1635	0.019663	9.4e-17	0.0410422	0.282326
ACE2	ACE2_X_15378613_16028768	cis	chrX:15688395:G:C	1	chrX:15692108:A:G	rs5936012	X	15692108	A	G	0.4733	0.898	0.16038	0.01929	9.5e-17	0.0369747	0.195174
ACE2	ACE2_X_15378613_16028768	cis	chrX:15688395:G:C	1	chrX:15693441:G:A	rs6629120	X	15693441	G	A	0.4733	0.898	0.16037	0.01929	9.5e-17	0.0368489	0.195226
ACE2	ACE2_X_15378613_16028768	cis	chrX:15688395:G:C	1	chrX:15681200:A:G	rs2056086	X	15681200	A	G	0.4711	0.8966	0.16043	0.019307	9.9e-17	0.0357771	0.195765
ACE2	ACE2_X_15378613_16028768	cis	chrX:15688395:G:C	1	chrX:15646263:G:A	rs5934255	X	15646263	A	G	0.3988	0.9085	0.16316	0.019664	1.1e-16	0.035542	0.283686
ACE2	ACE2_X_15378613_16028768	cis	chrX:15688395:G:C	1	chrX:15696773:C:T	rs5934266	X	15696773	C	T	0.4981	0.8878	0.1607	0.01934	9.9e-17	0.0341325	0.195325
ACE2	ACE2_X_15378613_16028768	cis	chrX:15688395:G:C	1	chrX:15618418:C:T	rs12007623	X	15618418	T	C	0.3992	0.9139	0.16234	0.019622	1.3e-16	0.0293186	0.288115
ACE2	ACE2_X_15378613_16028768	cis	chrX:15688395:G:C	1	chrX:15629209:T:C	rs17264937	X	15629209	C	T	0.3881	0.8701	0.16532	0.020046	1.7e-16	0.0237711	0.287266
ACE2	ACE2_X_15378613_16028768	cis	chrX:15688395:G:C	1	chrX:15701989:GC:G	rs35670763	X	15701989	G	GC	0.4988	0.8665	-0.16082	0.019488	1.6e-16	0.0216416	0.202239
ACE2	ACE2_X_15378613_16028768	cis	chrX:15688395:G:C	1	chrX:15621438:T:G	rs1548474	X	15621438	G	T	0.3995	0.9135	0.1616	0.019623	1.8e-16	0.0214075	0.288704
ACE2	ACE2_X_15378613_16028768	cis	chrX:15688395:G:C	1	chrX:15671816:A:G	rs5936009	X	15671816	A	G	0.4727	0.902	0.15875	0.019271	1.8e-16	0.0196324	0.197623
ACE2	ACE2_X_15378613_16028768	cis	chrX:15688395:G:C	1	chrX:15658741:C:T	rs5936005	X	15658741	C	T	0.473	0.9004	0.15845	0.019282	2.1e-16	0.0166423	0.195699
ACE2	ACE2_X_15378613_16028768	cis	chrX:15688395:G:C	1	chrX:15657187:T:C	rs6632698	X	15657187	T	C	0.4708	0.8974	0.1584	0.0193	2.3e-16	0.0151832	0.212029
ACE2	ACE2_X_15378613_16028768	cis	chrX:15688395:G:C	1	chrX:15689430:T:C	rs6632711	X	15689430	T	C	0.4728	0.8973	0.15834	0.019309	2.5e-16	0.0143603	0.194542
ACE2	ACE2_X_15378613_16028768	cis	chrX:15688395:G:C	1	chrX:15667545:C:T	rs73437956	X	15667545	C	T	0.4731	0.9008	0.15802	0.019284	2.6e-16	0.0137949	0.195894
ACE2	ACE2_X_15378613_16028768	cis	chrX:15688395:G:C	1	chrX:15667094:G:A	rs5936008	X	15667094	G	A	0.4731	0.9008	0.15802	0.019284	2.6e-16	0.0137765	0.195731
ACE2	ACE2_X_15378613_16028768	cis	chrX:15688395:G:C	1	chrX:15667470:G:A	rs111608093	X	15667470	G	A	0.4731	0.9008	0.15801	0.019284	2.6e-16	0.013752	0.195248
ACE2	ACE2_X_15378613_16028768	cis	chrX:15688395:G:C	1	chrX:15666122:C:A	rs6629118	X	15666122	C	A	0.4731	0.9007	0.158	0.019284	2.6e-16	0.0136522	0.195029
ACE2	ACE2_X_15378613_16028768	cis	chrX:15688395:G:C	1	chrX:15667060:AC:A	rs56019589	X	15667060	AC	A	0.4734	0.8996	0.15803	0.019293	2.7e-16	0.0133855	0.194702
ACE2	ACE2_X_15378613_16028768	cis	chrX:15688395:G:C	1	chrX:15611318:T:C	rs2097723	X	15611318	C	T	0.3874	0.8664	0.1637	0.020078	3.7e-16	0.0109034	0.287355
ACE2	ACE2_X_15378613_16028768	cis	chrX:15688395:G:C	1	chrX:15705586:A:G	rs2090196	X	15705586	G	A	0.4135	0.8939	0.15984	0.019611	3.7e-16	0.00934648	0.280244
ACE2	ACE2_X_15378613_16028768	cis	chrX:15688395:G:C	1	chrX:15725485:C:T	rs4830988	X	15725485	T	C	0.3643	0.8324	0.16754	0.020619	4.5e-16	0.00783189	0.143597
ACE2	ACE2_X_15378613_16028768	cis	chrX:15688395:G:C	1	chrX:15718122:T:C	rs1849863	X	15718122	C	T	0.4134	0.8622	0.16134	0.019864	4.7e-16	0.00689194	0.280819
ACE2	ACE2_X_15378613_16028768	cis	chrX:15688395:G:C	1	chrX:15648809:CA:C	rs112310736	X	15648809	CA	C	0.4916	0.871	0.15712	0.019476	7.4e-16	0.00479724	0.203465
ACE2	ACE2_X_15378613_16028768	cis	chrX:15688395:G:C	1	chrX:15715875:G:T	rs5936025	X	15715875	G	T	0.4815	0.8677	0.15709	0.019496	8e-16	0.00425792	0.194493
ACHE	ACHE_7_100171040_101120339	cis	chr7:100915204:C:T	1	chr7:100915204:C:T	rs13232524	7	100915204	C	T	0.1693	0.9995	-0.33232	0.030566	1.3e-27	0.54501	0.487667
ACHE	ACHE_7_100171040_101120339	cis	chr7:100915204:C:T	1	chr7:100914499:C:T	rs6976053	7	100914499	C	T	0.1701	0.9997	-0.32668	0.030477	7.1e-27	0.108463	0.464063
ACHE	ACHE_7_100171040_101120339	cis	chr7:100874758:C:T	2	chr7:100874758:C:T	rs12705091	7	100874758	T	C	0.3482	0.9858	-0.097209	0.023963	4.5e-05	0.932289	0.187347
ACHE	ACHE_7_100171040_101120339	cis	chr7:100915204:C:T	1	chr7:100904113:AG:A	rs67302203	7	100904113	AG	A	0.1834	0.9052	-0.33196	0.031144	1.4e-26	0.0582457	0.490319
ACHE	ACHE_7_100171040_101120339	cis	chr7:100874758:C:T	2	chr7:100848000:C:T	rs72615163	7	100848000	T	C	0.3104	0.938	-0.095765	0.02513	0.00013	0.0115749	0.00563003
ACHE	ACHE_7_100171040_101120339	cis	chr7:100915204:C:T	1	chr7:100909878:A:T	rs12705098	7	100909878	A	T	0.1886	0.9113	-0.32337	0.030734	6.1e-26	0.0466112	0.490545
ACHE	ACHE_7_100171040_101120339	cis	chr7:100915204:C:T	1	chr7:100909405:A:G	rs9718841	7	100909405	A	G	0.181	0.9231	-0.32931	0.031068	2.5e-26	0.0260703	0.476723
ACHE	ACHE_7_100171040_101120339	cis	chr7:100915204:C:T	1	chr7:100908003:A:G	rs13225631	7	100908003	A	G	0.1811	0.9232	-0.32923	0.03106	2.5e-26	0.0258031	0.485083
ACHE	ACHE_7_100171040_101120339	cis	chr7:100915204:C:T	1	chr7:100907991:T:C	rs13240020	7	100907991	T	C	0.1811	0.9232	-0.32922	0.03106	2.5e-26	0.0255474	0.484937
ACHE	ACHE_7_100171040_101120339	cis	chr7:100915204:C:T	1	chr7:100908908:C:A	rs4729620	7	100908908	C	A	0.1823	0.9233	-0.32616	0.030936	4.7e-26	0.0173368	0.460795
ACHE	ACHE_7_100171040_101120339	cis	chr7:100915204:C:T	1	chr7:100908172:A:G	rs7803865	7	100908172	A	G	0.1823	0.9234	-0.32615	0.030936	4.8e-26	0.0172358	0.460977
ACHE	ACHE_7_100171040_101120339	cis	chr7:100915204:C:T	1	chr7:100909872:T:C	rs12705097	7	100909872	T	C	0.1812	0.9232	-0.32889	0.031064	2.9e-26	0.0243223	0.48527
ACHE	ACHE_7_100171040_101120339	cis	chr7:100915204:C:T	1	chr7:100910592:T:C	rs2405975	7	100910592	T	C	0.181	0.9237	-0.32876	0.03106	3e-26	0.021973	0.484483
ACHE	ACHE_7_100171040_101120339	cis	chr7:100874758:C:T	2	chr7:100846449:C:T	rs12668594	7	100846449	T	C	0.311	0.9395	-0.096397	0.025098	0.00012	0.0150081	0.00551422
ACHE	ACHE_7_100171040_101120339	cis	chr7:100915204:C:T	1	chr7:100910668:A:G	rs2405974	7	100910668	A	G	0.1816	0.9213	-0.32763	0.03106	4.4e-26	0.0152687	0.472859
ACHE	ACHE_7_100171040_101120339	cis	chr7:100915204:C:T	1	chr7:100910675:C:T	rs2405973	7	100910675	C	T	0.1811	0.9233	-0.3288	0.031065	3e-26	0.0219668	0.484297
ACHE	ACHE_9_133231661_133468510	trans	chr9:133276557:G:A	1	chr9:133269042:A:G	rs8176662	9	133269042	G	A	0.2199	0.9942	0.14561	0.027479	9.2e-08	0.0425649	0.0781149
ACHE	ACHE_9_133231661_133468510	trans	chr9:133276557:G:A	1	chr9:133266900:A:C	rs8176671	9	133266900	C	A	0.2199	0.9945	0.14538	0.02748	9.6e-08	0.0410064	0.0815412
ACHE	ACHE_9_133231661_133468510	trans	chr9:133276557:G:A	1	chr9:133257567:T:C	rs75179845	9	133257567	C	T	0.2191	0.9965	0.14336	0.027476	1.6e-07	0.0296201	0.0754834
ACHE	ACHE_9_133231661_133468510	trans	chr9:133276557:G:A	1	chr9:133257367:C:A	rs8176722	9	133257367	A	C	0.2196	1	0.14301	0.02741	1.6e-07	0.0295951	0.102315
ACHE	ACHE_9_133231661_133468510	trans	chr9:133276557:G:A	1	chr9:133252613:G:C	rs10901252	9	133252613	C	G	0.2218	0.9746	0.14581	0.027635	1.3e-07	0.039131	0.0790642
ACHE	ACHE_9_133231661_133468510	trans	chr9:133276557:G:A	1	chr9:133270880:T:C	rs79343853	9	133270880	C	T	0.22	0.9945	0.14505	0.027485	1e-07	0.0386387	0.0781158
ACHE	ACHE_9_133231661_133468510	trans	chr9:133276557:G:A	1	chr9:133253728:A:T	rs10793962	9	133253728	T	A	0.2175	0.9848	0.14374	0.027694	1.8e-07	0.0262518	0.0796778
ACHE	ACHE_9_133231661_133468510	trans	chr9:133276557:G:A	1	chr9:133273734:C:T	rs8176644	9	133273734	T	C	0.22	0.9947	0.14493	0.027483	1.1e-07	0.0379509	0.0774503
ACHE	ACHE_9_133231661_133468510	trans	chr9:133276557:G:A	1	chr9:133257129:G:A	rs2073823	9	133257129	A	G	0.2186	0.9938	0.14388	0.027538	1.5e-07	0.0305644	0.102298
ACHE	ACHE_9_133231661_133468510	trans	chr9:133276557:G:A	1	chr9:133256508:C:T	rs7855255	9	133256508	T	C	0.2191	0.9962	0.14278	0.027489	1.7e-07	0.0265641	0.102203
ACHE	ACHE_9_133231661_133468510	trans	chr9:133276557:G:A	1	chr9:133255635:C:T	rs8176751	9	133255635	T	C	0.221	0.9942	0.14336	0.027401	1.4e-07	0.032991	0.102181
ACHE	ACHE_9_133231661_133468510	trans	chr9:133276557:G:A	1	chr9:133277095:C:T	rs8176632	9	133277095	T	C	0.2198	0.983	0.14457	0.02759	1.3e-07	0.0318459	0.14502
ACHE	ACHE_9_133231661_133468510	trans	chr9:133276557:G:A	1	chr9:133262254:C:T	rs8176693	9	133262254	T	C	0.2189	0.9956	0.14323	0.02749	1.6e-07	0.028677	0.0795541
ACHE	ACHE_9_133231661_133468510	trans	chr9:133276557:G:A	1	chr9:133253171:T:C	rs77693339	9	133253171	C	T	0.218	0.9853	0.14311	0.027667	2e-07	0.0241071	0.0782574
ACHE	ACHE_9_133231661_133468510	trans	chr9:133276557:G:A	1	chr9:133256781:T:C	rs8176733	9	133256781	C	T	0.2191	0.9969	0.14337	0.027476	1.6e-07	0.0296754	0.10225
ACHE	ACHE_9_133231661_133468510	trans	chr9:133276557:G:A	1	chr9:133256205:G:C	rs7853989	9	133256205	C	G	0.219	0.9966	0.14195	0.027483	2.1e-07	0.0234595	0.102377
ACHE	ACHE_9_133231661_133468510	trans	chr9:133276557:G:A	1	chr9:133256074:G:A	rs8176741	9	133256074	A	G	0.2188	0.9967	0.1418	0.027481	2.1e-07	0.0229084	0.0798417
ACHE	ACHE_9_133231661_133468510	trans	chr9:133276557:G:A	1	chr9:133256028:C:T	rs8176743	9	133256028	T	C	0.2189	0.9967	0.14178	0.027481	2.1e-07	0.0228275	0.0795615
ACHE	ACHE_9_133231661_133468510	trans	chr9:133276557:G:A	1	chr9:133255928:C:G	rs8176747	9	133255928	G	C	0.219	0.9969	0.14171	0.027476	2.2e-07	0.0225495	0.0795672
ACHE	ACHE_9_133231661_133468510	trans	chr9:133276557:G:A	1	chr9:133255354:C:T	rs187099314	9	133255354	T	C	0.2189	0.9965	0.14173	0.027482	2.2e-07	0.0224788	0.0983721
ACHE	ACHE_9_133231661_133468510	trans	chr9:133276557:G:A	1	chr9:133255935:G:T	rs8176746	9	133255935	T	G	0.2195	1	0.1413	0.027407	2.2e-07	0.0223046	0.0795261
ACHE	ACHE_9_133231661_133468510	trans	chr9:133276557:G:A	1	chr9:133266092:G:A	rs13299342	9	133266092	A	G	0.2207	0.9949	0.14433	0.027368	1.1e-07	0.0376339	0.144854
ACHE	ACHE_9_133231661_133468510	trans	chr9:133276557:G:A	1	chr9:133266772:C:T	rs8176672	9	133266772	T	C	0.2201	0.9948	0.14469	0.027428	1.1e-07	0.0372794	0.0795491
ACHE	ACHE_9_133231661_133468510	trans	chr9:133276557:G:A	1	chr9:133254842:C:G	rs201221083	9	133254842	G	C	0.2052	0.9656	0.14719	0.028552	2.2e-07	0.0249661	9.31909e-05
ACHE	ACHE_9_133231661_133468510	trans	chr9:133276557:G:A	1	chr9:133254260:G:A	rs8176759	9	133254260	A	G	0.2179	0.987	0.14314	0.027651	2e-07	0.0245933	0.0796824
ACHE	ACHE_9_133231661_133468510	trans	chr9:133276557:G:A	1	chr9:133257138:T:C	rs8176730	9	133257138	C	T	0.2186	0.9938	0.14389	0.027538	1.5e-07	0.0306392	0.10212
ACHE	ACHE_9_133231661_133468510	trans	chr9:133276557:G:A	1	chr9:133276557:G:A	rs8176635	9	133276557	A	G	0.3925	0.9753	0.14132	0.023289	1.2e-09	0.0959034	0.331852
ACHE	ACHE_9_133231661_133468510	trans	chr9:133276557:G:A	1	chr9:133254328:C:T	rs1137827	9	133254328	T	C	0.2185	0.9938	0.14227	0.027536	2.1e-07	0.023461	0.0796694
ACHE	ACHE_9_133231661_133468510	trans	chr9:133276557:G:A	1	chr9:133270004:C:A	rs587611953	9	133270004	A	C	0.2459	0.9052	0.14059	0.027749	3.4e-07	0.0559169	0.0840323
ACP5	ACP5_19_11502030_11992387	cis	chr19:11586947:C:A	1	chr19:11586947:C:A	rs149502884	19	11586947	A	C	0.0714	0.9868	-0.71649	0.043798	3.7e-60	0.127319	0.124356
ACP5	ACP5_19_11502030_11992387	cis	chr19:11586947:C:A	1	chr19:11578074:A:T	rs76639504	19	11578074	T	A	0.0714	0.9878	-0.7153	0.043764	4.7e-60	0.111251	0.117564
ACP5	ACP5_19_11502030_11992387	cis	chr19:11586947:C:A	1	chr19:11583056:C:T	rs139798602	19	11583056	T	C	0.0713	0.9848	-0.71513	0.043804	6.4e-60	0.0803524	0.124267
ACP5	ACP5_19_11502030_11992387	cis	chr19:11586947:C:A	1	chr19:11583666:C:T	rs11881292	19	11583666	T	C	0.0713	0.9848	-0.71513	0.043804	6.4e-60	0.0803524	0.124489
ACP5	ACP5_19_11502030_11992387	cis	chr19:11586947:C:A	1	chr19:11581312:C:G	rs76506615	19	11581312	G	C	0.0713	0.9842	-0.71507	0.043802	6.5e-60	0.0785721	0.124338
ACP5	ACP5_19_11502030_11992387	cis	chr19:11586947:C:A	1	chr19:11579861:T:C	rs149147675	19	11579861	C	T	0.0714	0.9878	-0.71388	0.043736	6.7e-60	0.078117	0.1244
ACP5	ACP5_19_11502030_11992387	cis	chr19:11586947:C:A	1	chr19:11580994:G:A	rs79525531	19	11580994	A	G	0.0713	0.9843	-0.71504	0.043802	6.5e-60	0.0779486	0.124276
ACP5	ACP5_19_11502030_11992387	cis	chr19:11586947:C:A	1	chr19:11581093:A:G	rs75279637	19	11581093	G	A	0.0713	0.9843	-0.71504	0.043802	6.5e-60	0.0779486	0.124338
ACP5	ACP5_19_11502030_11992387	cis	chr19:11586947:C:A	1	chr19:11582646:C:A	rs11880512	19	11582646	A	C	0.0713	0.9842	-0.71505	0.043803	6.6e-60	0.077443	0.124374
ACP5	ACP5_19_11502030_11992387	cis	chr19:11586947:C:A	1	chr19:11576380:C:T	rs2229531	19	11576380	T	C	0.0721	0.9998	-0.70667	0.043311	7.5e-60	0.0714273	0.117419
ACP5	ACP5_19_11502030_11992387	cis	chr19:11586947:C:A	1	chr19:11576536:C:T	rs2305799	19	11576536	T	C	0.0721	0.9999	-0.70666	0.043311	7.5e-60	0.0711499	0.124209
ACP5	ACP5_19_11502030_11992387	cis	chr19:11586947:C:A	1	chr19:11587446:G:A	rs116926132	19	11587446	A	G	0.0713	0.9876	-0.71432	0.0438	8.4e-60	0.0552323	0.124546
ACP5	ACP5_19_11502030_11992387	cis	chr19:11579344:T:TTTGG	2	chr19:11579344:T:TTTGG	rs201335336	19	11579344	TTTGG	T	0.1262	0.9283	0.34796	0.035027	2.9e-23	0.337412	0.00574269
ACP5	ACP5_19_11502030_11992387	cis	chr19:11579344:T:TTTGG	2	chr19:11581755:AAG:A	rs201487170	19	11581755	A	AAG	0.126	0.9225	0.34896	0.035177	3.3e-23	0.290891	0.00551655
ACP5	ACP5_19_11502030_11992387	cis	chr19:11579344:T:TTTGG	2	chr19:11609555:C:T	rs117681115	19	11609555	T	C	0.1342	0.9263	0.33171	0.034176	2.7e-22	0.0832286	0.00520707
ACP5	ACP5_19_11502030_11992387	cis	chr19:11579344:T:TTTGG	2	chr19:11620726:A:C	rs117523930	19	11620726	C	A	0.1346	0.9298	0.3301	0.034062	3.2e-22	0.0738222	0.00567347
ACP5	ACP5_19_11502030_11992387	cis	chr19:11579344:T:TTTGG	2	chr19:11616589:G:C	rs12162234	19	11616589	C	G	0.1346	0.9299	0.33006	0.03406	3.2e-22	0.0735472	0.00563219
ACP5	ACP5_19_11502030_11992387	cis	chr19:11579344:T:TTTGG	2	chr19:11598669:C:T	rs17001471	19	11598669	T	C	0.1332	0.9241	0.33359	0.03424	1.9e-22	0.0706095	0.00568883
ACP5	ACP5_19_11502030_11992387	cis	chr19:11579344:T:TTTGG	2	chr19:11616069:G:A	rs137956588	19	11616069	A	G	0.1353	0.9282	0.32671	0.034053	8.1e-22	0.0289897	0.00605441
ACP5	ACP5_19_11502030_11992387	cis	chr19:11567323:C:A	3	chr19:11567323:C:A	rs35383690	19	11567323	A	C	0.7252	0.9236	0.078321	0.025731	0.0023	0.176706	0.236537
ACP5	ACP5_19_11502030_11992387	cis	chr19:11567323:C:A	3	chr19:11566958:G:T	rs68057395	19	11566958	T	G	0.7269	0.9244	0.078705	0.025792	0.0023	0.162891	0.230751
ACP5	ACP5_19_11502030_11992387	cis	chr19:11567323:C:A	3	chr19:11565535:TG:T	rs944263127	19	11565535	T	TG	0.7299	0.9243	0.067275	0.025885	0.0093	0.108603	7.37572e-05
ACP5	ACP5_19_11502030_11992387	cis	chr19:11567323:C:A	3	chr19:11565537:G:T	rs1981852	19	11565537	T	G	0.7295	0.9231	0.066954	0.025898	0.0097	0.101788	0.23851
ACP5	ACP5_19_11502030_11992387	cis	chr19:11567323:C:A	3	chr19:11564326:C:G	rs2876698	19	11564326	G	C	0.7304	0.9254	0.065462	0.025887	0.011	0.0768085	0.239463
ACP5	ACP5_19_11502030_11992387	cis	chr19:11567323:C:A	3	chr19:11555677:G:A	rs3810313	19	11555677	A	G	0.7339	0.9417	0.067342	0.025783	0.009	0.0624878	0.231926
ACP5	ACP5_19_11502030_11992387	cis	chr19:11567323:C:A	3	chr19:11549197:T:A	rs8100751	19	11549197	A	T	0.7336	0.931	0.067797	0.025955	0.009	0.0575841	0.233985
ACP5	ACP5_19_11502030_11992387	cis	chr19:11567323:C:A	3	chr19:11551727:C:G	rs10417525	19	11551727	G	C	0.7338	0.9387	0.066819	0.025874	0.0098	0.0556667	0.231565
ACP5	ACP5_19_11502030_11992387	cis	chr19:11567323:C:A	3	chr19:11559417:G:A	rs11881637	19	11559417	A	G	0.7457	0.9991	0.066342	0.025362	0.0089	0.0516122	0.232284
ACP5	ACP5_19_11502030_11992387	cis	chr19:11567323:C:A	3	chr19:11560489:C:T	rs35863302	19	11560489	T	C	0.7327	0.9388	0.065396	0.025765	0.011	0.0471034	0.239112
ACP5	ACP5_19_11502030_11992387	cis	chr19:11567323:C:A	3	chr19:11563479:G:A	rs12984574	19	11563479	A	G	0.7327	0.9381	0.065256	0.025772	0.011	0.0457873	0.239057
ACP5	ACP5_19_11502030_11992387	cis	chr19:11567323:C:A	3	chr19:11564351:CTTTTT:C	rs3035416	19	11564351	C	CTTTTT	0.7285	0.906	0.064749	0.026135	0.013	0.0353424	0.241512
ACP6	ACP6_1_145672585_148980464	cis	chr1:147652507:T:G	1	chr1:147652507:T:G	rs2153463	1	147652507	G	T	0.7111	0.9997	1.0964	0.024201	0	1	0.291605
ACP6	ACP6_1_145672585_148980464	cis	chr1:147647471:G:A	2	chr1:147647471:G:A	rs1344	1	147647471	A	G	0.3312	0.9995	0.24169	0.023074	1.5e-20	0.983939	0.42238
ACP6	ACP6_1_145672585_148980464	cis	chr1:147690042:G:T	3	chr1:147690042:G:T	rs192519943	1	147690042	T	G	0.0047	0.7843	-1.5191	0.18255	5.6e-17	1	0
ACP6	ACP6_1_145672585_148980464	cis	chr1:147659642:C:T	4	chr1:147659642:C:T	rs79500703	1	147659642	T	C	0.0042	0.6974	-0.93911	0.21223	2.6e-05	0.997863	4.40956e-05
ACVRL1	ACVRL1_12_51823714_52080051	cis	chr12:51914237:T:C	1	chr12:51914237:T:C	rs77709482	12	51914237	C	T	0.0834	0.9496	0.63103	0.041744	1.2e-51	0.434025	0.0821688
ACVRL1	ACVRL1_12_51823714_52080051	cis	chr12:51914237:T:C	1	chr12:51912437:C:T	rs2277382	12	51912437	T	C	0.0829	0.9518	0.62997	0.041829	2.8e-51	0.259042	0.0817305
ACVRL1	ACVRL1_12_51823714_52080051	cis	chr12:51914237:T:C	1	chr12:51920060:C:T	rs74094825	12	51920060	T	C	0.0852	0.932	0.62606	0.041705	5.7e-51	0.250502	0.0836739
ACVRL1	ACVRL1_12_51823714_52080051	cis	chr12:51914237:T:C	1	chr12:51921935:C:T	rs56683171	12	51921935	T	C	0.085	0.9266	0.62376	0.04192	4.2e-50	0.0549649	0.0835197
ACVRL1	ACVRL1_12_51823714_52080051	cis	chr12:51923681:C:CG	2	chr12:51923681:C:CG	rs145295564	12	51923681	CG	C	0.3205	0.9512	-0.32643	0.02478	1.3e-39	0.508912	0.153214
ACVRL1	ACVRL1_12_51823714_52080051	cis	chr12:51923681:C:CG	2	chr12:51923273:C:G	rs2293093	12	51923273	G	C	0.3183	0.9573	-0.32649	0.02469	6.4e-40	0.167921	0.109882
ACVRL1	ACVRL1_12_51823714_52080051	cis	chr12:51923681:C:CG	2	chr12:51923291:G:A	rs2293092	12	51923291	A	G	0.3201	0.9568	-0.32483	0.024667	1.3e-39	0.134722	0.15046
ACVRL1	ACVRL1_12_51823714_52080051	cis	chr12:51923681:C:CG	2	chr12:51924594:A:T	rs3847858	12	51924594	T	A	0.3198	0.9607	-0.3213	0.02465	7.8e-39	0.0898088	0.110734
ACVRL1	ACVRL1_12_51823714_52080051	cis	chr12:51923681:C:CG	2	chr12:51920604:T:G	rs2277383	12	51920604	G	T	0.3186	0.9561	-0.32349	0.024652	2.5e-39	0.055204	0.109886
ACVRL1	ACVRL1_12_51823714_52080051	cis	chr12:51912002:C:T	3	chr12:51912002:C:T	rs1700159	12	51912002	T	C	0.806	0.9972	0.096281	0.02841	0.00069	0.955863	0.231545
ACY1	ACY1_3_47263918_52889516	cis	chr3:51988910:G:A	1	chr3:51988910:G:A	rs143678651	3	51988910	A	G	0.0059	0.9174	-1.3104	0.15367	1.5e-17	0.804042	0
ACY1	ACY1_3_47263918_52889516	cis	chr3:51988910:G:A	1	chr3:51999192:CT:C	rs200489199	3	51999192	C	CT	0.0049	0.9105	-1.397	0.1687	1.2e-16	0.101699	0.00014806
ACY1	ACY1_3_47263918_52889516	cis	chr3:51988910:G:A	1	chr3:51916438:C:T	rs181026544	3	51916438	T	C	0.0062	0.8935	-1.2577	0.15219	1.4e-16	0.0873384	2.93971e-05
ACY3	ACY3_11_65518151_67747961	cis	chr11:67642843:C:T	1	chr11:67642843:C:T	rs2290959	11	67642843	T	C	0.0402	0.9868	-0.98125	0.057322	1.2e-65	1	0.000279289
ACY3	ACY3_11_65518151_67747961	cis	chr11:67634891:T:G	2	chr11:67634891:T:G	rs3758938	11	67634891	G	T	0.1213	0.9987	0.21899	0.034211	1.6e-10	0.120508	0.301331
ACY3	ACY3_11_65518151_67747961	cis	chr11:67634891:T:G	2	chr11:67634164:G:C	rs12787511	11	67634164	C	G	0.12	0.9876	0.22061	0.034554	1.8e-10	0.114579	0.300768
ACY3	ACY3_11_65518151_67747961	cis	chr11:67634891:T:G	2	chr11:67623783:A:G	rs12802317	11	67623783	G	A	0.1199	0.9845	0.22205	0.034729	1.7e-10	0.0797346	0.320658
ACY3	ACY3_11_65518151_67747961	cis	chr11:67634891:T:G	2	chr11:67632130:C:G	rs1551884	11	67632130	G	C	0.121	0.9868	0.21639	0.034483	3.6e-10	0.0493726	0.320886
ACY3	ACY3_11_65518151_67747961	cis	chr11:67634891:T:G	2	chr11:67623503:A:C	rs12801880	11	67623503	C	A	0.1202	0.9868	0.21639	0.034661	4.5e-10	0.0415544	0.302758
ACY3	ACY3_11_65518151_67747961	cis	chr11:67634891:T:G	2	chr11:67635814:A:G	rs12800028	11	67635814	G	A	0.1023	0.9813	0.22453	0.037206	1.6e-09	0.0410759	0.297603
ACY3	ACY3_11_65518151_67747961	cis	chr11:67634891:T:G	2	chr11:67624913:A:C	rs7930586	11	67624913	C	A	0.1204	0.9867	0.21626	0.03465	4.5e-10	0.0405432	0.320874
ACY3	ACY3_11_65518151_67747961	cis	chr11:67634891:T:G	2	chr11:67618907:C:T	rs12804736	11	67618907	T	C	0.1203	0.9872	0.21609	0.034646	4.7e-10	0.0398271	0.320643
ACY3	ACY3_11_65518151_67747961	cis	chr11:67634891:T:G	2	chr11:67619327:G:A	rs7931284	11	67619327	A	G	0.1203	0.9872	0.21609	0.034646	4.7e-10	0.0398271	0.320664
ACY3	ACY3_11_65518151_67747961	cis	chr11:67634891:T:G	2	chr11:67619354:C:G	rs7931193	11	67619354	G	C	0.1203	0.9872	0.21609	0.034646	4.7e-10	0.0398271	0.320601
ACY3	ACY3_11_65518151_67747961	cis	chr11:67634891:T:G	2	chr11:67620024:T:A	rs12801378	11	67620024	A	T	0.1203	0.9872	0.21609	0.034646	4.7e-10	0.0398271	0.320668
ACY3	ACY3_11_65518151_67747961	cis	chr11:67634891:T:G	2	chr11:67620506:G:A	rs12805884	11	67620506	A	G	0.1203	0.9872	0.21609	0.034646	4.7e-10	0.0398271	0.320972
ACY3	ACY3_11_65518151_67747961	cis	chr11:67634891:T:G	2	chr11:67620559:C:T	rs12805594	11	67620559	T	C	0.1203	0.9872	0.21609	0.034646	4.7e-10	0.0398271	0.321005
ACY3	ACY3_11_65518151_67747961	cis	chr11:67634891:T:G	2	chr11:67621711:CA:C	rs35538054	11	67621711	C	CA	0.1203	0.9872	0.21609	0.034646	4.7e-10	0.0398271	0.3206
ACY3	ACY3_11_65518151_67747961	cis	chr11:67634891:T:G	2	chr11:67627424:C:T	rs4930461	11	67627424	T	C	0.1206	0.9866	0.21578	0.034616	4.8e-10	0.0387331	0.320908
ACY3	ACY3_11_65518151_67747961	cis	chr11:67634891:T:G	2	chr11:67628243:C:T	rs7124513	11	67628243	T	C	0.1206	0.9866	0.21578	0.034616	4.8e-10	0.0387331	0.320847
ACY3	ACY3_11_65518151_67747961	cis	chr11:67634891:T:G	2	chr11:67622279:C:T	rs2155847	11	67622279	T	C	0.1202	0.9869	0.21487	0.03466	5.9e-10	0.0318886	0.320492
ACY3	ACY3_11_65518151_67747961	cis	chr11:67634891:T:G	2	chr11:67605475:G:A	rs12794995	11	67605475	A	G	0.1014	0.9839	0.22369	0.037395	2.3e-09	0.0308206	0.257609
ACY3	ACY3_11_65518151_67747961	cis	chr11:67634891:T:G	2	chr11:67623326:G:A	rs12797221	11	67623326	A	G	0.1199	0.9861	0.21373	0.034696	7.6e-10	0.0256275	0.306152
ACY3	ACY3_11_65518151_67747961	cis	chr11:67634891:T:G	2	chr11:67623482:TG:T	rs35840544	11	67623482	T	TG	0.1152	0.9541	0.22375	0.035966	5.1e-10	0.0249685	0.302499
ACYP1	ACYP1_14_74648837_75217543	cis	chr14:75191730:C:G	1	chr14:75191730:C:G	rs4468539	14	75191730	G	C	0.1686	0.9439	0.28145	0.031064	1.3e-19	0.051923	0.481518
ACYP1	ACYP1_14_74648837_75217543	cis	chr14:75191730:C:G	1	chr14:75193177:T:C	rs7146523	14	75193177	C	T	0.1682	0.9452	0.28114	0.031052	1.4e-19	0.0491445	0.483075
ACYP1	ACYP1_14_74648837_75217543	cis	chr14:75191730:C:G	1	chr14:75191310:A:C	rs4384542	14	75191310	C	A	0.1684	0.9451	0.28063	0.031057	1.6e-19	0.0416341	0.483198
ACYP1	ACYP1_14_74648837_75217543	cis	chr14:75191730:C:G	1	chr14:75190845:G:A	rs6574209	14	75190845	A	G	0.1685	0.945	0.28049	0.031059	1.7e-19	0.0397382	0.483156
ACYP1	ACYP1_14_74648837_75217543	cis	chr14:75191730:C:G	1	chr14:75189865:A:G	rs4903293	14	75189865	G	A	0.1684	0.945	0.28051	0.031062	1.7e-19	0.0396761	0.483822
ACYP1	ACYP1_14_74648837_75217543	cis	chr14:75191730:C:G	1	chr14:75195278:A:G	rs8013444	14	75195278	G	A	0.1676	0.9459	0.28066	0.031158	2.1e-19	0.0318993	0.483046
ACYP1	ACYP1_14_74648837_75217543	cis	chr14:75191730:C:G	1	chr14:75199326:A:T	rs11159121	14	75199326	T	A	0.1675	0.946	0.28062	0.031155	2.1e-19	0.0317507	0.483492
ACYP1	ACYP1_14_74648837_75217543	cis	chr14:75191730:C:G	1	chr14:75198250:T:C	rs8007539	14	75198250	C	T	0.1676	0.9458	0.28056	0.031156	2.1e-19	0.0312691	0.483206
ACYP1	ACYP1_14_74648837_75217543	cis	chr14:75191730:C:G	1	chr14:75182567:T:C	rs7160012	14	75182567	C	T	0.1712	0.9536	0.2761	0.030683	2.3e-19	0.0295827	0.48314
ACYP1	ACYP1_14_74648837_75217543	cis	chr14:75191730:C:G	1	chr14:75182277:A:T	rs8019716	14	75182277	T	A	0.1717	0.952	0.27585	0.030682	2.5e-19	0.0274175	0.480124
ACYP1	ACYP1_14_74648837_75217543	cis	chr14:75191730:C:G	1	chr14:75190648:A:G	rs6574208	14	75190648	G	A	0.1716	0.9525	0.27564	0.030674	2.6e-19	0.0263803	0.479383
ACYP1	ACYP1_14_74648837_75217543	cis	chr14:75191730:C:G	1	chr14:75193543:C:G	rs4899551	14	75193543	G	C	0.1683	0.9435	0.27861	0.031088	3.2e-19	0.0210889	0.477597
ACYP1	ACYP1_14_74648837_75217543	cis	chr14:75191730:C:G	1	chr14:75188649:G:C	rs7141705	14	75188649	C	G	0.172	0.9445	0.27539	0.030786	3.7e-19	0.0187141	0.48375
ACYP1	ACYP1_14_74648837_75217543	cis	chr14:75191730:C:G	1	chr14:75180354:A:C	rs59594872	14	75180354	C	A	0.1719	0.9515	0.27427	0.030674	3.8e-19	0.0175106	0.482656
ACYP1	ACYP1_14_74648837_75217543	cis	chr14:75191730:C:G	1	chr14:75195234:T:C	rs8010662	14	75195234	C	T	0.1683	0.9439	0.27811	0.031121	4e-19	0.0168607	0.482735
ACYP1	ACYP1_14_74648837_75217543	cis	chr14:75191730:C:G	1	chr14:75203508:T:G	rs7147775	14	75203508	G	T	0.169	0.937	0.27691	0.031127	5.8e-19	0.0114969	0.481207
ACYP1	ACYP1_14_74648837_75217543	cis	chr14:75191730:C:G	1	chr14:75204004:G:C	rs7147712	14	75204004	C	G	0.1693	0.9605	0.27306	0.030716	6.1e-19	0.0109089	0.498778
ACYP1	ACYP1_14_74648837_75217543	cis	chr14:75191730:C:G	1	chr14:75147801:A:ACCCG	rs3832966	14	75147801	A	ACCCG	0.2048	0.8099	0.27456	0.030974	7.7e-19	0.00919225	0.423959
ACYP1	ACYP1_14_74648837_75217543	cis	chr14:75191730:C:G	1	chr14:75202686:G:GA	rs79703617	14	75202686	GA	G	0.168	0.9541	0.274	0.030889	7.3e-19	0.00908751	0.499823
ACYP1	ACYP1_14_74648837_75217543	cis	chr14:75191730:C:G	1	chr14:75123410:A:T	rs11850751	14	75123410	A	T	0.1932	0.8802	0.26967	0.030445	8.2e-19	0.00886573	0.413401
ACYP1	ACYP1_14_74648837_75217543	cis	chr14:75191730:C:G	1	chr14:75173700:G:A	rs2268620	14	75173700	A	G	0.1675	0.9534	0.2734	0.030861	8.1e-19	0.00862046	0.482709
ACYP1	ACYP1_14_74648837_75217543	cis	chr14:75191730:C:G	1	chr14:75082667:T:C	rs1043674	14	75082667	T	C	0.1837	0.9273	0.26716	0.03016	8.1e-19	0.00859418	0.482513
ACYP1	ACYP1_14_74648837_75217543	cis	chr14:75191730:C:G	1	chr14:75204956:G:A	rs6574212	14	75204956	A	G	0.1725	0.9942	0.2646	0.029925	9.4e-19	0.00712624	0.482633
ACYP1	ACYP1_14_74648837_75217543	cis	chr14:75191730:C:G	1	chr14:75200030:T:TTTTG	rs150903779	14	75200030	TTTTG	T	0.1713	0.9465	0.27247	0.030839	1e-18	0.00682869	0.484177
ACYP1	ACYP1_14_74648837_75217543	cis	chr14:75191730:C:G	1	chr14:75203367:A:G	rs77939209	14	75203367	G	A	0.169	0.9593	0.27172	0.030764	1e-18	0.00655037	0.498257
ACYP1	ACYP1_14_74648837_75217543	cis	chr14:75191730:C:G	1	chr14:75075251:C:A	rs7156105	14	75075251	C	A	0.1831	0.9344	0.2651	0.030053	1.1e-18	0.00618186	0.482493
ACYP1	ACYP1_14_74648837_75217543	cis	chr14:75191730:C:G	1	chr14:75061101:C:A	rs10149491	14	75061101	C	A	0.1833	0.9327	0.26528	0.03008	1.2e-18	0.00606897	0.482537
ACYP1	ACYP1_14_74648837_75217543	cis	chr14:75191730:C:G	1	chr14:75157285:T:C	rs4903289	14	75157285	T	C	0.1863	0.9077	0.26739	0.030327	1.2e-18	0.00606178	0.482714
ACYP1	ACYP1_14_74648837_75217543	cis	chr14:75191730:C:G	1	chr14:75172868:G:A	rs2300601	14	75172868	A	G	0.1676	0.9533	0.27209	0.030852	1.2e-18	0.00603234	0.48225
ACYP1	ACYP1_14_74648837_75217543	cis	chr14:75191730:C:G	1	chr14:75157760:C:T	rs12433849	14	75157760	C	T	0.1863	0.9078	0.26735	0.030325	1.2e-18	0.0060157	0.482534
ACYP1	ACYP1_14_74648837_75217543	cis	chr14:75191730:C:G	1	chr14:75156784:T:C	rs4903288	14	75156784	T	C	0.1863	0.9078	0.26734	0.030325	1.2e-18	0.00600876	0.483236
ACYP1	ACYP1_14_74648837_75217543	cis	chr14:75191730:C:G	1	chr14:75066238:T:C	rs7156328	14	75066238	T	C	0.1834	0.9322	0.2651	0.030082	1.2e-18	0.00575685	0.482721
ACYP1	ACYP1_14_74648837_75217543	cis	chr14:75191730:C:G	1	chr14:75142025:G:A	rs2268617	14	75142025	G	A	0.1855	0.911	0.26712	0.03032	1.3e-18	0.00574338	0.481696
ACYP1	ACYP1_14_74648837_75217543	cis	chr14:75191730:C:G	1	chr14:75059147:G:A	rs10143132	14	75059147	G	A	0.1833	0.9324	0.26504	0.030079	1.2e-18	0.00568026	0.48436
ACYP1	ACYP1_14_74648837_75217543	cis	chr14:75191730:C:G	1	chr14:75142565:A:T	rs4903285	14	75142565	A	T	0.1855	0.9112	0.26704	0.030318	1.3e-18	0.00562976	0.482364
ACYP1	ACYP1_14_74648837_75217543	cis	chr14:75191730:C:G	1	chr14:75143467:G:C	rs7147118	14	75143467	G	C	0.1854	0.9114	0.26701	0.030317	1.3e-18	0.00559622	0.483013
ACYP1	ACYP1_14_74648837_75217543	cis	chr14:75191730:C:G	1	chr14:75060806:G:A	rs10149362	14	75060806	G	A	0.1833	0.9327	0.26497	0.030078	1.3e-18	0.00558383	0.48267
ACYP1	ACYP1_14_74648837_75217543	cis	chr14:75191730:C:G	1	chr14:75145380:C:A	rs12588240	14	75145380	C	A	0.1854	0.9114	0.267	0.030317	1.3e-18	0.00558026	0.482437
ACYP1	ACYP1_14_74648837_75217543	cis	chr14:75191730:C:G	1	chr14:75137246:G:A	rs1807938	14	75137246	G	A	0.1856	0.9108	0.26699	0.030315	1.3e-18	0.0055721	0.48248
ACYP1	ACYP1_14_74648837_75217543	cis	chr14:75191730:C:G	1	chr14:75148524:T:C	rs10138183	14	75148524	T	C	0.1855	0.9113	0.26699	0.030317	1.3e-18	0.00556665	0.481991
ACYP1	ACYP1_14_74648837_75217543	cis	chr14:75191730:C:G	1	chr14:75135034:A:G	rs12435391	14	75135034	A	G	0.1855	0.9113	0.26695	0.030312	1.3e-18	0.00556125	0.48175
ACYP1	ACYP1_14_74648837_75217543	cis	chr14:75191730:C:G	1	chr14:75081040:T:C	rs10146098	14	75081040	T	C	0.184	0.9274	0.26535	0.030123	1.3e-18	0.00555445	0.482652
ACYP1	ACYP1_14_74648837_75217543	cis	chr14:75191730:C:G	1	chr14:75139089:A:G	rs1047418	14	75139089	A	G	0.1855	0.9114	0.26697	0.030316	1.3e-18	0.00553907	0.482811
ACYP1	ACYP1_14_74648837_75217543	cis	chr14:75191730:C:G	1	chr14:75201678:A:AT	rs200396368	14	75201678	AT	A	0.1712	0.9451	0.27212	0.030875	1.2e-18	0.00553059	0.0125449
ACYP1	ACYP1_14_74648837_75217543	cis	chr14:75191730:C:G	1	chr14:75077486:G:A	rs12589876	14	75077486	G	A	0.184	0.9272	0.26537	0.030128	1.3e-18	0.00552999	0.481787
ACYP1	ACYP1_14_74648837_75217543	cis	chr14:75191730:C:G	1	chr14:75077767:T:A	rs10246	14	75077767	T	A	0.184	0.9272	0.26537	0.030128	1.3e-18	0.00552648	0.4818
ACYP1	ACYP1_14_74648837_75217543	cis	chr14:75191730:C:G	1	chr14:75061002:G:C	rs10149551	14	75061002	G	C	0.1832	0.9331	0.26493	0.030077	1.3e-18	0.00551924	0.482748
ACYP1	ACYP1_14_74648837_75217543	cis	chr14:75191730:C:G	1	chr14:75061877:G:A	rs10129657	14	75061877	G	A	0.1832	0.9332	0.26492	0.030076	1.3e-18	0.00550782	0.483165
ACYP1	ACYP1_14_74648837_75217543	cis	chr14:75191730:C:G	1	chr14:75077398:C:T	rs12589815	14	75077398	C	T	0.184	0.9276	0.26532	0.030127	1.3e-18	0.00546678	0.482269
ACYP1	ACYP1_14_74648837_75217543	cis	chr14:75191730:C:G	1	chr14:75077276:T:C	rs12889472	14	75077276	T	C	0.184	0.9274	0.26532	0.030128	1.3e-18	0.00544484	0.482396
ACYP1	ACYP1_14_74648837_75217543	cis	chr14:75191730:C:G	1	chr14:75080249:G:A	rs4903280	14	75080249	G	A	0.184	0.9275	0.26531	0.030127	1.3e-18	0.00544428	0.482289
ACYP1	ACYP1_14_74648837_75217543	cis	chr14:75191730:C:G	1	chr14:75082053:T:C	rs12590452	14	75082053	T	C	0.184	0.9276	0.2653	0.030126	1.3e-18	0.00543546	0.48255
ACYP1	ACYP1_14_74648837_75217543	cis	chr14:75191730:C:G	1	chr14:75079880:C:T	rs4903279	14	75079880	C	T	0.184	0.9272	0.26534	0.030131	1.3e-18	0.00543009	0.482505
ACYP1	ACYP1_14_74648837_75217543	cis	chr14:75191730:C:G	1	chr14:75076761:CTAAG:C	rs67397772	14	75076761	CTAAG	C	0.184	0.9274	0.2653	0.030128	1.3e-18	0.00541749	0.481269
ACYP1	ACYP1_14_74648837_75217543	cis	chr14:75191730:C:G	1	chr14:75166305:A:G	rs10149880	14	75166305	G	A	0.1672	0.9701	0.26843	0.030488	1.3e-18	0.005414	0.480589
ACYP1	ACYP1_14_74648837_75217543	cis	chr14:75191730:C:G	1	chr14:75135159:A:G	rs876402	14	75135159	A	G	0.1855	0.9116	0.26684	0.03031	1.3e-18	0.00540715	0.48215
ACYP1	ACYP1_14_74648837_75217543	cis	chr14:75191730:C:G	1	chr14:75079853:C:T	rs4899544	14	75079853	C	T	0.184	0.9273	0.26532	0.030131	1.3e-18	0.00539441	0.482503
ACYP1	ACYP1_14_74648837_75217543	cis	chr14:75191730:C:G	1	chr14:75133994:C:T	rs4322591	14	75133994	C	T	0.1855	0.9115	0.26683	0.030311	1.3e-18	0.00537939	0.482336
ACYP1	ACYP1_14_74648837_75217543	cis	chr14:75191730:C:G	1	chr14:75097956:G:T	rs1071989	14	75097956	G	T	0.1847	0.9216	0.26556	0.03019	1.4e-18	0.00497821	0.482312
ACYP1	ACYP1_14_74648837_75217543	cis	chr14:75191730:C:G	1	chr14:75064757:A:T	rs10873275	14	75064757	A	T	0.1831	0.9328	0.2647	0.030091	1.4e-18	0.00497496	0.485522
ACYP1	ACYP1_14_74648837_75217543	cis	chr14:75191730:C:G	1	chr14:75094449:C:T	rs12589376	14	75094449	C	T	0.1847	0.9216	0.26554	0.030188	1.4e-18	0.00496699	0.48217
ACYP1	ACYP1_14_74648837_75217543	cis	chr14:75191730:C:G	1	chr14:75096197:C:T	rs10148504	14	75096197	C	T	0.1847	0.9216	0.26554	0.03019	1.4e-18	0.00495589	0.483368
ACYP1	ACYP1_14_74648837_75217543	cis	chr14:75191730:C:G	1	chr14:75116565:T:C	rs7145159	14	75116565	T	C	0.1853	0.9166	0.26601	0.030244	1.4e-18	0.00493537	0.481287
ACYP1	ACYP1_14_74648837_75217543	cis	chr14:75191730:C:G	1	chr14:75093260:T:C	rs7142235	14	75093260	T	C	0.1847	0.9216	0.26551	0.03019	1.4e-18	0.00491532	0.482362
ACYP1	ACYP1_14_74648837_75217543	cis	chr14:75191730:C:G	1	chr14:75136131:A:T	rs876403	14	75136131	A	T	0.1854	0.9108	0.26667	0.030329	1.5e-18	0.00490326	0.482299
ACYP1	ACYP1_14_74648837_75217543	cis	chr14:75191730:C:G	1	chr14:74990535:A:G	rs7157158	14	74990535	A	G	0.1893	0.9001	0.26605	0.030266	1.5e-18	0.00482247	0.473593
ACYP1	ACYP1_14_74648837_75217543	cis	chr14:75191730:C:G	1	chr14:75099506:G:A	rs9805979	14	75099506	G	A	0.1848	0.9214	0.26544	0.030193	1.5e-18	0.00477129	0.482166
ACYP1	ACYP1_14_74648837_75217543	cis	chr14:75191730:C:G	1	chr14:75128243:G:C	rs4899546	14	75128243	G	C	0.1852	0.9171	0.26583	0.030239	1.5e-18	0.00473746	0.482369
ACYP1	ACYP1_14_74648837_75217543	cis	chr14:75191730:C:G	1	chr14:75122121:A:G	rs11623413	14	75122121	A	G	0.1852	0.9173	0.26581	0.030239	1.5e-18	0.00471736	0.482005
ACYP1	ACYP1_14_74648837_75217543	cis	chr14:75191730:C:G	1	chr14:75127199:C:T	rs12889309	14	75127199	C	T	0.1852	0.917	0.26581	0.03024	1.5e-18	0.00470781	0.481979
ACYP1	ACYP1_14_74648837_75217543	cis	chr14:75191730:C:G	1	chr14:75122492:G:C	rs28626045	14	75122492	G	C	0.1852	0.9172	0.2658	0.030239	1.5e-18	0.00470762	0.482023
ACYP1	ACYP1_14_74648837_75217543	cis	chr14:75191730:C:G	1	chr14:75127136:T:C	rs12890371	14	75127136	T	C	0.1852	0.9172	0.26578	0.030239	1.5e-18	0.00468016	0.481992
ACYP1	ACYP1_14_74648837_75217543	cis	chr14:75191730:C:G	1	chr14:75118164:C:T	rs11159117	14	75118164	C	T	0.1852	0.9172	0.26578	0.030239	1.5e-18	0.00467787	0.48195
ACYP1	ACYP1_14_74648837_75217543	cis	chr14:75191730:C:G	1	chr14:75119585:C:A	rs8003506	14	75119585	C	A	0.1852	0.9173	0.26577	0.030239	1.5e-18	0.00467646	0.481888
ACYP1	ACYP1_14_74648837_75217543	cis	chr14:75191730:C:G	1	chr14:75128451:G:A	rs2024653	14	75128451	G	A	0.1852	0.9172	0.26577	0.030239	1.5e-18	0.00467261	0.481679
ACYP1	ACYP1_14_74648837_75217543	cis	chr14:75191730:C:G	1	chr14:75125780:G:C	rs4903284	14	75125780	G	C	0.1852	0.9172	0.26577	0.030239	1.5e-18	0.00466444	0.481898
ACYP1	ACYP1_14_74648837_75217543	cis	chr14:75191730:C:G	1	chr14:75087658:G:C	rs4903281	14	75087658	G	C	0.1844	0.9244	0.26507	0.030161	1.5e-18	0.00465099	0.481778
ACYP1	ACYP1_14_74648837_75217543	cis	chr14:75191730:C:G	1	chr14:75088921:G:A	rs10142865	14	75088921	G	A	0.1843	0.9248	0.26497	0.030159	1.6e-18	0.00453306	0.482165
ACYP1	ACYP1_14_74648837_75217543	cis	chr14:75191730:C:G	1	chr14:75088933:A:T	rs10142626	14	75088933	A	T	0.1843	0.9246	0.26494	0.03016	1.6e-18	0.00448616	0.482285
ACYP1	ACYP1_14_74648837_75217543	cis	chr14:75191730:C:G	1	chr14:75071514:G:T	rs3742778	14	75071514	G	T	0.1729	0.9999	0.26064	0.029681	1.6e-18	0.00431847	0.482359
ACYP1	ACYP1_14_74648837_75217543	cis	chr14:75191730:C:G	1	chr14:75199954:T:C	rs7156476	14	75199954	C	T	0.1709	0.9447	0.2715	0.030911	1.6e-18	0.00429379	0.467452
ACYP1	ACYP1_14_74648837_75217543	cis	chr14:75191730:C:G	1	chr14:75103590:C:T	rs11845639	14	75103590	C	T	0.1849	0.9201	0.26522	0.030214	1.7e-18	0.00424857	0.48176
ACYP1	ACYP1_14_74648837_75217543	cis	chr14:75191730:C:G	1	chr14:75170656:A:C	rs35977276	14	75170656	C	A	0.1682	0.9702	0.26741	0.030474	1.7e-18	0.00411429	0.48228
ACYP1	ACYP1_14_74648837_75217543	cis	chr14:75191730:C:G	1	chr14:75132944:A:G	rs3742771	14	75132944	A	G	0.1847	0.9161	0.2655	0.030262	1.7e-18	0.00410431	0.482945
ACYP1	ACYP1_14_74648837_75217543	cis	chr14:75191730:C:G	1	chr14:75102880:C:A	rs175470	14	75102880	C	A	0.1847	0.9209	0.26505	0.030209	1.7e-18	0.00409581	0.482211
ACYP1	ACYP1_14_74648837_75217543	cis	chr14:75191730:C:G	1	chr14:75100475:C:T	rs2010678	14	75100475	C	T	0.1847	0.9208	0.26503	0.030208	1.7e-18	0.00407674	0.482391
ACYP1	ACYP1_14_74648837_75217543	cis	chr14:75191730:C:G	1	chr14:75101435:A:G	rs4899545	14	75101435	A	G	0.1847	0.9208	0.26502	0.030208	1.7e-18	0.00406727	0.482229
ACYP1	ACYP1_14_74648837_75217543	cis	chr14:75191730:C:G	1	chr14:75159339:A:C	rs910316	14	75159339	A	C	0.1716	0.9995	0.26104	0.029755	1.7e-18	0.00406374	0.482246
ACYP1	ACYP1_14_74648837_75217543	cis	chr14:75191730:C:G	1	chr14:75053362:T:C	rs7303	14	75053362	T	C	0.1838	0.9288	0.26423	0.030125	1.8e-18	0.00396734	0.482598
ACYP1	ACYP1_14_74648837_75217543	cis	chr14:75191730:C:G	1	chr14:75160998:T:C	rs11623873	14	75160998	C	T	0.1676	0.9743	0.26706	0.030456	1.8e-18	0.00390186	0.482126
ACYP1	ACYP1_14_74648837_75217543	cis	chr14:75191730:C:G	1	chr14:75163675:G:A	rs61980828	14	75163675	A	G	0.1676	0.9743	0.26706	0.030457	1.8e-18	0.00389201	0.481935
ACYP1	ACYP1_14_74648837_75217543	cis	chr14:75191730:C:G	1	chr14:75178824:A:G	rs7156089	14	75178824	G	A	0.1686	0.9507	0.27049	0.030844	1.8e-18	0.00386461	0.481915
ACYP1	ACYP1_14_74648837_75217543	cis	chr14:75191730:C:G	1	chr14:75045909:G:A	rs10140851	14	75045909	G	A	0.1838	0.9284	0.26415	0.030126	1.8e-18	0.00386162	0.482804
ACYP1	ACYP1_14_74648837_75217543	cis	chr14:75191730:C:G	1	chr14:75045806:C:T	rs4903275	14	75045806	C	T	0.1836	0.9292	0.26402	0.030123	1.9e-18	0.00374321	0.482628
ACYP1	ACYP1_14_74648837_75217543	cis	chr14:75191730:C:G	1	chr14:75170264:C:T	rs11159119	14	75170264	T	C	0.1676	0.9742	0.26689	0.030459	1.9e-18	0.00368274	0.482519
ACYP1	ACYP1_14_74648837_75217543	cis	chr14:75191730:C:G	1	chr14:75044033:G:A	rs11622696	14	75044033	G	A	0.1838	0.9282	0.26402	0.03013	1.9e-18	0.0036793	0.480411
ACYP1	ACYP1_14_74648837_75217543	cis	chr14:75191730:C:G	1	chr14:75038305:G:C	rs3742780	14	75038305	G	C	0.1841	0.9265	0.26409	0.030146	1.9e-18	0.003615	0.48261
ACYP1	ACYP1_14_74648837_75217543	cis	chr14:75191730:C:G	1	chr14:75040382:G:A	rs10141345	14	75040382	G	A	0.1841	0.9266	0.26395	0.030144	2e-18	0.00348374	0.484606
ACYP1	ACYP1_14_74648837_75217543	cis	chr14:75191730:C:G	1	chr14:75036384:C:A	rs11629079	14	75036384	C	A	0.1828	0.9278	0.26493	0.030252	2e-18	0.00347475	0.470418
ACYP1	ACYP1_14_74648837_75217543	cis	chr14:75191730:C:G	1	chr14:75031281:C:T	rs735452	14	75031281	C	T	0.1828	0.9279	0.26491	0.030253	2e-18	0.00344545	0.469564
ACYP1	ACYP1_14_74648837_75217543	cis	chr14:75191730:C:G	1	chr14:75040822:C:T	rs12879542	14	75040822	C	T	0.184	0.927	0.2639	0.030142	2e-18	0.00344486	0.482709
ACYP1	ACYP1_14_74648837_75217543	cis	chr14:75191730:C:G	1	chr14:75162252:A:G	rs4903290	14	75162252	G	A	0.1678	0.9725	0.26669	0.030465	2.1e-18	0.00344132	0.482084
ACYP1	ACYP1_14_74648837_75217543	cis	chr14:75191730:C:G	1	chr14:75044372:C:T	rs10136948	14	75044372	C	T	0.1837	0.9282	0.26381	0.030134	2.1e-18	0.00341909	0.483008
ACYP1	ACYP1_14_74648837_75217543	cis	chr14:75191730:C:G	1	chr14:75124119:G:A	rs8017642	14	75124119	G	A	0.172	0.9999	0.26037	0.029754	2.1e-18	0.00329775	0.481864
ACYP1	ACYP1_14_74648837_75217543	cis	chr14:75191730:C:G	1	chr14:75152415:T:G	rs2098297	14	75152415	T	G	0.1868	0.9075	0.26501	0.030297	2.2e-18	0.00326184	0.482713
ACYP1	ACYP1_14_74648837_75217543	cis	chr14:75191730:C:G	1	chr14:75017975:GTC:G	rs5809690	14	75017975	GTC	G	0.1841	0.9238	0.2647	0.030262	2.2e-18	0.00317393	0.47226
ACYP1	ACYP1_14_74648837_75217543	cis	chr14:75191730:C:G	1	chr14:75012879:T:G	rs1548807	14	75012879	T	G	0.1844	0.9217	0.26492	0.03029	2.2e-18	0.00314687	0.469924
ADA	ADA_20_44477103_44719292	cis	chr20:44642751:C:G	1	chr20:44642751:C:G	rs406383	20	44642751	G	C	0.1852	0.964	0.30643	0.029264	1.1e-25	0.967644	0.234577
ADA	ADA_20_44477103_44719292	cis	chr20:44680652:GT:G	2	chr20:44680652:GT:G	rs11086935	20	44680652	G	GT	0.2079	0.9499	0.22633	0.028528	2e-15	0.313815	0.269153
ADA	ADA_20_44477103_44719292	cis	chr20:44680652:GT:G	2	chr20:44688014:A:G	rs7262172	20	44688014	G	A	0.2089	0.9759	0.21625	0.028187	1.7e-14	0.109537	0.266768
ADA	ADA_20_44477103_44719292	cis	chr20:44680652:GT:G	2	chr20:44688723:T:C	rs6031743	20	44688723	C	T	0.2086	0.9765	0.21546	0.028175	2e-14	0.0941311	0.265247
ADA	ADA_20_44477103_44719292	cis	chr20:44680652:GT:G	2	chr20:44688633:T:C	rs6031741	20	44688633	C	T	0.2086	0.9765	0.21545	0.028175	2e-14	0.0940671	0.266887
ADA	ADA_20_44477103_44719292	cis	chr20:44680652:GT:G	2	chr20:44686897:C:G	rs2903768	20	44686897	G	C	0.2084	0.9754	0.21563	0.028203	2e-14	0.0899513	0.266941
ADA	ADA_20_44477103_44719292	cis	chr20:44680652:GT:G	2	chr20:44687372:C:A	rs2094129	20	44687372	A	C	0.2046	0.9765	0.21358	0.028312	4.5e-14	0.0407546	0.266672
ADA	ADA_20_44477103_44719292	cis	chr20:44680652:GT:G	2	chr20:44687778:G:A	rs6031739	20	44687778	A	G	0.2048	0.9792	0.21303	0.028273	4.8e-14	0.0397795	0.266667
ADA	ADA_20_44477103_44719292	cis	chr20:44680652:GT:G	2	chr20:44687797:G:A	rs6031740	20	44687797	A	G	0.208	0.9976	0.20971	0.027862	5.1e-14	0.0394826	0.26655
ADA	ADA_20_44477103_44719292	cis	chr20:44680652:GT:G	2	chr20:44688160:C:T	rs7269380	20	44688160	T	C	0.2047	0.979	0.21301	0.028275	4.9e-14	0.0394186	0.266901
ADA	ADA_20_44477103_44719292	cis	chr20:44680652:GT:G	2	chr20:44688346:T:C	rs6017386	20	44688346	C	T	0.2049	0.9782	0.21296	0.028284	5e-14	0.0387359	0.266925
ADA	ADA_20_44477103_44719292	cis	chr20:44680652:GT:G	2	chr20:44674236:G:A	rs34652724	20	44674236	A	G	0.1978	0.9171	0.22484	0.02953	2.5e-14	0.0177047	0.268458
ADA	ADA_20_44477103_44719292	cis	chr20:44680652:GT:G	2	chr20:44674390:C:T	rs34095835	20	44674390	T	C	0.1978	0.9171	0.22461	0.029528	2.6e-14	0.0170539	0.26881
ADA	ADA_20_44477103_44719292	cis	chr20:44680652:GT:G	2	chr20:44675695:C:T	rs36046074	20	44675695	T	C	0.2009	0.9113	0.22265	0.02951	4.3e-14	0.0128399	0.269285
ADA	ADA_20_44477103_44719292	cis	chr20:44680652:GT:G	2	chr20:44674816:C:G	rs62204566	20	44674816	G	C	0.1954	0.9083	0.22498	0.029808	4.2e-14	0.0121843	0.267935
ADA2	ADA2_22_17012863_17242488	cis	chr22:17219428:C:T	1	chr22:17219428:C:T	rs117100146	22	17219428	T	C	0.0397	0.9821	0.67416	0.05704	3.1e-32	1	0.000146998
ADA2	ADA2_22_17012863_17242488	cis	chr22:17162054:C:A	2	chr22:17162054:C:A	rs142149111	22	17162054	A	C	0.0062	0.8811	-1.1684	0.15169	1.3e-14	0.779015	0
ADA2	ADA2_22_17012863_17242488	cis	chr22:17162054:C:A	2	chr22:17188355:G:T	rs116020027	22	17188355	T	G	0.0059	0.9754	-1.1244	0.14805	3.1e-14	0.220979	0
ADAM15	ADAM15_1_154827923_155905163	cis	chr1:155060832:G:A	1	chr1:155060832:G:A	rs11589479	1	155060832	A	G	0.0093	0.9989	1.1057	0.11741	1.5e-22	1	0.162396
ADAM15	ADAM15_1_154827923_155905163	cis	chr1:155054378:G:C	2	chr1:155054378:G:C	rs116783963	1	155054378	C	G	0.0211	0.9975	-0.52675	0.078943	1.8e-11	0.999985	2.94144e-05
ADAM15	ADAM15_1_154827923_155905163	cis	chr1:155055823:G:A	3	chr1:155055823:G:A	rs115753757	1	155055823	A	G	0.0043	0.6532	-1.3678	0.2199	2.2e-11	0.982654	1.46994e-05
ADAM15	ADAM15_9_133153627_133543074	trans	chr9:133255635:C:T	1	chr9:133255635:C:T	rs8176751	9	133255635	T	C	0.2206	0.9942	0.5205	0.02732	2.5e-81	0.515349	0.102181
ADAM15	ADAM15_9_133153627_133543074	trans	chr9:133255635:C:T	1	chr9:133256205:G:C	rs7853989	9	133256205	C	G	0.2187	0.9966	0.51967	0.027402	1.3e-80	0.0491458	0.102377
ADAM15	ADAM15_9_133153627_133543074	trans	chr9:133255635:C:T	1	chr9:133254260:G:A	rs8176759	9	133254260	A	G	0.2176	0.987	0.52186	0.02757	2.6e-80	0.0262341	0.0796824
ADAM15	ADAM15_9_133153627_133543074	trans	chr9:133255635:C:T	1	chr9:133255801:C:T	rs8176749	9	133255801	T	C	0.2182	0.9998	0.51867	0.027335	1.1e-80	0.0594956	0.0795722
ADAM15	ADAM15_9_133153627_133543074	trans	chr9:133255635:C:T	1	chr9:133254328:C:T	rs1137827	9	133254328	T	C	0.2182	0.9938	0.51965	0.027456	2.7e-80	0.0246119	0.0796694
ADAM15	ADAM15_9_133153627_133543074	trans	chr9:133255635:C:T	1	chr9:133255935:G:T	rs8176746	9	133255935	T	G	0.2192	1	0.51707	0.027327	2.9e-80	0.0232315	0.0795261
ADAM15	ADAM15_9_133153627_133543074	trans	chr9:133255635:C:T	1	chr9:133255354:C:T	rs187099314	9	133255354	T	C	0.2186	0.9965	0.51847	0.027401	3e-80	0.0228623	0.0983721
ADAM15	ADAM15_9_133153627_133543074	trans	chr9:133255635:C:T	1	chr9:133253728:A:T	rs10793962	9	133253728	T	A	0.2172	0.9848	0.52253	0.027613	2.8e-80	0.022204	0.0796778
ADAM15	ADAM15_9_133153627_133543074	trans	chr9:133255635:C:T	1	chr9:133256781:T:C	rs8176733	9	133256781	C	T	0.2188	0.9969	0.51825	0.027395	3.3e-80	0.0218349	0.10225
ADAM15	ADAM15_9_133153627_133543074	trans	chr9:133255635:C:T	1	chr9:133256028:C:T	rs8176743	9	133256028	T	C	0.2185	0.9967	0.51827	0.027401	3.4e-80	0.0211335	0.0795615
ADAM15	ADAM15_9_133153627_133543074	trans	chr9:133255635:C:T	1	chr9:133257567:T:C	rs75179845	9	133257567	C	T	0.2188	0.9965	0.51816	0.027396	3.5e-80	0.0204411	0.0754834
ADAM15	ADAM15_9_133153627_133543074	trans	chr9:133255635:C:T	1	chr9:133257138:T:C	rs8176730	9	133257138	C	T	0.2183	0.9938	0.51938	0.027457	3.4e-80	0.020407	0.10212
ADAM15	ADAM15_9_133153627_133543074	trans	chr9:133255635:C:T	1	chr9:133257129:G:A	rs2073823	9	133257129	A	G	0.2183	0.9938	0.51938	0.027458	3.4e-80	0.0203866	0.102298
ADAM15	ADAM15_9_133153627_133543074	trans	chr9:133255635:C:T	1	chr9:133256074:G:A	rs8176741	9	133256074	A	G	0.2185	0.9967	0.51818	0.0274	3.6e-80	0.0203154	0.0798417
ADAM15	ADAM15_9_133153627_133543074	trans	chr9:133255635:C:T	1	chr9:133256508:C:T	rs7855255	9	133256508	T	C	0.2188	0.9962	0.51917	0.027408	2e-80	0.0321223	0.102203
ADAM15	ADAM15_9_133153627_133543074	trans	chr9:133255635:C:T	1	chr9:133266772:C:T	rs8176672	9	133266772	T	C	0.2199	0.9948	0.51718	0.027347	3.8e-80	0.0120658	0.0795491
ADAM15	ADAM15_9_133153627_133543074	trans	chr9:133255635:C:T	1	chr9:133255928:C:G	rs8176747	9	133255928	G	C	0.2186	0.9969	0.51845	0.027395	2.8e-80	0.0246168	0.0795672
ADAM15	ADAM15_9_133153627_133543074	trans	chr9:133264504:G:GAAACTGCC	2	chr9:133264504:G:GAAACTGCC	rs60937319	9	133264504	GAAACTGCC	G	0.7755	0.9805	0.37866	0.027546	5e-43	0.211225	0.263877
ADAM15	ADAM15_9_133153627_133543074	trans	chr9:133264504:G:GAAACTGCC	2	chr9:133271182:T:C	rs550057	9	133271182	C	T	0.776	0.9795	0.38022	0.027575	2.6e-43	0.10354	0.261645
ADAM15	ADAM15_9_133153627_133543074	trans	chr9:133264504:G:GAAACTGCC	2	chr9:133276354:C:T	rs600038	9	133276354	T	C	0.7743	0.9705	0.3803	0.027613	3.2e-43	0.0975354	0.218602
ADAM15	ADAM15_9_133153627_133543074	trans	chr9:133264504:G:GAAACTGCC	2	chr9:133274414:A:G	rs532436	9	133274414	G	A	0.7768	0.9802	0.38017	0.027574	2.7e-43	0.0973875	0.195763
ADAM15	ADAM15_9_133153627_133543074	trans	chr9:133264504:G:GAAACTGCC	2	chr9:133266456:T:C	rs2519093	9	133266456	C	T	0.777	0.9808	0.37999	0.027569	2.9e-43	0.0972108	0.195493
ADAM15	ADAM15_9_133153627_133543074	trans	chr9:133264504:G:GAAACTGCC	2	chr9:133276163:T:TGGTGCAGGCGCAGGAAAAAATTGTGGCAATTCCTCA	rs1461780285	9	133276163	TGGTGCAGGCGCAGGAAAAAATTGTGGCAATTCCTCA	T	0.7752	0.969	0.38045	0.027664	4.2e-43	0.0878473	0.196818
ADAM15	ADAM15_9_133153627_133543074	trans	chr9:133264504:G:GAAACTGCC	2	chr9:133278860:T:C	rs649129	9	133278860	C	T	0.7732	0.9633	0.38129	0.027655	2.7e-43	0.0830326	0.309138
ADAM15	ADAM15_9_133153627_133543074	trans	chr9:133264504:G:GAAACTGCC	2	chr9:133273983:A:G	rs507666	9	133273983	G	A	0.7802	0.9999	0.37729	0.027452	5e-43	0.0804851	0.195799
ADAM15	ADAM15_9_133153627_133543074	trans	chr9:133264504:G:GAAACTGCC	2	chr9:133278724:C:T	rs579459	9	133278724	T	C	0.7796	0.9999	0.37619	0.02744	7.8e-43	0.0600116	0.218593
ADAM15	ADAM15_9_133153627_133543074	trans	chr9:133264504:G:GAAACTGCC	2	chr9:133278431:T:C	rs651007	9	133278431	C	T	0.7796	0.9999	0.37617	0.02744	7.9e-43	0.0596656	0.218637
ADAM15	ADAM15_9_133153627_133543074	trans	chr9:133255635:C:T	1	chr9:133257367:C:A	rs8176722	9	133257367	A	C	0.2193	1	0.51679	0.027329	3.8e-80	0.0190024	0.102315
ADAM22	ADAM22_7_87062425_88360214	cis	chr7:87935182:C:G	1	chr7:87935182:C:G	rs2279542	7	87935182	G	C	0.5098	0.9962	-0.55387	0.023131	1.4e-126	1	0.487923
ADAM22	ADAM22_7_87062425_88360214	cis	chr7:88129983:T:A	2	chr7:88129983:T:A	rs12537052	7	88129983	A	T	0.0312	0.9787	-0.67726	0.065894	1.2e-24	0.080958	0.0441129
ADAM22	ADAM22_7_87062425_88360214	cis	chr7:88129983:T:A	2	chr7:88132040:C:T	rs35345233	7	88132040	T	C	0.0312	0.9787	-0.67722	0.065894	1.2e-24	0.0803604	0.0440622
ADAM22	ADAM22_7_87062425_88360214	cis	chr7:88129983:T:A	2	chr7:88126136:C:T	rs12535283	7	88126136	T	C	0.0315	0.9884	-0.67083	0.065228	1.1e-24	0.0792761	0.0439289
ADAM22	ADAM22_7_87062425_88360214	cis	chr7:88129983:T:A	2	chr7:88123964:TAA:T	rs143879225	7	88123964	T	TAA	0.0315	0.9882	-0.67084	0.065231	1.1e-24	0.0789948	0.043906
ADAM22	ADAM22_7_87062425_88360214	cis	chr7:88129983:T:A	2	chr7:88126156:T:G	rs12538010	7	88126156	G	T	0.0315	0.9883	-0.67083	0.065231	1.1e-24	0.0787516	0.0439353
ADAM22	ADAM22_7_87062425_88360214	cis	chr7:88129983:T:A	2	chr7:88127453:G:A	rs36004514	7	88127453	A	G	0.0317	0.986	-0.6707	0.065225	1.1e-24	0.0698025	0.0440279
ADAM22	ADAM22_7_87062425_88360214	cis	chr7:88129983:T:A	2	chr7:88125600:G:A	rs17255978	7	88125600	A	G	0.0317	0.9988	-0.66402	0.064715	1.4e-24	0.0679923	0.0439193
ADAM22	ADAM22_7_87062425_88360214	cis	chr7:88129983:T:A	2	chr7:88119780:C:T	rs13222429	7	88119780	T	C	0.0316	0.9838	-0.66973	0.065301	1.5e-24	0.0513006	0.0440139
ADAM22	ADAM22_7_87062425_88360214	cis	chr7:88129983:T:A	2	chr7:88112962:T:C	rs13230365	7	88112962	C	T	0.0314	0.982	-0.66887	0.065549	2.5e-24	0.0453675	0.0439722
ADAM22	ADAM22_7_87062425_88360214	cis	chr7:88129983:T:A	2	chr7:88114719:T:TA	rs138682284	7	88114719	TA	T	0.0314	0.9821	-0.66887	0.065549	2.5e-24	0.0453675	0.0439974
ADAM22	ADAM22_7_87062425_88360214	cis	chr7:88129983:T:A	2	chr7:88114722:C:T	rs34182051	7	88114722	T	C	0.0314	0.9821	-0.66887	0.065549	2.5e-24	0.0453675	0.0440341
ADAM22	ADAM22_7_87062425_88360214	cis	chr7:88129983:T:A	2	chr7:88117023:A:C	rs12704384	7	88117023	C	A	0.0314	0.9819	-0.66884	0.06555	2.5e-24	0.0446282	0.044051
ADAM22	ADAM22_7_87062425_88360214	cis	chr7:88129983:T:A	2	chr7:88106589:T:C	rs13234177	7	88106589	C	T	0.0316	0.978	-0.66594	0.065509	3.7e-24	0.0257693	0.044157
ADAM22	ADAM22_7_87062425_88360214	cis	chr7:88129983:T:A	2	chr7:88108277:A:G	rs34957515	7	88108277	G	A	0.0316	0.978	-0.66594	0.065509	3.7e-24	0.0257693	0.0440761
ADAM22	ADAM22_7_87062425_88360214	cis	chr7:88129983:T:A	2	chr7:88109557:G:A	rs726329	7	88109557	A	G	0.0316	0.978	-0.66594	0.065509	3.7e-24	0.0257693	0.0441012
ADAM22	ADAM22_7_87062425_88360214	cis	chr7:88129983:T:A	2	chr7:88110496:A:G	rs13234922	7	88110496	G	A	0.0316	0.978	-0.66594	0.065509	3.7e-24	0.0257693	0.0440216
ADAM22	ADAM22_7_87062425_88360214	cis	chr7:88129983:T:A	2	chr7:88102046:A:G	rs17150232	7	88102046	G	A	0.0316	0.9778	-0.66586	0.065506	3.8e-24	0.0253996	0.0441795
ADAM22	ADAM22_7_87062425_88360214	cis	chr7:88129983:T:A	2	chr7:88101214:G:A	rs34097203	7	88101214	A	G	0.0316	0.9776	-0.6658	0.065551	4.1e-24	0.0248975	0.0563737
ADAM22	ADAM22_7_87062425_88360214	cis	chr7:88129983:T:A	2	chr7:88106055:G:C	rs12704383	7	88106055	C	G	0.0316	0.9771	-0.66556	0.065505	4e-24	0.0245327	0.0441034
ADAM22	ADAM22_7_87062425_88360214	cis	chr7:88129983:T:A	2	chr7:88100063:G:T	rs79663854	7	88100063	T	G	0.0317	0.9775	-0.66336	0.065468	5.3e-24	0.0189841	0.0440129
ADAM22	ADAM22_7_87062425_88360214	cis	chr7:88031117:AAAAC:A	3	chr7:88031117:AAAAC:A	rs140722951	7	88031117	A	AAAAC	0.5876	0.9516	0.05305	0.023201	0.023	0.135449	0.465763
ADAM22	ADAM22_7_87062425_88360214	cis	chr7:88031117:AAAAC:A	3	chr7:88048559:G:A	rs17150161	7	88048559	A	G	0.5852	0.9551	0.047072	0.023116	0.043	0.0704861	0.468191
ADAM22	ADAM22_7_87062425_88360214	cis	chr7:88031117:AAAAC:A	3	chr7:88047813:G:A	rs56897831	7	88047813	A	G	0.5852	0.9552	0.047067	0.023116	0.043	0.0695523	0.468175
ADAM22	ADAM22_7_87062425_88360214	cis	chr7:88031117:AAAAC:A	3	chr7:88015939:C:CT	rs5885608	7	88015939	CT	C	0.5544	0.9282	0.066219	0.023389	0.0048	0.050461	0.458049
ADAM22	ADAM22_7_87062425_88360214	cis	chr7:88031117:AAAAC:A	3	chr7:88014708:T:C	rs2158766	7	88014708	C	T	0.564	0.9507	0.072759	0.023176	0.0018	0.0449579	0.46774
ADAM22	ADAM22_7_87062425_88360214	cis	chr7:88031117:AAAAC:A	3	chr7:88015118:G:A	rs2022164	7	88015118	A	G	0.564	0.9507	0.072778	0.023175	0.0017	0.0446289	0.467803
ADAM22	ADAM22_7_87062425_88360214	cis	chr7:88031117:AAAAC:A	3	chr7:88017440:T:C	rs11972409	7	88017440	C	T	0.5642	0.9505	0.072971	0.023179	0.0017	0.0418108	0.467785
ADAM22	ADAM22_7_87062425_88360214	cis	chr7:88031117:AAAAC:A	3	chr7:88014776:T:C	rs2022163	7	88014776	C	T	0.5643	0.9507	0.07292	0.023177	0.0017	0.0410396	0.467764
ADAM22	ADAM22_7_87062425_88360214	cis	chr7:88031117:AAAAC:A	3	chr7:88031671:T:G	rs11770982	7	88031671	G	T	0.5893	0.9533	0.058157	0.023205	0.013	0.0381718	0.467447
ADAM22	ADAM22_7_87062425_88360214	cis	chr7:88031117:AAAAC:A	3	chr7:88033629:T:A	rs2097917	7	88033629	A	T	0.5893	0.9532	0.058543	0.023207	0.012	0.0343841	0.467659
ADAM22	ADAM22_7_87062425_88360214	cis	chr7:88031117:AAAAC:A	3	chr7:88032912:G:A	rs2079422	7	88032912	A	G	0.5895	0.9528	0.05856	0.02321	0.012	0.034053	0.467722
ADAM22	ADAM22_7_87062425_88360214	cis	chr7:88031117:AAAAC:A	3	chr7:88028937:G:C	rs2022555	7	88028937	C	G	0.5879	0.9559	0.058402	0.02313	0.012	0.0316438	0.468008
ADAM22	ADAM22_7_87062425_88360214	cis	chr7:88031117:AAAAC:A	3	chr7:88031548:A:T	rs10952906	7	88031548	T	A	0.5877	0.9563	0.05867	0.023124	0.011	0.028241	0.467147
ADAM22	ADAM22_7_87062425_88360214	cis	chr7:88031117:AAAAC:A	3	chr7:88039690:C:T	rs2024019	7	88039690	T	C	0.5901	0.9526	0.058735	0.023213	0.012	0.0261908	0.472196
ADAM22	ADAM22_7_87062425_88360214	cis	chr7:88031117:AAAAC:A	3	chr7:88039315:C:T	rs28432284	7	88039315	T	C	0.5898	0.9524	0.058944	0.023214	0.011	0.0255274	0.469964
ADAM22	ADAM22_7_87062425_88360214	cis	chr7:88031117:AAAAC:A	3	chr7:88042424:CTT:C	rs58141739	7	88042424	C	CTT	0.5898	0.953	0.059021	0.023206	0.011	0.0253381	0.474088
ADAM22	ADAM22_7_87062425_88360214	cis	chr7:88031117:AAAAC:A	3	chr7:88038968:G:A	rs10241669	7	88038968	A	G	0.59	0.9529	0.059058	0.023207	0.011	0.0237262	0.468708
ADAM22	ADAM22_7_87062425_88360214	cis	chr7:88031117:AAAAC:A	3	chr7:88045624:G:C	rs60069756	7	88045624	C	G	0.5864	0.9556	0.055508	0.023096	0.017	0.0235254	0.468523
ADAM22	ADAM22_7_87062425_88360214	cis	chr7:88031117:AAAAC:A	3	chr7:88046186:G:A	rs2373486	7	88046186	A	G	0.5864	0.9556	0.055527	0.023096	0.017	0.0234877	0.467926
ADAM22	ADAM22_7_87062425_88360214	cis	chr7:88031117:AAAAC:A	3	chr7:88036959:T:G	rs12669586	7	88036959	G	T	0.59	0.9529	0.059112	0.023207	0.011	0.0232403	0.468406
ADAM22	ADAM22_7_87062425_88360214	cis	chr7:88031117:AAAAC:A	3	chr7:88044789:G:A	rs10266440	7	88044789	A	G	0.5875	0.95	0.055654	0.023203	0.017	0.0225689	0.46528
ADAM22	ADAM22_7_87062425_88360214	cis	chr7:88031117:AAAAC:A	3	chr7:88038604:A:G	rs6948640	7	88038604	G	A	0.5898	0.9524	0.059213	0.023213	0.011	0.0217855	0.467771
ADAM22	ADAM22_7_87062425_88360214	cis	chr7:88031117:AAAAC:A	3	chr7:88051381:A:G	rs59135798	7	88051381	G	A	0.5882	0.9558	0.051577	0.02314	0.027	0.0214402	0.466417
ADAM22	ADAM22_7_87062425_88360214	cis	chr7:88031117:AAAAC:A	3	chr7:88026161:A:G	rs10435250	7	88026161	G	A	0.587	0.9546	0.058208	0.023127	0.012	0.0194265	0.467023
ADAM22	ADAM22_7_87062425_88360214	cis	chr7:88031117:AAAAC:A	3	chr7:88042730:C:G	rs7802934	7	88042730	G	C	0.5883	0.956	0.059524	0.023126	0.01	0.0185248	0.474562
ADAM22	ADAM22_7_87062425_88360214	cis	chr7:88031117:AAAAC:A	3	chr7:88035733:A:G	rs2373487	7	88035733	G	A	0.5882	0.9562	0.059595	0.023123	0.01	0.017475	0.468174
ADAM23	ADAM23_2_205932551_206977351	cis	chr2:206443534:C:T	1	chr2:206443534:C:T	rs369883234	2	206443534	T	C	0.044	0.7563	1.4968	0.062515	3.9e-127	1	0.00037361
ADAM23	ADAM23_2_205932551_206977351	cis	chr2:206439997:CTG:C	3	chr2:206566479:TTAAC:T	rs56758141	2	206566479	T	TTAAC	0.1146	0.9298	0.23373	0.036689	1.4e-10	0.0376466	0.151914
ADAM23	ADAM23_2_205932551_206977351	cis	chr2:206439997:CTG:C	3	chr2:206540076:G:A	rs112774377	2	206540076	A	G	0.1131	0.9311	0.23497	0.036896	1.4e-10	0.032731	0.143624
ADAM23	ADAM23_2_205932551_206977351	cis	chr2:206439997:CTG:C	3	chr2:206547997:ATAG:A	rs3217266	2	206547997	A	ATAG	0.1139	0.9246	0.23194	0.03695	2.6e-10	0.0270889	0.158803
ADAM23	ADAM23_2_205932551_206977351	cis	chr2:206439997:CTG:C	3	chr2:206564547:C:T	rs72956614	2	206564547	T	C	0.1144	0.9339	0.22972	0.036658	2.8e-10	0.0200367	0.143381
ADAM23	ADAM23_2_205932551_206977351	cis	chr2:206439997:CTG:C	3	chr2:206478755:A:G	rs73983036	2	206478755	G	A	0.0609	0.9397	0.30056	0.049198	5.7e-10	0.0145765	0.0121998
ADAM23	ADAM23_2_205932551_206977351	cis	chr2:206439997:CTG:C	3	chr2:206439997:CTG:C	rs35071498	2	206439997	C	CTG	0.0599	0.9377	0.31838	0.049513	7.9e-11	0.171206	0.201292
ADAM23	ADAM23_2_205932551_206977351	cis	chr2:206439997:CTG:C	3	chr2:206505112:A:G	rs55914934	2	206505112	G	A	0.0634	0.9357	0.31246	0.048409	6.3e-11	0.138102	0.0763576
ADAM23	ADAM23_2_205932551_206977351	cis	chr2:206439997:CTG:C	3	chr2:206495483:A:G	rs190072903	2	206495483	G	A	0.0632	0.9406	0.31153	0.048366	6.9e-11	0.126048	0.0813249
ADAM23	ADAM23_2_205932551_206977351	cis	chr2:206439997:CTG:C	3	chr2:206491609:T:C	rs10451576	2	206491609	C	T	0.0631	0.9436	0.31114	0.048321	6.9e-11	0.122826	0.0768439
ADAM23	ADAM23_2_205932551_206977351	cis	chr2:206439997:CTG:C	3	chr2:206440930:T:C	rs1562660	2	206440930	C	T	0.0615	0.9322	0.30886	0.049072	2e-10	0.0698764	0.202718
ADAM23	ADAM23_2_205932551_206977351	cis	chr2:206439997:CTG:C	3	chr2:206548901:G:A	rs13429599	2	206548901	A	G	0.1148	0.9233	0.23473	0.036832	1.4e-10	0.0541399	0.262322
ADAM23	ADAM23_2_205932551_206977351	cis	chr2:206439997:CTG:C	3	chr2:206561880:A:G	rs7577671	2	206561880	G	A	0.1143	0.9327	0.23538	0.036704	1.1e-10	0.0509607	0.150974
ADAM23	ADAM23_2_205932551_206977351	cis	chr2:206448479:G:C	2	chr2:206448479:G:C	rs1207146	2	206448479	C	G	0.4181	0.9108	0.065921	0.024065	0.0056	0.392988	0.320355
ADAM23	ADAM23_2_205932551_206977351	cis	chr2:206448479:G:C	2	chr2:206459558:A:G	rs1921673	2	206459558	G	A	0.4239	0.9206	0.065121	0.023948	0.0059	0.240362	0.319967
ADAM23	ADAM23_2_205932551_206977351	cis	chr2:206448479:G:C	2	chr2:206475415:T:C	rs7598482	2	206475415	C	T	0.4251	0.9213	0.061851	0.023932	0.0088	0.113039	0.351869
ADAM23	ADAM23_2_205932551_206977351	cis	chr2:206448479:G:C	2	chr2:206502797:C:A	rs2059304	2	206502797	A	C	0.4235	0.9267	0.058852	0.023829	0.012	0.0783834	0.362745
ADAM23	ADAM23_2_205932551_206977351	cis	chr2:206448479:G:C	2	chr2:206509104:A:G	rs1025077	2	206509104	G	A	0.4246	0.9242	0.061862	0.023865	0.0086	0.0748095	0.365111
ADAM23	ADAM23_2_205932551_206977351	cis	chr2:206448479:G:C	2	chr2:206502936:C:A	rs2059303	2	206502936	A	C	0.4231	0.9256	0.058204	0.023832	0.013	0.0679073	0.361626
ADAM23	ADAM23_2_205932551_206977351	cis	chr2:206439997:CTG:C	3	chr2:206536399:T:A	rs72937510	2	206536399	A	T	0.1131	0.93	0.23674	0.036916	1.1e-10	0.0438404	0.150773
ADAM23	ADAM23_2_205932551_206977351	cis	chr2:206439997:CTG:C	3	chr2:206509856:G:A	rs55833025	2	206509856	A	G	0.1077	0.937	0.24007	0.037657	1.3e-10	0.0446943	0.150257
ADAM23	ADAM23_9_133182305_133522426	trans	chr9:133257567:T:C	1	chr9:133256508:C:T	rs7855255	9	133256508	T	C	0.2188	0.9962	0.20488	0.027473	4.5e-14	0.0492999	0.102203
ADAM23	ADAM23_9_133182305_133522426	trans	chr9:133257567:T:C	1	chr9:133256074:G:A	rs8176741	9	133256074	A	G	0.2185	0.9967	0.20486	0.027464	4.6e-14	0.04823	0.0798417
ADAM23	ADAM23_9_133182305_133522426	trans	chr9:133257567:T:C	1	chr9:133256205:G:C	rs7853989	9	133256205	C	G	0.2187	0.9966	0.20517	0.027467	4.2e-14	0.0534877	0.102377
ADAM23	ADAM23_9_133182305_133522426	trans	chr9:133257567:T:C	1	chr9:133257129:G:A	rs2073823	9	133257129	A	G	0.2183	0.9938	0.20505	0.027522	4.9e-14	0.0465311	0.102298
ADAM23	ADAM23_9_133182305_133522426	trans	chr9:133257567:T:C	1	chr9:133255928:C:G	rs8176747	9	133255928	G	C	0.2186	0.9969	0.20437	0.02746	5.2e-14	0.0420588	0.0795672
ADAM23	ADAM23_9_133182305_133522426	trans	chr9:133257567:T:C	1	chr9:133256028:C:T	rs8176743	9	133256028	T	C	0.2185	0.9967	0.20477	0.027465	4.7e-14	0.0470214	0.0795615
ADAM23	ADAM23_9_133182305_133522426	trans	chr9:133257567:T:C	1	chr9:133257138:T:C	rs8176730	9	133257138	C	T	0.2183	0.9938	0.20505	0.027522	4.9e-14	0.0466472	0.10212
ADAM23	ADAM23_9_133182305_133522426	trans	chr9:133257567:T:C	1	chr9:133255635:C:T	rs8176751	9	133255635	T	C	0.2206	0.9942	0.20359	0.027385	5e-14	0.0401575	0.102181
ADAM23	ADAM23_9_133182305_133522426	trans	chr9:133257567:T:C	1	chr9:133254328:C:T	rs1137827	9	133254328	T	C	0.2182	0.9938	0.20425	0.02752	6e-14	0.0359708	0.0796694
ADAM23	ADAM23_9_133182305_133522426	trans	chr9:133257567:T:C	1	chr9:133254260:G:A	rs8176759	9	133254260	A	G	0.2176	0.987	0.2043	0.027635	7.6e-14	0.0287751	0.0796824
ADAM23	ADAM23_9_133182305_133522426	trans	chr9:133257567:T:C	1	chr9:133253728:A:T	rs10793962	9	133253728	T	A	0.2172	0.9848	0.20402	0.027678	9.1e-14	0.0247869	0.0796778
ADAM23	ADAM23_9_133182305_133522426	trans	chr9:133257567:T:C	1	chr9:133253171:T:C	rs77693339	9	133253171	C	T	0.2177	0.9853	0.20369	0.027651	9.2e-14	0.0236991	0.0782574
ADAM23	ADAM23_9_133182305_133522426	trans	chr9:133257567:T:C	1	chr9:133273734:C:T	rs8176644	9	133273734	T	C	0.2198	0.9947	0.20204	0.027466	1.2e-13	0.0216952	0.0774503
ADAM23	ADAM23_9_133182305_133522426	trans	chr9:133257567:T:C	1	chr9:133270880:T:C	rs79343853	9	133270880	C	T	0.2198	0.9945	0.20205	0.027468	1.2e-13	0.0216494	0.0781158
ADAM23	ADAM23_9_133182305_133522426	trans	chr9:133257567:T:C	1	chr9:133269042:A:G	rs8176662	9	133269042	G	A	0.2197	0.9942	0.20191	0.027462	1.2e-13	0.0208869	0.0781149
ADAM23	ADAM23_9_133182305_133522426	trans	chr9:133257567:T:C	1	chr9:133254842:C:G	rs201221083	9	133254842	G	C	0.2049	0.9656	0.20901	0.028535	1.2e-13	0.0204129	9.31909e-05
ADAM23	ADAM23_9_133182305_133522426	trans	chr9:133257567:T:C	1	chr9:133266900:A:C	rs8176671	9	133266900	C	A	0.2197	0.9945	0.20169	0.027463	1.3e-13	0.019671	0.0815412
ADAM23	ADAM23_9_133182305_133522426	trans	chr9:133257567:T:C	1	chr9:133277095:C:T	rs8176632	9	133277095	T	C	0.2196	0.983	0.20251	0.027572	1.4e-13	0.0193867	0.14502
ADAM23	ADAM23_9_133182305_133522426	trans	chr9:133257567:T:C	1	chr9:133255354:C:T	rs187099314	9	133255354	T	C	0.2186	0.9965	0.20433	0.027466	5.3e-14	0.0410717	0.0983721
ADAM23	ADAM23_9_133182305_133522426	trans	chr9:133257567:T:C	1	chr9:133255935:G:T	rs8176746	9	133255935	T	G	0.2192	1	0.20372	0.027391	5.4e-14	0.040596	0.0795261
ADAM23	ADAM23_9_133182305_133522426	trans	chr9:133257567:T:C	1	chr9:133257567:T:C	rs75179845	9	133257567	C	T	0.2188	0.9965	0.20525	0.02746	4.1e-14	0.0558973	0.0754834
ADAM23	ADAM23_9_133182305_133522426	trans	chr9:133257567:T:C	1	chr9:133256781:T:C	rs8176733	9	133256781	C	T	0.2188	0.9969	0.20522	0.02746	4.1e-14	0.0555055	0.10225
ADAM23	ADAM23_9_133182305_133522426	trans	chr9:133257567:T:C	1	chr9:133255801:C:T	rs8176749	9	133255801	T	C	0.2182	0.9998	0.20481	0.027399	4.1e-14	0.0546123	0.0795722
ADAM23	ADAM23_9_133182305_133522426	trans	chr9:133257567:T:C	1	chr9:133257367:C:A	rs8176722	9	133257367	A	C	0.2193	1	0.2046	0.027394	4.3e-14	0.0538392	0.102315
ADAM23	ADAM23_9_133182305_133522426	trans	chr9:133257567:T:C	1	chr9:133262254:C:T	rs8176693	9	133262254	T	C	0.2186	0.9956	0.20524	0.027473	4.3e-14	0.0538245	0.0795541
ADAM8	ADAM8_10_133152991_133578316	cis	chr10:133265297:A:G	1	chr10:133265297:A:G	rs3008320	10	133265297	G	A	0.9362	0.6838	-0.82862	0.055687	4.6e-50	0.0794022	0.065331
ADAM8	ADAM8_10_133152991_133578316	cis	chr10:133265297:A:G	1	chr10:133265296:C:T	rs2995304	10	133265296	T	C	0.9351	0.6746	-0.82595	0.055667	8.6e-50	0.0403832	0.0479042
ADAM8	ADAM8_10_133152991_133578316	cis	chr10:133265297:A:G	1	chr10:133262018:CG:C	rs370986484	10	133262018	C	CG	0.939	0.7024	-0.83054	0.056029	1.1e-49	0.0345665	0.193187
ADAM8	ADAM8_10_133152991_133578316	cis	chr10:133265297:A:G	1	chr10:133261187:T:TGGGCGGTTGGA	rs113504743	10	133261187	TGGGCGGTTGGA	T	0.939	0.7004	-0.83103	0.056064	1.1e-49	0.0343298	0.107724
ADAM8	ADAM8_10_133152991_133578316	cis	chr10:133265297:A:G	1	chr10:133266284:T:C	rs2995307	10	133266284	C	T	0.941	0.7259	-0.82713	0.055825	1.2e-49	0.0314765	0.104809
ADAM8	ADAM8_10_133152991_133578316	cis	chr10:133265297:A:G	1	chr10:133271922:A:G	rs1131719	10	133271922	G	A	0.9416	0.7295	-0.8286	0.055945	1.3e-49	0.0299749	0.105033
ADAM8	ADAM8_10_133152991_133578316	cis	chr10:133265297:A:G	1	chr10:133262172:A:G	rs3121297	10	133262172	G	A	0.9407	0.7194	-0.82949	0.056004	1.3e-49	0.0292037	0.102297
ADAM8	ADAM8_10_133152991_133578316	cis	chr10:133265297:A:G	1	chr10:133270165:C:T	rs2995312	10	133270165	T	C	0.9415	0.731	-0.82718	0.055861	1.3e-49	0.0284641	0.107672
ADAM8	ADAM8_10_133152991_133578316	cis	chr10:133265297:A:G	1	chr10:133270818:A:G	rs3008321	10	133270818	G	A	0.9414	0.7309	-0.82686	0.055843	1.3e-49	0.0282828	0.10593
ADAM8	ADAM8_10_133152991_133578316	cis	chr10:133265297:A:G	1	chr10:133259891:G:A	rs1891370	10	133259891	A	G	0.9407	0.723	-0.82688	0.055844	1.3e-49	0.0275216	0.106192
ADAM8	ADAM8_10_133152991_133578316	cis	chr10:133265297:A:G	1	chr10:133266101:G:C	rs2995306	10	133266101	C	G	0.9411	0.7267	-0.82662	0.05583	1.4e-49	0.0270166	0.10556
ADAM8	ADAM8_10_133152991_133578316	cis	chr10:133265297:A:G	1	chr10:133269660:C:T	rs2275719	10	133269660	T	C	0.9413	0.7282	-0.82737	0.055889	1.4e-49	0.0263375	0.106335
ADAM8	ADAM8_10_133152991_133578316	cis	chr10:133265297:A:G	1	chr10:133266358:T:C	rs2995308	10	133266358	C	T	0.9411	0.7256	-0.8265	0.055835	1.4e-49	0.0255196	0.106282
ADAM8	ADAM8_10_133152991_133578316	cis	chr10:133265297:A:G	1	chr10:133272699:C:T	rs3008323	10	133272699	T	C	0.9416	0.7343	-0.8261	0.055822	1.5e-49	0.0247677	0.106252
ADAM8	ADAM8_10_133152991_133578316	cis	chr10:133265297:A:G	1	chr10:133261987:A:G	rs3121296	10	133261987	G	A	0.9406	0.7232	-0.82652	0.05585	1.5e-49	0.0241068	0.219962
ADAM8	ADAM8_10_133152991_133578316	cis	chr10:133265297:A:G	1	chr10:133263516:C:T	rs2275722	10	133263516	T	C	0.9408	0.7238	-0.82671	0.055863	1.5e-49	0.0241051	0.105755
ADAM8	ADAM8_10_133152991_133578316	cis	chr10:133265297:A:G	1	chr10:133263399:A:G	rs3121298	10	133263399	G	A	0.9408	0.7241	-0.82628	0.055842	1.6e-49	0.0232747	0.105802
ADAM8	ADAM8_10_133152991_133578316	cis	chr10:133265297:A:G	1	chr10:133263807:C:G	rs2995301	10	133263807	G	C	0.9408	0.7242	-0.82631	0.055846	1.6e-49	0.0231012	0.106277
ADAM8	ADAM8_10_133152991_133578316	cis	chr10:133265297:A:G	1	chr10:133263254:T:C	rs3008318	10	133263254	C	T	0.9408	0.7242	-0.82625	0.055844	1.6e-49	0.0229624	0.106165
ADAM8	ADAM8_10_133152991_133578316	cis	chr10:133265297:A:G	1	chr10:133259436:A:G	rs2995296	10	133259436	G	A	0.9407	0.7233	-0.82634	0.055863	1.7e-49	0.0217137	0.1061
ADAM8	ADAM8_10_133152991_133578316	cis	chr10:133265297:A:G	1	chr10:133259484:A:T	rs2995297	10	133259484	T	A	0.9408	0.7232	-0.82633	0.055864	1.7e-49	0.0215559	0.105675
ADAM8	ADAM8_10_133152991_133578316	cis	chr10:133265297:A:G	1	chr10:133275531:A:G	rs2275725	10	133275531	G	A	0.9572	0.9996	-0.81411	0.055052	1.8e-49	0.0212726	0.105487
ADAM8	ADAM8_10_133152991_133578316	cis	chr10:133265297:A:G	1	chr10:133271097:T:C	rs2995314	10	133271097	C	T	0.9417	0.7269	-0.82969	0.056094	1.7e-49	0.0212395	0.103946
ADAM8	ADAM8_10_133152991_133578316	cis	chr10:133265297:A:G	1	chr10:133273172:A:G	rs3008325	10	133273172	G	A	0.9416	0.7356	-0.82376	0.055727	1.9e-49	0.0189664	0.105637
ADAM8	ADAM8_10_133152991_133578316	cis	chr10:133265297:A:G	1	chr10:133278777:CA:C	rs3216040	10	133278777	C	CA	0.9416	0.7325	-0.82644	0.055914	2e-49	0.0182275	0.105561
ADAM8	ADAM8_10_133152991_133578316	cis	chr10:133265297:A:G	1	chr10:133279086:G:C	rs3008328	10	133279086	C	G	0.9417	0.7334	-0.82607	0.055895	2e-49	0.0178416	0.105527
ADAM8	ADAM8_10_133152991_133578316	cis	chr10:133265297:A:G	1	chr10:133278596:A:G	rs1005805	10	133278596	G	A	0.9417	0.7335	-0.82603	0.055894	2e-49	0.0177448	0.10555
ADAM8	ADAM8_10_133152991_133578316	cis	chr10:133265297:A:G	1	chr10:133278477:A:G	rs1005806	10	133278477	G	A	0.9417	0.7336	-0.82597	0.055895	2.1e-49	0.0173559	0.105499
ADAM8	ADAM8_10_133152991_133578316	cis	chr10:133265297:A:G	1	chr10:133283595:G:A	rs3008331	10	133283595	A	G	0.9419	0.7316	-0.82819	0.056054	2.2e-49	0.0167328	0.106353
ADAM8	ADAM8_10_133152991_133578316	cis	chr10:133265297:A:G	1	chr10:133284841:G:A	rs3008333	10	133284841	A	G	0.9419	0.7317	-0.82817	0.056056	2.2e-49	0.0164609	0.106159
ADAM8	ADAM8_10_133152991_133578316	cis	chr10:133265297:A:G	1	chr10:133280478:T:C	rs2995321	10	133280478	C	T	0.9419	0.7317	-0.82834	0.056069	2.2e-49	0.0163584	0.105445
ADAM8	ADAM8_10_133152991_133578316	cis	chr10:133265297:A:G	1	chr10:133281904:C:T	rs2995324	10	133281904	T	C	0.9419	0.7317	-0.82813	0.056056	2.2e-49	0.0162797	0.106039
ADAM8	ADAM8_10_133152991_133578316	cis	chr10:133265297:A:G	1	chr10:133272250:G:A	rs1131718	10	133272250	A	G	0.9356	0.6701	-0.82787	0.05604	2.2e-49	0.0161054	0.145423
ADAM8	ADAM8_10_133152991_133578316	cis	chr10:133265297:A:G	1	chr10:133272876:C:T	rs3008324	10	133272876	T	C	0.9414	0.733	-0.82346	0.055753	2.3e-49	0.0155143	0.106202
ADAM8	ADAM8_10_133152991_133578316	cis	chr10:133265297:A:G	1	chr10:133283930:A:G	rs2995326	10	133283930	G	A	0.9419	0.7313	-0.82825	0.056078	2.3e-49	0.0153392	0.105604
ADAM8	ADAM8_10_133152991_133578316	cis	chr10:133265297:A:G	1	chr10:133283280:A:G	rs2995325	10	133283280	G	A	0.9418	0.7306	-0.82758	0.056049	2.5e-49	0.0144715	0.106106
ADAM8	ADAM8_10_133152991_133578316	cis	chr10:133265297:A:G	1	chr10:133276679:A:G	rs2995317	10	133276679	G	A	0.9416	0.7365	-0.82277	0.055731	2.6e-49	0.0142291	0.105689
ADAM8	ADAM8_10_133152991_133578316	cis	chr10:133265297:A:G	1	chr10:133286049:G:A	rs3008337	10	133286049	A	G	0.9419	0.7117	-0.83743	0.056765	3e-49	0.0112957	0.1056
ADAM8	ADAM8_10_133152991_133578316	cis	chr10:133265297:A:G	1	chr10:133275893:C:T	rs2995316	10	133275893	T	C	0.9416	0.7365	-0.82114	0.055714	3.7e-49	0.00972992	0.108818
ADAM8	ADAM8_10_133152991_133578316	cis	chr10:133265297:A:G	1	chr10:133268842:A:G	rs2275720	10	133268842	G	A	0.957	0.9988	-0.81039	0.054978	3.7e-49	0.00961415	0.129091
ADAM8	ADAM8_10_133152991_133578316	cis	chr10:133265297:A:G	1	chr10:133286842:T:G	rs3008339	10	133286842	G	T	0.9421	0.7132	-0.83647	0.056792	4.3e-49	0.00787163	0.105325
ADAM8	ADAM8_10_133152991_133578316	cis	chr10:133265297:A:G	1	chr10:133285168:G:A	rs3008334	10	133285168	A	G	0.9421	0.7135	-0.83602	0.056767	4.4e-49	0.00771064	0.106136
ADAM8	ADAM8_10_133152991_133578316	cis	chr10:133265297:A:G	1	chr10:133286495:G:A	rs3008338	10	133286495	A	G	0.9421	0.7135	-0.83595	0.056763	4.4e-49	0.00767874	0.106144
ADAMTS13	ADAMTS13_9_133160777_133531601	cis	chr9:133438768:G:C	1	chr9:133438768:G:C	rs28393999	9	133438768	C	G	0.1428	0.9894	0.41782	0.032401	5.6e-38	0.146036	0.343099
ADAMTS13	ADAMTS13_9_133160777_133531601	cis	chr9:133438768:G:C	1	chr9:133433956:C:T	rs28517680	9	133433956	T	C	0.1434	0.9892	0.41449	0.032372	1.8e-37	0.0913229	0.431661
ADAMTS13	ADAMTS13_9_133160777_133531601	cis	chr9:133438768:G:C	1	chr9:133435592:C:T	rs4327922	9	133435592	T	C	0.1431	0.99	0.41424	0.032379	2.1e-37	0.0820511	0.342574
ADAMTS13	ADAMTS13_9_133160777_133531601	cis	chr9:133438768:G:C	1	chr9:133435404:G:T	rs28880037	9	133435404	T	G	0.1431	0.9904	0.4142	0.032378	2.1e-37	0.0814311	0.343153
ADAMTS13	ADAMTS13_9_133160777_133531601	cis	chr9:133438768:G:C	1	chr9:133440154:A:G	rs2073933	9	133440154	G	A	0.143	0.9898	0.41394	0.032387	2.4e-37	0.0776718	0.34347
ADAMTS13	ADAMTS13_9_133160777_133531601	cis	chr9:133438768:G:C	1	chr9:133435002:T:C	rs28868680	9	133435002	C	T	0.143	0.9891	0.41439	0.032396	2.1e-37	0.0758047	0.343492
ADAMTS13	ADAMTS13_9_133160777_133531601	cis	chr9:133438768:G:C	1	chr9:133434817:T:C	rs28793911	9	133434817	C	T	0.143	0.9891	0.41439	0.032396	2.2e-37	0.0756485	0.343278
ADAMTS13	ADAMTS13_9_133160777_133531601	cis	chr9:133438768:G:C	1	chr9:133435498:CT:C	rs148497607	9	133435498	C	CT	0.1424	0.9839	0.41568	0.032555	2.9e-37	0.0652495	0.439027
ADAMTS13	ADAMTS13_9_133160777_133531601	cis	chr9:133438768:G:C	1	chr9:133436363:GCAGTGTGGT:G	rs145813629	9	133436363	G	GCAGTGTGGT	0.1427	0.989	0.41479	0.032468	2.7e-37	0.0650904	0.342035
ADAMTS13	ADAMTS13_9_133160777_133531601	cis	chr9:133438768:G:C	1	chr9:133432036:G:GGC	rs201286970	9	133432036	GGC	G	0.1432	0.989	0.41511	0.032377	1.5e-37	0.0530462	0.431054
ADAMTS13	ADAMTS13_9_133160777_133531601	cis	chr9:133438768:G:C	1	chr9:133435696:A:AT	rs35285378	9	133435696	AT	A	0.1419	0.9866	0.41833	0.032534	9.1e-38	0.0349931	0.343288
ADAMTS13	ADAMTS13_9_133160777_133531601	cis	chr9:133438768:G:C	1	chr9:133434495:A:C	rs1554788423	9	133434495	C	A	0.1436	0.9885	0.41084	0.032369	7.7e-37	0.0328376	0.432416
ADAMTS13	ADAMTS13_9_133160777_133531601	cis	chr9:133438768:G:C	1	chr9:133437314:G:T	rs3780808	9	133437314	T	G	0.1436	0.9905	0.41134	0.032343	5.5e-37	0.0326032	0.432682
ADAMTS13	ADAMTS13_9_133160777_133531601	cis	chr9:133438768:G:C	1	chr9:133438003:C:G	rs2028003	9	133438003	G	C	0.1436	0.99	0.41134	0.032343	5.5e-37	0.032528	0.43245
ADAMTS13	ADAMTS13_9_133160777_133531601	cis	chr9:133438768:G:C	1	chr9:133431111:C:T	rs28663225	9	133431111	T	C	0.1405	0.9888	0.41748	0.032639	2.2e-37	0.0212104	0.343408
ADAMTS13	ADAMTS13_9_133160777_133531601	cis	chr9:133440409:C:G	2	chr9:133440409:C:G	rs28647808	9	133440409	G	C	0.0175	0.9869	-1.0102	0.086242	1.1e-31	0.138742	0.0895751
ADAMTS13	ADAMTS13_9_133160777_133531601	cis	chr9:133440409:C:G	2	chr9:133435517:TTTTC:T	rs782134775	9	133435517	T	TTTTC	0.0172	0.9888	-1.0208	0.08676	6.4e-32	0.117864	0.000428335
ADAMTS13	ADAMTS13_9_133160777_133531601	cis	chr9:133440409:C:G	2	chr9:133438373:G:A	rs78739717	9	133438373	A	G	0.0172	0.9882	-1.0207	0.086769	6.5e-32	0.117412	0.00042637
ADAMTS13	ADAMTS13_9_133160777_133531601	cis	chr9:133440409:C:G	2	chr9:133432616:C:G	rs149517360	9	133432616	G	C	0.0174	0.9824	-1.0195	0.086718	7e-32	0.0965887	0.000426195
ADAMTS13	ADAMTS13_9_133160777_133531601	cis	chr9:133440409:C:G	2	chr9:133433061:C:T	rs77395181	9	133433061	T	C	0.0174	0.9824	-1.0195	0.086718	7e-32	0.0965887	0.000438006
ADAMTS13	ADAMTS13_9_133160777_133531601	cis	chr9:133440409:C:G	2	chr9:133434976:G:C	rs80302966	9	133434976	C	G	0.0174	0.9824	-1.0195	0.086718	7e-32	0.0965887	0.000411728
ADAMTS13	ADAMTS13_9_133160777_133531601	cis	chr9:133440409:C:G	2	chr9:133430414:T:G	rs36219896	9	133430414	G	T	0.0174	0.9838	-1.0185	0.086668	7.4e-32	0.0926418	0.00152946
ADAMTS13	ADAMTS13_9_133160777_133531601	cis	chr9:133440409:C:G	2	chr9:133430458:C:T	rs80215532	9	133430458	T	C	0.0174	0.9838	-1.0185	0.086668	7.4e-32	0.0926418	0.000426433
ADAMTS13	ADAMTS13_9_133160777_133531601	cis	chr9:133440409:C:G	2	chr9:133426793:TTTTTC:T	rs587689639	9	133426793	T	TTTTTC	0.0178	0.9796	-1.0113	0.086221	9.6e-32	0.0572115	0.000437908
ADAMTS13	ADAMTS13_9_133160777_133531601	cis	chr9:133440409:C:G	2	chr9:133428039:C:T	rs77908628	9	133428039	T	C	0.0178	0.9795	-1.0113	0.086221	9.6e-32	0.0572115	0.000426283
ADAMTS13	ADAMTS13_9_133160777_133531601	cis	chr9:133436943:C:T	3	chr9:133436943:C:T	rs11575933	9	133436943	T	C	0.014	0.9922	-0.841	0.093738	3.4e-19	0.999291	0.000720376
ADAMTS16	ADAMTS16_5_4938746_5007997	cis	chr5:4960648:A:G	1	chr5:4960648:A:G	rs2561729	5	4960648	G	A	0.3464	0.8898	-0.16927	0.02476	7.6e-12	0.0702512	0.353833
ADAMTS16	ADAMTS16_5_4938746_5007997	cis	chr5:4960648:A:G	1	chr5:4962385:C:T	rs1597762	5	4962385	T	C	0.3449	0.8911	-0.16841	0.024763	9.7e-12	0.0557874	0.35188
ADAMTS16	ADAMTS16_5_4938746_5007997	cis	chr5:4960648:A:G	1	chr5:4962427:G:A	rs1597761	5	4962427	A	G	0.3508	0.889	-0.16531	0.024622	1.8e-11	0.0314749	0.352272
ADAMTS16	ADAMTS16_5_4938746_5007997	cis	chr5:4960648:A:G	1	chr5:4961816:A:C	rs2561728	5	4961816	C	A	0.414	0.882	-0.15932	0.023848	2.3e-11	0.030553	0.35286
ADAMTS16	ADAMTS16_5_4938746_5007997	cis	chr5:4960648:A:G	1	chr5:4987968:G:A	rs39850	5	4987968	A	G	0.3255	0.9203	-0.16498	0.024616	1.9e-11	0.0263845	0.347942
ADAMTS16	ADAMTS16_5_4938746_5007997	cis	chr5:4960648:A:G	1	chr5:4985021:G:A	rs719183	5	4985021	A	G	0.3255	0.9229	-0.16406	0.024573	2.3e-11	0.0215946	0.345306
ADAMTS16	ADAMTS16_5_4938746_5007997	cis	chr5:4960648:A:G	1	chr5:4971975:A:G	rs10038746	5	4971975	G	A	0.3493	0.952	-0.15855	0.023808	2.6e-11	0.0212665	0.351671
ADAMTS16	ADAMTS16_5_4938746_5007997	cis	chr5:4960648:A:G	1	chr5:4987263:T:C	rs30463	5	4987263	C	T	0.3263	0.9231	-0.16379	0.024568	2.4e-11	0.0207642	0.348459
ADAMTS16	ADAMTS16_5_4938746_5007997	cis	chr5:4960648:A:G	1	chr5:4978157:T:G	rs42401	5	4978157	G	T	0.4168	0.9481	-0.15181	0.02293	3.4e-11	0.0203382	0.352757
ADAMTS16	ADAMTS16_5_4938746_5007997	cis	chr5:4960648:A:G	1	chr5:4978177:A:G	rs39586	5	4978177	G	A	0.4168	0.9481	-0.1518	0.02293	3.4e-11	0.0203266	0.352707
ADAMTS16	ADAMTS16_5_4938746_5007997	cis	chr5:4960648:A:G	1	chr5:4982701:A:G	rs40468	5	4982701	G	A	0.4287	0.9989	-0.14747	0.022269	3.4e-11	0.0202395	0.34306
ADAMTS16	ADAMTS16_5_4938746_5007997	cis	chr5:4960648:A:G	1	chr5:4968747:G:A	rs2290323	5	4968747	A	G	0.3592	0.9985	-0.15367	0.023107	2.7e-11	0.0202049	0.328152
ADAMTS16	ADAMTS16_5_4938746_5007997	cis	chr5:4960648:A:G	1	chr5:4972651:G:T	rs2561720	5	4972651	T	G	0.3496	0.9547	-0.15768	0.023759	3e-11	0.0181818	0.352745
ADAMTS16	ADAMTS16_5_4938746_5007997	cis	chr5:4960648:A:G	1	chr5:4968385:G:A	rs1452026	5	4968385	A	G	0.3493	0.956	-0.15753	0.023742	3e-11	0.0181184	0.352409
ADAMTS16	ADAMTS16_5_4938746_5007997	cis	chr5:4960648:A:G	1	chr5:4980027:T:G	rs2399756	5	4980027	G	T	0.4097	0.9291	-0.15327	0.023231	3.9e-11	0.0177743	0.320458
ADAMTS16	ADAMTS16_5_4938746_5007997	cis	chr5:4960648:A:G	1	chr5:4970758:G:T	rs935858	5	4970758	T	G	0.3498	0.9538	-0.15764	0.023768	3.1e-11	0.0175852	0.352708
ADAMTS16	ADAMTS16_5_4938746_5007997	cis	chr5:4960648:A:G	1	chr5:4970799:T:C	rs935857	5	4970799	C	T	0.3497	0.9538	-0.15761	0.023768	3.1e-11	0.0174694	0.352586
ADAMTS16	ADAMTS16_5_4938746_5007997	cis	chr5:4960648:A:G	1	chr5:4969792:G:A	rs1035914	5	4969792	A	G	0.3498	0.9546	-0.15753	0.023759	3.1e-11	0.0173646	0.352473
ADAMTS16	ADAMTS16_5_4938746_5007997	cis	chr5:4960648:A:G	1	chr5:4971768:T:C	rs9313095	5	4971768	C	T	0.3498	0.9544	-0.15753	0.02376	3.1e-11	0.0173403	0.352643
ADAMTS16	ADAMTS16_5_4938746_5007997	cis	chr5:4960648:A:G	1	chr5:4971677:C:T	rs2561721	5	4971677	T	C	0.3498	0.9544	-0.15753	0.02376	3.1e-11	0.0173337	0.352534
ADAMTS16	ADAMTS16_5_4938746_5007997	cis	chr5:4960648:A:G	1	chr5:4966904:C:A	rs1947339	5	4966904	A	C	0.3494	0.9544	-0.15743	0.023755	3.2e-11	0.0170124	0.352654
ADAMTS16	ADAMTS16_5_4938746_5007997	cis	chr5:4960648:A:G	1	chr5:4967916:C:T	rs1452027	5	4967916	T	C	0.3495	0.9554	-0.15729	0.023738	3.2e-11	0.0170013	0.352279
ADAMTS16	ADAMTS16_5_4938746_5007997	cis	chr5:4960648:A:G	1	chr5:4973646:A:G	rs2600655	5	4973646	G	A	0.3494	0.9529	-0.15755	0.023787	3.2e-11	0.0169315	0.328536
ADAMTS16	ADAMTS16_5_4938746_5007997	cis	chr5:4960648:A:G	1	chr5:4980032:A:AG	rs60729538	5	4980032	AG	A	0.4094	0.9291	-0.15304	0.023222	4.1e-11	0.0167843	0.320484
ADAMTS16	ADAMTS16_5_4938746_5007997	cis	chr5:4960648:A:G	1	chr5:4967533:C:T	rs1376855	5	4967533	T	C	0.3495	0.9547	-0.15728	0.023744	3.3e-11	0.0167449	0.351908
ADAMTS16	ADAMTS16_5_4938746_5007997	cis	chr5:4960648:A:G	1	chr5:4968593:A:G	rs1452024	5	4968593	G	A	0.3494	0.9562	-0.15724	0.023757	3.4e-11	0.0164456	0.352483
ADAMTS16	ADAMTS16_5_4938746_5007997	cis	chr5:4960648:A:G	1	chr5:4977384:C:T	rs189835	5	4977384	T	C	0.4172	0.9497	-0.15093	0.022908	4.2e-11	0.0163976	0.352972
ADAMTS16	ADAMTS16_5_4938746_5007997	cis	chr5:4960648:A:G	1	chr5:4977420:G:A	rs39853	5	4977420	A	G	0.4172	0.9497	-0.15093	0.022908	4.2e-11	0.0163976	0.3531
ADAMTS16	ADAMTS16_5_4938746_5007997	cis	chr5:4960648:A:G	1	chr5:4969094:C:G	rs2561722	5	4969094	G	C	0.35	0.9558	-0.15716	0.023744	3.4e-11	0.016209	0.352092
ADAMTS16	ADAMTS16_5_4938746_5007997	cis	chr5:4960648:A:G	1	chr5:4966409:T:C	rs1366430	5	4966409	C	T	0.3497	0.9529	-0.1574	0.023778	3.4e-11	0.0161575	0.352476
ADAMTS16	ADAMTS16_5_4938746_5007997	cis	chr5:4960648:A:G	1	chr5:4977866:T:G	rs438643	5	4977866	G	T	0.4169	0.9489	-0.15091	0.022922	4.4e-11	0.0161486	0.00161952
ADAMTS16	ADAMTS16_5_4938746_5007997	cis	chr5:4960648:A:G	1	chr5:4982530:G:A	rs30472	5	4982530	A	G	0.3459	0.9441	-0.15842	0.023945	3.4e-11	0.0150753	0.319418
ADAMTS16	ADAMTS16_5_4938746_5007997	cis	chr5:4960648:A:G	1	chr5:4971983:A:G	rs10038747	5	4971983	G	A	0.4183	0.9427	-0.15113	0.022991	4.7e-11	0.0149836	0.352377
ADAMTS16	ADAMTS16_5_4938746_5007997	cis	chr5:4960648:A:G	1	chr5:4978556:G:A	rs30475	5	4978556	A	G	0.3454	0.941	-0.15851	0.023996	3.7e-11	0.0142443	0.350683
ADAMTS16	ADAMTS16_5_4938746_5007997	cis	chr5:4960648:A:G	1	chr5:4962203:G:A	rs1593961	5	4962203	A	G	0.4136	0.8822	-0.15633	0.023844	5.4e-11	0.0138291	0.367302
ADAMTS16	ADAMTS16_5_4938746_5007997	cis	chr5:4960648:A:G	1	chr5:4978565:A:G	rs30474	5	4978565	G	A	0.4155	0.9422	-0.15094	0.023014	5.2e-11	0.013506	0.351752
ADAMTS16	ADAMTS16_5_4938746_5007997	cis	chr5:4960648:A:G	1	chr5:4978582:C:G	rs42400	5	4978582	G	C	0.4155	0.9424	-0.15091	0.023011	5.2e-11	0.013449	0.352725
ADAMTS16	ADAMTS16_5_4938746_5007997	cis	chr5:4960648:A:G	1	chr5:4977153:A:G	rs42545	5	4977153	G	A	0.4173	0.9495	-0.15019	0.022913	5.3e-11	0.0132612	0.352678
ADAMTS16	ADAMTS16_5_4938746_5007997	cis	chr5:4960648:A:G	1	chr5:4985457:C:T	rs30469	5	4985457	T	C	0.3835	0.9078	-0.15679	0.023879	4.9e-11	0.0132165	0.359313
ADAMTS16	ADAMTS16_5_4938746_5007997	cis	chr5:4960648:A:G	1	chr5:4978596:T:C	rs183661	5	4978596	C	T	0.3544	0.9264	-0.15856	0.024056	4.1e-11	0.0125569	0.365823
ADAMTS16	ADAMTS16_5_4938746_5007997	cis	chr5:4960648:A:G	1	chr5:4966569:C:A	rs2561725	5	4966569	A	C	0.3491	0.9527	-0.1566	0.023793	4.3e-11	0.0124939	0.352608
ADAMTS16	ADAMTS16_5_4938746_5007997	cis	chr5:4960648:A:G	1	chr5:4982462:C:T	rs30473	5	4982462	T	C	0.4158	0.9481	-0.15017	0.022937	5.6e-11	0.0123305	0.343294
ADAMTS16	ADAMTS16_5_4938746_5007997	cis	chr5:4960648:A:G	1	chr5:4973247:T:G	rs2561719	5	4973247	G	T	0.4185	0.945	-0.15017	0.022953	5.8e-11	0.0121905	0.353182
ADAMTS16	ADAMTS16_5_4938746_5007997	cis	chr5:4960648:A:G	1	chr5:4975378:T:C	rs374207	5	4975378	C	T	0.3474	0.9476	-0.15728	0.023912	4.4e-11	0.0120188	0.32884
ADAMTS16	ADAMTS16_5_4938746_5007997	cis	chr5:4960648:A:G	1	chr5:4969127:A:G	rs1901498	5	4969127	G	A	0.4191	0.9444	-0.14998	0.022961	6.2e-11	0.0112659	0.353355
ADAMTS16	ADAMTS16_5_4938746_5007997	cis	chr5:4960648:A:G	1	chr5:4978941:CT:C	rs5865583	5	4978941	C	CT	0.4151	0.9434	-0.15002	0.023011	6.7e-11	0.0104399	0.352618
ADAMTS16	ADAMTS16_5_4938746_5007997	cis	chr5:4960648:A:G	1	chr5:4959994:G:A	rs56276808	5	4959994	A	G	0.3484	0.8822	-0.1618	0.024743	5.8e-11	0.0101554	0.271528
ADAMTS16	ADAMTS16_5_4938746_5007997	cis	chr5:4960648:A:G	1	chr5:4989139:T:G	rs30462	5	4989139	G	T	0.3242	0.9173	-0.16204	0.024731	5.3e-11	0.00973256	0.34906
ADAMTS16	ADAMTS16_5_4938746_5007997	cis	chr5:4960648:A:G	1	chr5:4990373:A:G	rs249457	5	4990373	G	A	0.3242	0.9169	-0.16206	0.024741	5.4e-11	0.009613	0.348752
ADAMTS16	ADAMTS16_5_4938746_5007997	cis	chr5:4960648:A:G	1	chr5:4965993:G:A	rs2162880	5	4965993	A	G	0.419	0.9412	-0.14963	0.022985	7.3e-11	0.00957745	0.352987
ADAMTS16	ADAMTS16_5_4938746_5007997	cis	chr5:4960648:A:G	1	chr5:4996301:T:A	rs249462	5	4996301	A	T	0.3232	0.9138	-0.16215	0.024791	5.7e-11	0.00918585	0.325604
ADAMTS16	ADAMTS16_5_4938746_5007997	cis	chr5:4960648:A:G	1	chr5:4990299:G:T	rs181822	5	4990299	T	G	0.3239	0.917	-0.16173	0.02475	6e-11	0.00869164	0.348126
ADAMTS16	ADAMTS16_5_4938746_5007997	cis	chr5:4960648:A:G	1	chr5:4992328:C:T	rs30450	5	4992328	T	C	0.3237	0.9166	-0.16161	0.024751	6.2e-11	0.00847306	0.348742
ADAMTS16	ADAMTS16_5_4938746_5007997	cis	chr5:4960648:A:G	1	chr5:4966782:A:G	rs2115289	5	4966782	G	A	0.4184	0.942	-0.14923	0.022992	8.3e-11	0.008429	0.353389
ADAMTS8	ADAMTS8_11_129743355_130558139	cis	chr11:130411593:G:A	1	chr11:130411593:G:A	rs2131535	11	130411593	A	G	0.8129	0.9929	0.58875	0.029045	1.6e-91	1	0.262568
ADAMTS8	ADAMTS8_11_129743355_130558139	cis	chr11:130428053:C:G	2	chr11:130428053:C:G	rs7927048	11	130428053	G	C	0.6112	0.8917	-0.26573	0.024112	2.6e-28	1	0.40485
ADAMTSL4	ADAMTSL4_1_150002848_151371071	cis	chr1:150541058:A:G	1	chr1:150541058:A:G	rs7364668	1	150541058	A	G	0.3478	0.9543	0.24413	0.023954	2.1e-24	0.978168	0.454916
ADAMTSL4	ADAMTSL4_2_162104731_162569130	trans	chr2:162226640:T:C	1	chr2:162226640:T:C	rs16846396	2	162226640	C	T	0.1261	0.9833	-0.32173	0.034188	4.7e-21	0.072119	0.0120585
ADAMTSL4	ADAMTSL4_2_162104731_162569130	trans	chr2:162226640:T:C	1	chr2:162228488:T:A	rs4338976	2	162228488	A	T	0.1255	0.9827	-0.32076	0.034241	7.1e-21	0.0483916	0.0120154
ADAMTSL4	ADAMTSL4_2_162104731_162569130	trans	chr2:162226640:T:C	1	chr2:162224283:A:G	rs3827491	2	162224283	G	A	0.1288	0.9766	-0.31776	0.034002	8.8e-21	0.037972	0.0129431
ADAMTSL4	ADAMTSL4_2_162104731_162569130	trans	chr2:162226640:T:C	1	chr2:162224922:C:T	rs10439290	2	162224922	T	C	0.1285	0.9775	-0.3176	0.034002	9.3e-21	0.0363613	0.0129209
ADAMTSL4	ADAMTSL4_2_162104731_162569130	trans	chr2:162226640:T:C	1	chr2:162216572:T:C	rs16846387	2	162216572	C	T	0.1265	0.9803	-0.31903	0.034161	9.4e-21	0.0356604	0.0122009
ADAMTSL4	ADAMTSL4_2_162104731_162569130	trans	chr2:162226640:T:C	1	chr2:162215216:G:A	rs16846386	2	162215216	A	G	0.1265	0.9801	-0.31892	0.03416	9.6e-21	0.034798	0.0130705
ADAMTSL4	ADAMTSL4_2_162104731_162569130	trans	chr2:162226640:T:C	1	chr2:162227970:C:T	rs11891916	2	162227970	T	C	0.1282	0.9733	-0.31787	0.034098	1.1e-20	0.0308175	0.0129381
ADAMTSL4	ADAMTSL4_2_162104731_162569130	trans	chr2:162226640:T:C	1	chr2:162200442:A:C	rs13386912	2	162200442	C	A	0.1257	0.9543	-0.32371	0.034738	1.1e-20	0.0293618	0.0131173
ADAMTSL4	ADAMTSL4_2_162104731_162569130	trans	chr2:162226640:T:C	1	chr2:162200414:T:TTATACTGATGTAG	rs56732199	2	162200414	TTATACTGATGTAG	T	0.1257	0.9543	-0.32371	0.034739	1.1e-20	0.02928	0.0128473
ADAMTSL4	ADAMTSL4_2_162104731_162569130	trans	chr2:162226640:T:C	1	chr2:162221685:T:A	rs16846389	2	162221685	A	T	0.1271	0.9855	-0.31678	0.034002	1.2e-20	0.0290774	0.0121589
ADAMTSL4	ADAMTSL4_2_162104731_162569130	trans	chr2:162226640:T:C	1	chr2:162221330:G:C	rs74378743	2	162221330	C	G	0.127	0.9846	-0.31696	0.034029	1.2e-20	0.0284536	0.0121973
ADAMTSL4	ADAMTSL4_2_162104731_162569130	trans	chr2:162226640:T:C	1	chr2:162212799:T:C	rs2300750	2	162212799	C	T	0.1268	0.9817	-0.31755	0.034103	1.2e-20	0.0276893	0.0122217
ADAMTSL4	ADAMTSL4_2_162104731_162569130	trans	chr2:162226640:T:C	1	chr2:162212993:G:A	rs16846375	2	162212993	A	G	0.1268	0.9817	-0.31755	0.034103	1.2e-20	0.0276893	0.012188
ADAMTSL4	ADAMTSL4_2_162104731_162569130	trans	chr2:162226640:T:C	1	chr2:162213601:A:G	rs6748542	2	162213601	G	A	0.1268	0.9817	-0.31755	0.034103	1.2e-20	0.0276893	0.0130928
ADAMTSL4	ADAMTSL4_2_162104731_162569130	trans	chr2:162226640:T:C	1	chr2:162214086:T:A	rs6735909	2	162214086	A	T	0.1268	0.9817	-0.31755	0.034103	1.2e-20	0.0276893	0.0122019
ADAMTSL4	ADAMTSL4_2_162104731_162569130	trans	chr2:162226640:T:C	1	chr2:162214197:C:G	rs6759558	2	162214197	G	C	0.1268	0.9817	-0.31755	0.034103	1.2e-20	0.0276893	0.012165
ADAMTSL4	ADAMTSL4_2_162104731_162569130	trans	chr2:162226640:T:C	1	chr2:162214527:G:A	rs4664453	2	162214527	A	G	0.1268	0.9817	-0.31755	0.034103	1.2e-20	0.0276893	0.0121578
ADAMTSL4	ADAMTSL4_2_162104731_162569130	trans	chr2:162226640:T:C	1	chr2:162214651:C:G	rs4664454	2	162214651	G	C	0.1268	0.9817	-0.31755	0.034103	1.2e-20	0.0276893	0.0121314
ADAMTSL4	ADAMTSL4_2_162104731_162569130	trans	chr2:162226640:T:C	1	chr2:162218754:A:T	rs12473366	2	162218754	T	A	0.1268	0.9811	-0.31765	0.034114	1.2e-20	0.0276821	0.0121808
ADAMTSL4	ADAMTSL4_2_162104731_162569130	trans	chr2:162226640:T:C	1	chr2:162229919:A:G	rs3788970	2	162229919	G	A	0.128	0.9746	-0.31732	0.034088	1.2e-20	0.0271065	0.0129137
ADAMTSL4	ADAMTSL4_2_162104731_162569130	trans	chr2:162226640:T:C	1	chr2:162224472:A:G	rs16846391	2	162224472	G	A	0.1286	0.998	-0.31239	0.03361	1.4e-20	0.0236623	0.0119982
ADAMTSL4	ADAMTSL4_2_162104731_162569130	trans	chr2:162226640:T:C	1	chr2:162230762:TG:T	rs112853104	2	162230762	T	TG	0.1267	0.9842	-0.31628	0.034048	1.5e-20	0.0226307	0.0120151
ADAMTSL4	ADAMTSL4_2_162104731_162569130	trans	chr2:162226640:T:C	1	chr2:162231260:T:C	rs3788969	2	162231260	C	T	0.1267	0.9842	-0.31628	0.034048	1.5e-20	0.0226307	0.0120273
ADAMTSL4	ADAMTSL4_2_162104731_162569130	trans	chr2:162226640:T:C	1	chr2:162198558:T:G	rs77577375	2	162198558	G	T	0.1254	0.9601	-0.32174	0.034663	1.6e-20	0.020788	0.0121897
ADAMTSL4	ADAMTSL4_2_162104731_162569130	trans	chr2:162226640:T:C	1	chr2:162199485:T:C	rs3788973	2	162199485	C	T	0.1254	0.9601	-0.32174	0.034663	1.6e-20	0.020788	0.0121854
ADAMTSL4	ADAMTSL4_2_162104731_162569130	trans	chr2:162226640:T:C	1	chr2:162199647:C:T	rs3788972	2	162199647	T	C	0.1254	0.9601	-0.32174	0.034663	1.6e-20	0.020788	0.0121449
ADAMTSL4	ADAMTSL4_2_162104731_162569130	trans	chr2:162226640:T:C	1	chr2:162198214:C:T	rs4664452	2	162198214	T	C	0.1253	0.9596	-0.32191	0.034686	1.6e-20	0.0206355	0.0130697
ADAMTSL4	ADAMTSL4_2_162104731_162569130	trans	chr2:162226640:T:C	1	chr2:162212548:G:A	rs77372562	2	162212548	A	G	0.1256	0.9606	-0.3214	0.03464	1.7e-20	0.0201923	0.0121761
ADAMTSL4	ADAMTSL4_2_162104731_162569130	trans	chr2:162226640:T:C	1	chr2:162208557:A:G	rs12467922	2	162208557	G	A	0.1256	0.9606	-0.32141	0.034642	1.7e-20	0.0201165	0.0121887
ADAMTSL4	ADAMTSL4_2_162104731_162569130	trans	chr2:162226640:T:C	1	chr2:162208815:A:G	rs78472008	2	162208815	G	A	0.1256	0.9606	-0.32141	0.034642	1.7e-20	0.0201165	0.0121717
ADAMTSL4	ADAMTSL4_2_162104731_162569130	trans	chr2:162226640:T:C	1	chr2:162209363:G:A	rs12477178	2	162209363	A	G	0.1256	0.9606	-0.32141	0.034642	1.7e-20	0.0201165	0.0128522
ADAMTSL4	ADAMTSL4_2_162104731_162569130	trans	chr2:162226640:T:C	1	chr2:162209490:A:C	rs16846368	2	162209490	C	A	0.1256	0.9606	-0.32141	0.034642	1.7e-20	0.0201165	0.0121786
ADAMTSL4	ADAMTSL4_2_162104731_162569130	trans	chr2:162226640:T:C	1	chr2:162210931:A:T	rs2284867	2	162210931	T	A	0.1256	0.9606	-0.32141	0.034642	1.7e-20	0.0201165	0.0122009
ADAMTSL4	ADAMTSL4_2_162104731_162569130	trans	chr2:162226640:T:C	1	chr2:162206669:T:G	rs6706926	2	162206669	G	T	0.1259	0.9553	-0.32159	0.034702	1.8e-20	0.017947	0.0131006
ADAMTSL5	ADAMTSL5_14_72789427_73916329	trans	chr14:73284417:A:T	1	chr14:73284417:A:T	rs77222191	14	73284417	T	A	0.0107	0.9077	-1.0464	0.11554	1.2e-19	0.534915	5.87976e-05
ADAMTSL5	ADAMTSL5_14_72789427_73916329	trans	chr14:73284417:A:T	1	chr14:73262361:C:T	rs148072678	14	73262361	T	C	0.0106	0.8832	-1.0662	0.11791	1.4e-19	0.421418	0.000176382
ADAMTSL5	ADAMTSL5_14_72789427_73916329	trans	chr14:73268658:C:T	2	chr14:73459189:C:T	rs7157195	14	73459189	T	C	0.1362	0.9421	-0.1768	0.033454	1.2e-07	0.0233254	0.251457
ADAMTSL5	ADAMTSL5_14_72789427_73916329	trans	chr14:73268658:C:T	2	chr14:73269394:GC:G	rs34862937	14	73269394	G	GC	0.1304	0.9891	-0.18031	0.03353	7.4e-08	0.0231792	0.18839
ADAMTSL5	ADAMTSL5_14_72789427_73916329	trans	chr14:73268658:C:T	2	chr14:73340923:T:C	rs8019597	14	73340923	C	T	0.1424	0.9774	-0.1715	0.03253	1.3e-07	0.0214078	0.249588
ADAMTSL5	ADAMTSL5_14_72789427_73916329	trans	chr14:73268658:C:T	2	chr14:73318874:T:A	rs4903108	14	73318874	A	T	0.1424	0.9778	-0.17124	0.032517	1.4e-07	0.0206862	0.250426
ADAMTSL5	ADAMTSL5_14_72789427_73916329	trans	chr14:73268658:C:T	2	chr14:73423502:C:T	rs12884410	14	73423502	T	C	0.1413	0.9606	-0.1711	0.032821	1.8e-07	0.0183467	0.250228
ADAMTSL5	ADAMTSL5_14_72789427_73916329	trans	chr14:73268658:C:T	2	chr14:73429109:C:T	rs12894017	14	73429109	T	C	0.1413	0.9605	-0.17105	0.032813	1.8e-07	0.0183164	0.25
ADAMTSL5	ADAMTSL5_14_72789427_73916329	trans	chr14:73268658:C:T	2	chr14:73268658:C:T	rs4903104	14	73268658	T	C	0.1387	0.9977	-0.18661	0.03253	9.4e-09	0.242018	0.187724
ADAMTSL5	ADAMTSL5_14_72789427_73916329	trans	chr14:73268658:C:T	2	chr14:73284830:CTTTA:C	rs61083636	14	73284830	C	CTTTA	0.1507	0.944	-0.17882	0.032359	3.2e-08	0.111792	0.248518
ADAMTSL5	ADAMTSL5_14_72789427_73916329	trans	chr14:73268658:C:T	2	chr14:73385496:C:T	rs112782708	14	73385496	T	C	0.1608	0.8758	-0.1773	0.032515	4.7e-08	0.0961218	0.0521699
ADAMTSL5	ADAMTSL5_14_72789427_73916329	trans	chr14:73268658:C:T	2	chr14:73302039:C:G	rs12880495	14	73302039	G	C	0.142	0.9782	-0.17524	0.032581	7.3e-08	0.0383313	0.249691
ADAMTSL5	ADAMTSL5_14_72789427_73916329	trans	chr14:73268658:C:T	2	chr14:73301910:A:G	rs6574116	14	73301910	G	A	0.1425	0.979	-0.17288	0.032502	1e-07	0.0275136	0.250464
ADAMTSL5	ADAMTSL5_14_72789427_73916329	trans	chr14:73268658:C:T	2	chr14:73269615:G:C	rs1980413	14	73269615	C	G	0.1305	0.989	-0.18084	0.033514	6.7e-08	0.0257457	0.188695
ADAMTSL5	ADAMTSL5_14_72789427_73916329	trans	chr14:73268658:C:T	2	chr14:73355369:C:A	rs12897345	14	73355369	A	C	0.1421	0.9765	-0.17254	0.032572	1.1e-07	0.0245346	0.24936
ADAMTSL5	ADAMTSL5_14_72789427_73916329	trans	chr14:73268658:C:T	2	chr14:73413764:A:G	rs12878198	14	73413764	G	A	0.1395	0.975	-0.17121	0.032862	1.8e-07	0.0141182	0.249323
ADAMTSL5	ADAMTSL5_14_72789427_73916329	trans	chr14:73268658:C:T	2	chr14:73313668:GAA:G	rs10582204	14	73313668	G	GAA	0.143	0.9839	-0.16896	0.032376	1.7e-07	0.013957	0.255225
ADAMTSL5	ADAMTSL5_14_72789427_73916329	trans	chr14:73268658:C:T	2	chr14:73393513:T:C	rs2108549	14	73393513	C	T	0.1419	0.9759	-0.16939	0.032602	2e-07	0.0137172	0.250074
ADAMTSL5	ADAMTSL5_14_72789427_73916329	trans	chr14:73268658:C:T	2	chr14:73327050:T:TA	rs71112729	14	73327050	TA	T	0.1378	0.9323	-0.17411	0.033671	2.3e-07	0.0130834	0.251412
ADAMTSL5	ADAMTSL5_14_72789427_73916329	trans	chr14:73268658:C:T	2	chr14:73300065:CTT:C	rs74645214	14	73300065	C	CTT	0.1415	0.9839	-0.16892	0.032498	2e-07	0.012865	0.249161
ADAMTSL5	ADAMTSL5_14_72789427_73916329	trans	chr14:73268658:C:T	2	chr14:73395726:TA:T	rs145587511	14	73395726	T	TA	0.1396	0.9779	-0.16874	0.032783	2.6e-07	0.0120608	0.249559
ADAMTSL5	ADAMTSL5_14_72789427_73916329	trans	chr14:73268658:C:T	2	chr14:73437560:T:C	rs2333140	14	73437560	C	T	0.1419	0.9463	-0.17255	0.032938	1.6e-07	0.0175372	0.250316
ADAMTSL5	ADAMTSL5_14_72789427_73916329	trans	chr14:73268658:C:T	2	chr14:73449121:T:A	rs12888334	14	73449121	A	T	0.1409	0.9424	-0.17181	0.033049	1.9e-07	0.0166553	0.250272
ADAMTSL5	ADAMTSL5_14_72789427_73916329	trans	chr14:73268658:C:T	2	chr14:73399102:T:A	rs12883062	14	73399102	A	T	0.1419	0.9765	-0.16899	0.032555	2e-07	0.0161804	0.249397
ADAMTSL5	ADAMTSL5_14_72789427_73916329	trans	chr14:73268658:C:T	2	chr14:73463982:A:T	rs1057162	14	73463982	T	A	0.1268	0.9402	-0.18113	0.034514	1.5e-07	0.0159214	0.255538
ADAMTSL5	ADAMTSL5_14_72789427_73916329	trans	chr14:73268658:C:T	2	chr14:73341472:T:C	rs12879322	14	73341472	C	T	0.1406	0.9795	-0.1706	0.03267	1.7e-07	0.015532	0.250154
ADAMTSL5	ADAMTSL5_14_72789427_73916329	trans	chr14:73268658:C:T	2	chr14:73355958:C:G	rs4903109	14	73355958	G	C	0.1406	0.9795	-0.1706	0.032671	1.7e-07	0.0154942	0.250155
ADAMTSL5	ADAMTSL5_14_72789427_73916329	trans	chr14:73268658:C:T	2	chr14:73435442:T:A	rs7145951	14	73435442	A	T	0.1396	0.9473	-0.17159	0.033135	2.2e-07	0.0145003	0.249424
ADAMTSL5	ADAMTSL5_14_72789427_73916329	trans	chr14:73268658:C:T	2	chr14:73381088:C:T	rs12879951	14	73381088	T	C	0.1401	0.9776	-0.16891	0.032767	2.5e-07	0.0105079	0.250118
ADAMTSL5	ADAMTSL5_14_72789427_73916329	trans	chr14:73268658:C:T	2	chr14:73391917:A:T	rs1859988	14	73391917	T	A	0.1401	0.9781	-0.1686	0.032751	2.6e-07	0.0101135	0.249765
ADAMTSL5	ADAMTSL5_14_72789427_73916329	trans	chr14:73268658:C:T	2	chr14:73289678:A:T	rs4903105	14	73289678	T	A	0.1419	0.9877	-0.16793	0.032387	2.1e-07	0.0114878	0.284762
ADAMTSL5	ADAMTSL5_14_72789427_73916329	trans	chr14:73268658:C:T	2	chr14:73447112:G:A	rs12434150	14	73447112	A	G	0.1397	0.9434	-0.17159	0.033195	2.3e-07	0.0113527	0.250325
ADAMTSL5	ADAMTSL5_14_72789427_73916329	trans	chr14:73268658:C:T	2	chr14:73278323:C:T	rs61986957	14	73278323	T	C	0.1404	0.9791	-0.16828	0.032635	2.5e-07	0.00951393	0.250184
ADAMTSL5	ADAMTSL5_14_72789427_73916329	trans	chr14:73268658:C:T	2	chr14:73365865:T:C	rs4903110	14	73365865	C	T	0.141	0.9786	-0.16802	0.032664	2.6e-07	0.00999575	0.250191
ADAMTSL5	ADAMTSL5_14_72789427_73916329	trans	chr14:73268658:C:T	2	chr14:73394162:C:T	rs12893981	14	73394162	T	C	0.1401	0.978	-0.16853	0.032752	2.6e-07	0.00998491	0.249485
ADAMTSL5	ADAMTSL5_19_1389567_1618606	cis	chr19:1507484:T:C	1	chr19:1506711:TC:T	rs3215149	19	1506711	T	TC	0.3614	0.8491	0.38021	0.025152	1.3e-51	0.191732	0.393803
ADAMTSL5	ADAMTSL5_19_1389567_1618606	cis	chr19:1507484:T:C	1	chr19:1507484:T:C	rs791460	19	1507484	C	T	0.3733	0.8948	0.36157	0.024389	1e-49	0.420688	0.405352
ADAMTSL5	ADAMTSL5_19_1389567_1618606	cis	chr19:1511436:G:C	2	chr19:1511436:G:C	rs12976420	19	1511436	C	G	0.3104	0.6576	0.073487	0.029866	0.014	0.999904	0.175097
ADAMTSL5	ADAMTSL5_19_1389567_1618606	cis	chr19:1507484:T:C	1	chr19:1505875:T:C	rs197198	19	1505875	C	T	0.4099	0.9946	0.34198	0.022786	6.5e-51	0.171551	0.439332
ADAMTSL5	ADAMTSL5_19_1389567_1618606	cis	chr19:1507484:T:C	1	chr19:1507536:T:C	rs791461	19	1507536	C	T	0.3778	0.8836	0.36161	0.024477	2.2e-49	0.126813	0.467062
ADAMTSL5	ADAMTSL5_19_1389567_1618606	cis	chr19:1507484:T:C	1	chr19:1504619:G:A	rs265301	19	1504619	A	G	0.4011	0.9981	0.34191	0.022824	9.9e-51	0.0722586	0.388779
ADD1	ADD1_4_2761772_3383171	cis	chr4:2897565:T:A	1	chr4:2897565:T:A	rs59692453	4	2897565	A	T	0.4823	0.9532	-0.23212	0.023379	3.2e-23	0.132638	0.188064
ADD1	ADD1_4_2761772_3383171	cis	chr4:2897565:T:A	1	chr4:2933524:T:A	rs2301374	4	2933524	T	A	0.4793	0.9197	-0.23353	0.023745	8.1e-23	0.0584095	0.187998
ADD1	ADD1_4_2761772_3383171	cis	chr4:2897565:T:A	1	chr4:2936692:A:G	rs2185885	4	2936692	A	G	0.4782	0.9135	-0.23381	0.023811	9.4e-23	0.0478148	0.179702
ADD1	ADD1_4_2761772_3383171	cis	chr4:2897565:T:A	1	chr4:2915035:C:G	rs4963	4	2915035	G	C	0.4962	0.9988	-0.22423	0.022851	1e-22	0.0426885	0.179655
ADD1	ADD1_4_2761772_3383171	cis	chr4:2897565:T:A	1	chr4:2927296:T:C	rs1263347	4	2927296	T	C	0.479	0.9202	-0.23191	0.023676	1.2e-22	0.0389964	0.20238
ADD1	ADD1_4_2761772_3383171	cis	chr4:2897565:T:A	1	chr4:2910413:G:T	rs2051560	4	2910413	T	G	0.4909	0.9786	-0.22626	0.023081	1.1e-22	0.0381752	0.178709
ADD1	ADD1_4_2761772_3383171	cis	chr4:2897565:T:A	1	chr4:2934914:T:G	rs2857866	4	2934914	T	G	0.4795	0.9226	-0.23218	0.023706	1.2e-22	0.0376001	0.17861
ADD1	ADD1_4_2761772_3383171	cis	chr4:2897565:T:A	1	chr4:2900124:G:A	rs2282772	4	2900124	A	G	0.4908	0.9795	-0.22614	0.023088	1.2e-22	0.03565	0.178501
ADD1	ADD1_4_2761772_3383171	cis	chr4:2897565:T:A	1	chr4:2926686:T:C	rs4964	4	2926686	T	C	0.4789	0.9221	-0.23135	0.023654	1.4e-22	0.0339159	0.194506
ADD1	ADD1_4_2761772_3383171	cis	chr4:2897565:T:A	1	chr4:2900583:A:G	rs2282773	4	2900583	G	A	0.4926	0.9747	-0.22629	0.023129	1.3e-22	0.0326985	0.187164
ADD1	ADD1_4_2761772_3383171	cis	chr4:2897565:T:A	1	chr4:2916247:G:C	rs1263339	4	2916247	C	G	0.491	0.9797	-0.22564	0.023073	1.4e-22	0.0306877	0.17925
ADD1	ADD1_4_2761772_3383171	cis	chr4:2897565:T:A	1	chr4:2915881:G:A	rs1012365	4	2915881	A	G	0.4911	0.98	-0.22558	0.023072	1.4e-22	0.0299924	0.179346
ADD1	ADD1_4_2761772_3383171	cis	chr4:2897565:T:A	1	chr4:2899622:A:G	rs2071695	4	2899622	G	A	0.4924	0.9764	-0.22584	0.023112	1.5e-22	0.0288662	0.187002
ADD1	ADD1_4_2761772_3383171	cis	chr4:2897565:T:A	1	chr4:2935758:T:G	rs1419045	4	2935758	T	G	0.4797	0.9217	-0.2315	0.023703	1.6e-22	0.0287711	0.17969
ADD1	ADD1_4_2761772_3383171	cis	chr4:2897565:T:A	1	chr4:2919242:C:T	rs1263340	4	2919242	C	T	0.5057	0.9643	-0.22696	0.023245	1.6e-22	0.0267484	0.195923
ADD1	ADD1_4_2761772_3383171	cis	chr4:2897565:T:A	1	chr4:2904726:T:G	rs2239728	4	2904726	G	T	0.4916	0.9793	-0.22509	0.023066	1.7e-22	0.0253864	0.195826
ADD1	ADD1_4_2761772_3383171	cis	chr4:2897565:T:A	1	chr4:2907467:G:A	rs12642795	4	2907467	A	G	0.4905	0.979	-0.22532	0.023085	1.7e-22	0.02535	0.177844
ADD1	ADD1_4_2761772_3383171	cis	chr4:2897565:T:A	1	chr4:2926398:C:T	rs1263345	4	2926398	C	T	0.4808	0.9228	-0.23067	0.023657	1.9e-22	0.0252567	0.203698
ADD1	ADD1_4_2761772_3383171	cis	chr4:2897565:T:A	1	chr4:2904558:A:G	rs2285084	4	2904558	G	A	0.4916	0.9793	-0.22506	0.023068	1.8e-22	0.0249366	0.195955
ADD1	ADD1_4_2761772_3383171	cis	chr4:2897565:T:A	1	chr4:2895547:C:T	rs2237004	4	2895547	T	C	0.4901	0.9777	-0.22509	0.023097	1.9e-22	0.0228549	0.193776
ADD1	ADD1_4_2761772_3383171	cis	chr4:2897565:T:A	1	chr4:2934953:T:C	rs2798288	4	2934953	T	C	0.477	0.9191	-0.231	0.023736	2.2e-22	0.020484	0.178888
ADD1	ADD1_4_2761772_3383171	cis	chr4:2897565:T:A	1	chr4:2920902:T:C	rs1263342	4	2920902	T	C	0.5042	0.9625	-0.22689	0.023299	2.1e-22	0.0204677	0.178696
ADD1	ADD1_4_2761772_3383171	cis	chr4:2897565:T:A	1	chr4:2908891:C:T	rs878931	4	2908891	T	C	0.4905	0.9786	-0.22445	0.023078	2.4e-22	0.0179915	0.179386
ADD1	ADD1_4_2761772_3383171	cis	chr4:2897565:T:A	1	chr4:2913641:G:GT	rs61059620	4	2913641	GT	G	0.483	0.9525	-0.22799	0.02344	2.4e-22	0.0178571	0.196855
ADD1	ADD1_4_2761772_3383171	cis	chr4:2897565:T:A	1	chr4:2913642:G:GT	rs202060506	4	2913642	GT	G	0.483	0.9525	-0.22799	0.02344	2.4e-22	0.0178571	NA
ADD1	ADD1_4_2761772_3383171	cis	chr4:2897565:T:A	1	chr4:2903925:C:G	rs2282774	4	2903925	G	C	0.4911	0.9791	-0.22436	0.023078	2.4e-22	0.0172886	0.179593
ADD1	ADD1_4_2761772_3383171	cis	chr4:2897565:T:A	1	chr4:2922683:C:T	rs1263344	4	2922683	C	T	0.5046	0.9637	-0.22609	0.023272	2.6e-22	0.0163224	0.179801
ADD1	ADD1_4_2761772_3383171	cis	chr4:2897565:T:A	1	chr4:2904980:G:T	rs4961	4	2904980	T	G	0.4954	0.9989	-0.22148	0.022809	2.8e-22	0.0156358	0.194393
ADD1	ADD1_4_2761772_3383171	cis	chr4:2897565:T:A	1	chr4:2901981:C:T	rs4690065	4	2901981	T	C	0.4913	0.9786	-0.22393	0.023081	3e-22	0.0142458	0.179621
ADD1	ADD1_4_2761772_3383171	cis	chr4:2897565:T:A	1	chr4:2913642:G:T	rs2237005	4	2913642	T	G	0.4907	0.9765	-0.22393	0.0231	3.3e-22	0.0137872	0.196822
ADD1	ADD1_4_2761772_3383171	cis	chr4:2897565:T:A	1	chr4:2902476:T:C	rs7664801	4	2902476	C	T	0.4921	0.9768	-0.22395	0.023093	3.1e-22	0.0136779	0.188062
ADGRB3	ADGRB3_3_150269011_150684023	trans	chr3:150366473:C:T	1	chr3:150366473:C:T	rs118130135	3	150366473	T	C	0.0331	0.8322	-0.39926	0.069939	1.9e-09	0.956853	1.47072e-05
ADGRB3	ADGRB3_6_68134737_70268824	cis	chr6:68968025:A:G	1	chr6:68968025:A:G	rs1953613	6	68968025	G	A	0.3332	0.9944	-0.68962	0.023657	7.2e-187	1	0.388256
ADGRB3	ADGRB3_6_68134737_70268824	cis	chr6:68802456:A:T	3	chr6:68751082:G:A	rs6908159	6	68751082	A	G	0.2695	0.9468	0.22352	0.026076	7.7e-18	0.0271616	0.33327
ADGRB3	ADGRB3_6_68134737_70268824	cis	chr6:68956792:A:G	2	chr6:68956792:A:G	rs1932618	6	68956792	G	A	0.893	0.9987	-0.55615	0.036317	2.5e-53	0.936303	0.133945
ADGRB3	ADGRB3_6_68134737_70268824	cis	chr6:68956792:A:G	2	chr6:68955196:G:T	rs9360367	6	68955196	T	G	0.885	0.9203	-0.555	0.03657	2e-52	0.0636963	0.146485
ADGRB3	ADGRB3_6_68134737_70268824	cis	chr6:68802456:A:T	3	chr6:68802456:A:T	rs10806605	6	68802456	T	A	0.2595	0.9166	0.25735	0.026749	5.2e-22	0.176165	0.335022
ADGRB3	ADGRB3_6_68134737_70268824	cis	chr6:68802456:A:T	3	chr6:68785172:G:T	rs6902378	6	68785172	T	G	0.2625	0.9539	0.24794	0.026152	2e-21	0.107375	0.334783
ADGRB3	ADGRB3_6_68134737_70268824	cis	chr6:68802456:A:T	3	chr6:68788813:A:T	rs9363966	6	68788813	T	A	0.2595	0.92	0.25568	0.026737	9.2e-22	0.074317	0.334677
ADGRB3	ADGRB3_6_68134737_70268824	cis	chr6:68802456:A:T	3	chr6:68770516:C:T	rs1523932	6	68770516	T	C	0.2694	0.9957	0.2397	0.025414	3.2e-21	0.0741007	0.331214
ADGRB3	ADGRB3_6_68134737_70268824	cis	chr6:68802456:A:T	3	chr6:68744508:C:T	rs113071537	6	68744508	T	C	0.2704	0.9472	0.22562	0.026051	3.5e-18	0.0526663	0.340169
ADGRB3	ADGRB3_6_68134737_70268824	cis	chr6:68802456:A:T	3	chr6:68740973:A:T	rs2024561	6	68740973	T	A	0.2704	0.9469	0.22562	0.026053	3.5e-18	0.051868	0.34047
ADGRB3	ADGRB3_6_68134737_70268824	cis	chr6:68802456:A:T	3	chr6:68784933:A:G	rs992785	6	68784933	G	A	0.2634	0.9492	0.24543	0.026158	5e-21	0.0474689	0.334963
ADGRB3	ADGRB3_6_68134737_70268824	cis	chr6:68802456:A:T	3	chr6:68755457:C:T	rs478070	6	68755457	T	C	0.2692	0.9467	0.22415	0.026086	6.4e-18	0.03456	0.334874
ADGRB3	ADGRB3_6_68134737_70268824	cis	chr6:68802456:A:T	3	chr6:68733255:A:G	rs9346236	6	68733255	G	A	0.2698	0.9422	0.22451	0.026156	6.8e-18	0.033098	0.347541
ADGRB3	ADGRB3_6_68134737_70268824	cis	chr6:68802456:A:T	3	chr6:68757172:C:G	rs9351735	6	68757172	G	C	0.2695	0.9505	0.2265	0.026023	2.4e-18	0.0294446	0.331361
ADGRB3	ADGRB3_6_68134737_70268824	cis	chr6:68802456:A:T	3	chr6:68706033:C:T	rs28395490	6	68706033	T	C	0.2693	0.9444	0.22224	0.026137	1.4e-17	0.011369	0.346092
ADGRB3	ADGRB3_6_68134737_70268824	cis	chr6:68802456:A:T	3	chr6:68728340:T:C	rs9351734	6	68728340	C	T	0.2685	0.9448	0.22301	0.026134	1e-17	0.0270235	0.346179
ADGRB3	ADGRB3_6_68134737_70268824	cis	chr6:68802456:A:T	3	chr6:68748091:C:T	rs12197038	6	68748091	T	C	0.273	0.9452	0.22433	0.026012	4.8e-18	0.0231812	0.35593
ADGRB3	ADGRB3_6_68134737_70268824	cis	chr6:68802456:A:T	3	chr6:68748093:C:T	rs12197039	6	68748093	T	C	0.273	0.9452	0.22433	0.026012	4.8e-18	0.0231812	0.355914
ADGRB3	ADGRB3_6_68134737_70268824	cis	chr6:68802456:A:T	3	chr6:68740000:CATT:C	rs10540317	6	68740000	C	CATT	0.2729	0.9444	0.22227	0.026003	9.3e-18	0.0222454	0.375221
ADGRB3	ADGRB3_6_68134737_70268824	cis	chr6:68802456:A:T	3	chr6:68753772:G:A	rs530888	6	68753772	A	G	0.2697	0.9477	0.22283	0.026067	9.4e-18	0.0220868	0.333407
ADGRB3	ADGRB3_6_68134737_70268824	cis	chr6:68802456:A:T	3	chr6:68753980:G:A	rs639338	6	68753980	A	G	0.2697	0.9477	0.22283	0.026067	9.4e-18	0.0220868	0.333304
ADGRB3	ADGRB3_6_68134737_70268824	cis	chr6:68802456:A:T	3	chr6:68761052:T:C	rs1523931	6	68761052	C	T	0.2665	0.953	0.24234	0.02608	1.2e-20	0.021829	0.361417
ADGRB3	ADGRB3_6_68134737_70268824	cis	chr6:68802456:A:T	3	chr6:68749264:C:T	rs6455297	6	68749264	T	C	0.273	0.9459	0.22289	0.026001	7.6e-18	0.0157695	0.362038
ADGRB3	ADGRB3_6_68134737_70268824	cis	chr6:68802456:A:T	3	chr6:68750413:A:T	rs9346238	6	68750413	T	A	0.2729	0.945	0.22221	0.026014	9.9e-18	0.0157485	0.362093
ADGRB3	ADGRB3_6_68134737_70268824	cis	chr6:68802456:A:T	3	chr6:68743351:T:TG	rs57794730	6	68743351	TG	T	0.2683	0.9422	0.22684	0.026155	3.1e-18	0.0150381	0.333126
ADGRB3	ADGRB3_6_68134737_70268824	cis	chr6:68802456:A:T	3	chr6:68721315:C:T	rs9354797	6	68721315	T	C	0.2704	0.9381	0.22347	0.026177	1e-17	0.0127612	0.345765
ADGRB3	ADGRB3_6_68134737_70268824	cis	chr6:68802456:A:T	3	chr6:68706968:G:A	rs6930275	6	68706968	A	G	0.2691	0.9434	0.22246	0.026154	1.4e-17	0.0118403	0.346013
ADGRB3	ADGRB3_6_68134737_70268824	cis	chr6:68969704:A:G	4	chr6:68970538:C:T	rs9446079	6	68970538	T	C	0.6331	0.9741	-0.58382	0.023754	9.4e-134	0.0550865	0.337926
ADGRB3	ADGRB3_6_68134737_70268824	cis	chr6:68969704:A:G	4	chr6:68969704:A:G	rs1336650	6	68969704	G	A	0.6345	0.9774	-0.58793	0.023709	3.4e-136	0.440042	0.337625
ADGRB3	ADGRB3_6_68134737_70268824	cis	chr6:68969704:A:G	4	chr6:68969072:A:C	rs9454661	6	68969072	C	A	0.6345	0.9774	-0.58793	0.023708	3.4e-136	0.439969	0.337538
ADGRB3	ADGRB3_6_68134737_70268824	cis	chr6:68969704:A:G	4	chr6:68970266:C:T	rs2880588	6	68970266	T	C	0.6334	0.9741	-0.58486	0.02374	2.1e-134	0.0576942	0.337756
ADGRD1	ADGRD1_12_130948022_131085627	cis	chr12:130996556:C:T	1	chr12:130996556:C:T	rs535625626	12	130996556	T	C	0.0374	0.9841	-0.65002	0.05973	1.4e-27	0.0335429	0.0764745
ADGRD1	ADGRD1_12_130948022_131085627	cis	chr12:130996556:C:T	1	chr12:130989163:G:T	rs35709469	12	130989163	T	G	0.038	0.9856	-0.64353	0.059182	1.6e-27	0.0242013	0.124842
ADGRD1	ADGRD1_12_130948022_131085627	cis	chr12:130996556:C:T	1	chr12:130989169:T:C	rs36077382	12	130989169	C	T	0.038	0.9856	-0.64353	0.059182	1.6e-27	0.0242013	0.124849
ADGRD1	ADGRD1_12_130948022_131085627	cis	chr12:130996556:C:T	1	chr12:130988900:C:G	rs79362422	12	130988900	G	C	0.038	0.9856	-0.6435	0.059181	1.6e-27	0.0241122	0.124904
ADGRD1	ADGRD1_12_130948022_131085627	cis	chr12:130996556:C:T	1	chr12:130988901:T:G	rs74530369	12	130988901	G	T	0.038	0.9856	-0.6435	0.059181	1.6e-27	0.0241122	0.124897
ADGRD1	ADGRD1_12_130948022_131085627	cis	chr12:130996556:C:T	1	chr12:130988928:C:G	rs34850147	12	130988928	G	C	0.038	0.9856	-0.6435	0.059181	1.6e-27	0.0241122	0.125048
ADGRD1	ADGRD1_12_130948022_131085627	cis	chr12:130996556:C:T	1	chr12:130985948:C:T	rs375118068	12	130985948	T	C	0.0375	0.9866	-0.64692	0.059656	2.1e-27	0.0223358	0.125125
ADGRD1	ADGRD1_12_130948022_131085627	cis	chr12:130996556:C:T	1	chr12:130985993:G:T	rs35958313	12	130985993	T	G	0.0382	0.9868	-0.64139	0.0591	2e-27	0.0200514	0.126436
ADGRD1	ADGRD1_12_130948022_131085627	cis	chr12:130996556:C:T	1	chr12:130986028:GT:G	rs368818508	12	130986028	G	GT	0.0382	0.9868	-0.64139	0.0591	2e-27	0.0200514	0.125195
ADGRD1	ADGRD1_12_130948022_131085627	cis	chr12:130996556:C:T	1	chr12:130985885:C:T	rs35593758	12	130985885	T	C	0.0382	0.9869	-0.64138	0.059099	2e-27	0.0200444	0.125228
ADGRD1	ADGRD1_12_130948022_131085627	cis	chr12:130996556:C:T	1	chr12:130995295:G:A	rs34572600	12	130995295	A	G	0.0375	0.9894	-0.64489	0.059528	2.4e-27	0.0187143	0.106336
ADGRD1	ADGRD1_12_130948022_131085627	cis	chr12:130996556:C:T	1	chr12:130995561:G:A	rs12809095	12	130995561	A	G	0.0375	0.9894	-0.64489	0.059528	2.4e-27	0.0187143	0.106252
ADGRD1	ADGRD1_12_130948022_131085627	cis	chr12:130996556:C:T	1	chr12:130992669:G:T	rs12812845	12	130992669	T	G	0.0374	0.9898	-0.64475	0.059537	2.5e-27	0.0180306	0.106025
ADGRD1	ADGRD1_12_130948022_131085627	cis	chr12:130996556:C:T	1	chr12:130987671:T:A	rs12810260	12	130987671	A	T	0.0382	0.9888	-0.63923	0.058977	2.3e-27	0.0166376	0.125169
ADGRD1	ADGRD1_12_130948022_131085627	cis	chr12:130996556:C:T	1	chr12:130987715:A:T	rs12828967	12	130987715	T	A	0.0382	0.9888	-0.63923	0.058977	2.3e-27	0.0166376	0.125272
ADGRD1	ADGRD1_12_130948022_131085627	cis	chr12:130996556:C:T	1	chr12:130987779:G:A	rs12826848	12	130987779	A	G	0.0382	0.9888	-0.63924	0.058977	2.3e-27	0.0166273	0.125265
ADGRD1	ADGRD1_12_130948022_131085627	cis	chr12:130996556:C:T	1	chr12:130987804:A:C	rs12829182	12	130987804	C	A	0.0381	0.9869	-0.64138	0.059173	2.3e-27	0.016565	0.125467
ADGRD1	ADGRD1_12_130948022_131085627	cis	chr12:130996556:C:T	1	chr12:130988321:GTTTC:G	rs36092066	12	130988321	G	GTTTC	0.0374	0.986	-0.64579	0.059688	2.8e-27	0.0163914	0.124893
ADGRD1	ADGRD1_12_130948022_131085627	cis	chr12:130996556:C:T	1	chr12:130988404:T:C	rs35327473	12	130988404	C	T	0.0381	0.9886	-0.63963	0.059015	2.3e-27	0.0163357	0.126875
ADGRD1	ADGRD1_12_130948022_131085627	cis	chr12:130996556:C:T	1	chr12:130988478:G:A	rs35606763	12	130988478	A	G	0.0381	0.9886	-0.63963	0.059015	2.3e-27	0.0163357	0.125051
ADGRD1	ADGRD1_12_130948022_131085627	cis	chr12:130996556:C:T	1	chr12:130989429:C:T	rs35748669	12	130989429	T	C	0.0382	0.9898	-0.63924	0.058981	2.3e-27	0.0163138	0.12514
ADGRD1	ADGRD1_12_130948022_131085627	cis	chr12:130996556:C:T	1	chr12:130987608:C:G	rs12828023	12	130987608	G	C	0.0382	0.9892	-0.63909	0.058977	2.3e-27	0.0162944	0.125316
ADGRD1	ADGRD1_12_130948022_131085627	cis	chr12:130996556:C:T	1	chr12:130987630:G:A	rs12826606	12	130987630	A	G	0.0382	0.9892	-0.63909	0.058977	2.3e-27	0.0162944	0.125224
ADGRD1	ADGRD1_12_130948022_131085627	cis	chr12:130996556:C:T	1	chr12:130987634:G:A	rs12826611	12	130987634	A	G	0.0382	0.9892	-0.63909	0.058977	2.3e-27	0.0162944	0.12504
ADGRD1	ADGRD1_12_130948022_131085627	cis	chr12:130996556:C:T	1	chr12:130986913:C:T	rs34095890	12	130986913	T	C	0.0382	0.9889	-0.63908	0.058976	2.4e-27	0.0162895	0.125162
ADGRD1	ADGRD1_12_130948022_131085627	cis	chr12:130996556:C:T	1	chr12:130987461:G:C	rs12826218	12	130987461	C	G	0.0382	0.9889	-0.63908	0.058976	2.4e-27	0.0162895	0.125224
ADGRD1	ADGRD1_12_130948022_131085627	cis	chr12:130996556:C:T	1	chr12:130987534:T:C	rs12810067	12	130987534	C	T	0.0382	0.9889	-0.63908	0.058977	2.4e-27	0.01627	0.12529
ADGRD1	ADGRD1_12_130948022_131085627	cis	chr12:130996556:C:T	1	chr12:130988670:G:C	rs71468460	12	130988670	C	G	0.0382	0.9878	-0.63915	0.058981	2.3e-27	0.0161861	0.125074
ADGRD1	ADGRD1_12_130948022_131085627	cis	chr12:130996556:C:T	1	chr12:130992632:C:T	rs35050250	12	130992632	T	C	0.0382	0.9902	-0.63918	0.058975	2.3e-27	0.0161301	0.124949
ADGRD1	ADGRD1_12_130948022_131085627	cis	chr12:130996556:C:T	1	chr12:130991422:A:T	rs12831523	12	130991422	T	A	0.0382	0.9904	-0.63911	0.058974	2.3e-27	0.0159727	0.124915
ADGRD1	ADGRD1_12_130948022_131085627	cis	chr12:130996556:C:T	1	chr12:130988522:C:T	rs34642708	12	130988522	T	C	0.0382	0.9867	-0.63942	0.059014	2.4e-27	0.0158816	0.124952
ADGRD1	ADGRD1_12_130948022_131085627	cis	chr12:130996556:C:T	1	chr12:130988545:A:G	rs34227644	12	130988545	G	A	0.0382	0.9867	-0.63942	0.059014	2.4e-27	0.0158816	0.125651
ADGRD1	ADGRD1_12_130948022_131085627	cis	chr12:130996556:C:T	1	chr12:130988564:C:G	rs35929656	12	130988564	G	C	0.0382	0.9867	-0.63942	0.059014	2.4e-27	0.0158816	0.125077
ADGRD1	ADGRD1_12_130948022_131085627	cis	chr12:130996556:C:T	1	chr12:130984766:T:C	rs71468457	12	130984766	C	T	0.0376	0.988	-0.64276	0.059469	3.1e-27	0.0157286	0.106482
ADGRD1	ADGRD1_12_130948022_131085627	cis	chr12:130996556:C:T	1	chr12:130986735:A:AT	rs34083720	12	130986735	AT	A	0.0376	0.9883	-0.64287	0.059476	3.1e-27	0.0157248	0.125217
ADGRD1	ADGRD1_12_130948022_131085627	cis	chr12:130996556:C:T	1	chr12:130989833:C:T	rs79387494	12	130989833	T	C	0.0379	0.9864	-0.64288	0.059338	2.4e-27	0.0154086	0.125011
ADGRD1	ADGRD1_12_130948022_131085627	cis	chr12:130996556:C:T	1	chr12:130989873:C:T	rs71468463	12	130989873	T	C	0.0379	0.9867	-0.64252	0.059328	2.5e-27	0.0147173	0.124901
ADGRD1	ADGRD1_12_130948022_131085627	cis	chr12:130996556:C:T	1	chr12:130989876:T:C	rs71468464	12	130989876	C	T	0.0379	0.9867	-0.64252	0.059328	2.5e-27	0.0147173	0.124912
ADGRD1	ADGRD1_12_130948022_131085627	cis	chr12:130996556:C:T	1	chr12:130989851:T:C	rs71468462	12	130989851	C	T	0.0379	0.9867	-0.64251	0.059328	2.5e-27	0.0146836	0.12504
ADGRD1	ADGRD1_12_130948022_131085627	cis	chr12:130996556:C:T	1	chr12:130987958:TC:T	rs34052805	12	130987958	T	TC	0.0381	0.9825	-0.64231	0.059336	2.6e-27	0.0145394	0.125316
ADGRD1	ADGRD1_12_130948022_131085627	cis	chr12:130996556:C:T	1	chr12:130988183:A:AAAATGAGAAAAGGTGTGT	rs200737332	12	130988183	AAAATGAGAAAAGGTGTGT	A	0.0377	0.9772	-0.64601	0.059667	2.6e-27	0.0144131	0.125088
ADGRD1	ADGRD1_12_130948022_131085627	cis	chr12:130996556:C:T	1	chr12:130989569:T:C	rs35287219	12	130989569	C	T	0.0382	0.9894	-0.63856	0.058983	2.6e-27	0.014361	0.12511
ADGRD1	ADGRD1_12_130948022_131085627	cis	chr12:130996556:C:T	1	chr12:130986504:G:A	rs71468458	12	130986504	A	G	0.0383	0.9886	-0.63746	0.058925	2.8e-27	0.0142328	0.124949
ADGRD1	ADGRD1_12_130948022_131085627	cis	chr12:130996556:C:T	1	chr12:130986525:A:G	rs2926	12	130986525	G	A	0.0383	0.9886	-0.63746	0.058925	2.8e-27	0.0142328	0.124996
ADGRD1	ADGRD1_12_130948022_131085627	cis	chr12:130996556:C:T	1	chr12:130986622:T:G	rs71468459	12	130986622	G	T	0.0383	0.9885	-0.63746	0.058925	2.8e-27	0.0142328	0.125228
ADGRD1	ADGRD1_12_130948022_131085627	cis	chr12:130996556:C:T	1	chr12:130988152:A:ATACTAC	rs143588982	12	130988152	ATACTAC	A	0.0377	0.976	-0.64668	0.059743	2.7e-27	0.0141184	0.125147
ADGRD1	ADGRD1_12_130948022_131085627	cis	chr12:130996556:C:T	1	chr12:130989772:C:T	rs71468461	12	130989772	T	C	0.0382	0.9899	-0.6384	0.058977	2.7e-27	0.0139824	0.125081
ADGRD1	ADGRD1_12_130948022_131085627	cis	chr12:130996556:C:T	1	chr12:130989911:C:T	rs71468465	12	130989911	T	C	0.0384	0.999	-0.63416	0.058588	2.7e-27	0.0139333	0.124956
ADGRD1	ADGRD1_12_130948022_131085627	cis	chr12:130996556:C:T	1	chr12:130987860:T:A	rs12810656	12	130987860	A	T	0.0381	0.9838	-0.64155	0.059301	2.8e-27	0.0135495	0.125213
ADGRD1	ADGRD1_12_130948022_131085627	cis	chr12:130996556:C:T	1	chr12:130987875:T:C	rs12810668	12	130987875	C	T	0.0381	0.9838	-0.64155	0.059301	2.8e-27	0.0135495	0.125265
ADGRD1	ADGRD1_12_130948022_131085627	cis	chr12:130996556:C:T	1	chr12:130987896:A:AG	rs35674136	12	130987896	AG	A	0.0381	0.9839	-0.64155	0.059301	2.8e-27	0.0135495	0.125187
ADGRD1	ADGRD1_12_130948022_131085627	cis	chr12:130996556:C:T	1	chr12:130987993:A:G	rs34864722	12	130987993	G	A	0.0381	0.9838	-0.64155	0.059301	2.8e-27	0.0135495	0.125169
ADGRD1	ADGRD1_12_130948022_131085627	cis	chr12:130996556:C:T	1	chr12:130987980:A:T	rs35290391	12	130987980	T	A	0.0381	0.9838	-0.64153	0.059301	2.8e-27	0.0135013	0.12521
ADGRD1	ADGRD1_12_130948022_131085627	cis	chr12:130996556:C:T	1	chr12:130987990:T:C	rs34015178	12	130987990	C	T	0.0381	0.9839	-0.64153	0.059301	2.8e-27	0.0135013	0.125224
ADGRD1	ADGRD1_12_130948022_131085627	cis	chr12:130996556:C:T	1	chr12:130988068:T:G	rs35415348	12	130988068	G	T	0.0381	0.9835	-0.6415	0.059302	2.9e-27	0.013387	0.125386
ADGRD1	ADGRD1_12_130948022_131085627	cis	chr12:130996556:C:T	1	chr12:131002122:G:C	rs35628522	12	131002122	C	G	0.0375	0.9752	-0.64454	0.059875	5.2e-27	0.00836185	0.096815
ADGRD1	ADGRD1_12_130948022_131085627	cis	chr12:130996556:C:T	1	chr12:131003769:G:C	rs35081713	12	131003769	C	G	0.0375	0.9752	-0.64454	0.059875	5.2e-27	0.00836185	0.10635
ADGRD1	ADGRD1_12_130948022_131085627	cis	chr12:130996556:C:T	1	chr12:130998139:G:A	rs12811860	12	130998139	A	G	0.0375	0.975	-0.64459	0.05988	5.2e-27	0.00834122	0.105672
ADGRE1	ADGRE1_11_126189265_126443421	trans	chr11:126396770:A:G	1	chr11:126396770:A:G	rs11220471	11	126396770	G	A	0.2534	0.927	-0.16371	0.026783	8.5e-10	0.363704	0.299881
ADGRE1	ADGRE1_11_126189265_126443421	trans	chr11:126396770:A:G	1	chr11:126395259:C:T	rs73021441	11	126395259	T	C	0.2247	0.9167	-0.15924	0.028271	1.6e-08	0.0236253	0.0593452
ADGRE1	ADGRE1_11_126189265_126443421	trans	chr11:126396770:A:G	1	chr11:126401080:G:C	rs59822672	11	126401080	C	G	0.2335	0.9291	-0.16288	0.027545	2.9e-09	0.118341	0.0815024
ADGRE1	ADGRE1_11_126189265_126443421	trans	chr11:126396770:A:G	1	chr11:126362291:G:A	rs75071241	11	126362291	A	G	0.1729	0.9452	-0.18142	0.030623	2.9e-09	0.113955	0.0632566
ADGRE1	ADGRE1_11_126189265_126443421	trans	chr11:126396770:A:G	1	chr11:126400946:C:T	rs66619583	11	126400946	T	C	0.2337	0.9289	-0.16259	0.02754	3.1e-09	0.110839	0.0815876
ADGRE1	ADGRE1_11_126189265_126443421	trans	chr11:126396770:A:G	1	chr11:126383746:T:C	rs73021423	11	126383746	C	T	0.1608	0.9493	-0.18366	0.031562	5.6e-09	0.0634365	0.0633018
ADGRE1	ADGRE1_11_126189265_126443421	trans	chr11:126396770:A:G	1	chr11:126377404:C:T	rs60194243	11	126377404	T	C	0.16	0.9493	-0.18341	0.031665	6.5e-09	0.0540008	0.0628164
ADGRE1	ADGRE1_11_126189265_126443421	trans	chr11:126396770:A:G	1	chr11:126378312:C:T	rs73021415	11	126378312	T	C	0.1607	0.949	-0.18183	0.031629	8.4e-09	0.0419839	0.0631065
ADGRE1	ADGRE1_11_126189265_126443421	trans	chr11:126396770:A:G	1	chr11:126403491:G:A	rs12574844	11	126403491	A	G	0.2333	0.9302	-0.15777	0.027528	8.6e-09	0.0413678	0.0768156
ADGRE1	ADGRE1_11_126189265_126443421	trans	chr11:126396770:A:G	1	chr11:126375250:A:G	rs4601794	11	126375250	G	A	0.1619	0.9527	-0.18066	0.03146	8.6e-09	0.0409622	0.062818
ADGRE1	ADGRE1_19_6963838_7090305	cis	chr19:7003488:G:T	1	chr19:7003156:C:T	rs11672259	19	7003156	C	T	0.4785	0.9582	0.20653	0.023158	4.1e-19	0.206566	0.45317
ADGRE1	ADGRE1_19_6963838_7090305	cis	chr19:7003488:G:T	1	chr19:7000999:G:A	rs11669654	19	7000999	G	A	0.4682	0.9991	0.20216	0.022682	4.2e-19	0.198246	0.454075
ADGRE1	ADGRE1_19_6963838_7090305	cis	chr19:7003488:G:T	1	chr19:7002788:G:A	rs2055095	19	7002788	G	A	0.4787	0.958	0.20649	0.023164	4.2e-19	0.197455	0.453727
ADGRE1	ADGRE1_19_6963838_7090305	cis	chr19:7003488:G:T	1	chr19:7004521:G:A	rs8110698	19	7004521	G	A	0.4767	0.9424	0.2074	0.023343	5.5e-19	0.155355	0.467963
ADGRE1	ADGRE1_19_6963838_7090305	cis	chr19:7003488:G:T	1	chr19:7003488:G:T	rs7252712	19	7003488	G	T	0.4736	0.9483	0.20771	0.023265	3.7e-19	0.227684	0.453571
ADGRE2	ADGRE2_19_14378554_14447246	cis	chr19:14388802:G:C	1	chr19:14388802:G:C	rs150665764	19	14388802	C	G	0.0162	0.9498	1.0672	0.091948	4.1e-31	0.523443	0.0218025
ADGRE2	ADGRE2_19_14378554_14447246	cis	chr19:14388802:G:C	1	chr19:14388804:C:T	rs139113505	19	14388804	T	C	0.0166	0.966	1.0449	0.090078	4.4e-31	0.475601	0.0218025
ADGRE2	ADGRE2_19_14378554_14447246	cis	chr19:14394936:C:G	2	chr19:14394936:C:G	rs12973667	19	14394936	G	C	0.1468	0.9304	0.31793	0.032914	4.6e-22	0.720462	0.278347
ADGRE2	ADGRE2_19_14378554_14447246	cis	chr19:14394936:C:G	2	chr19:14396821:A:G	rs67023356	19	14396821	G	A	0.187	0.9923	0.26226	0.02871	6.7e-20	0.279338	0.258351
ADGRE5	ADGRE5_17_7120356_7198331	trans	chr17:7176997:C:T	1	chr17:7176997:C:T	rs55714927	17	7176997	T	C	0.3392	0.9918	0.15052	0.024102	4.2e-10	0.558612	0.181979
ADGRE5	ADGRE5_17_7120356_7198331	trans	chr17:7176997:C:T	1	chr17:7176274:C:A	rs111072793	17	7176274	A	C	0.3352	0.9552	0.14602	0.024585	2.9e-09	0.0898412	0.187188
ADGRE5	ADGRE5_17_7120356_7198331	trans	chr17:7176997:C:T	1	chr17:7173030:C:T	rs142619436	17	7173030	T	C	0.3319	0.9263	0.14872	0.025047	2.9e-09	0.0878191	0.00273562
ADGRE5	ADGRE5_17_7120356_7198331	trans	chr17:7176997:C:T	1	chr17:7169772:A:G	rs62061425	17	7169772	G	A	0.3353	0.9425	0.14389	0.024744	6.1e-09	0.0429149	0.192446
ADGRE5	ADGRE5_17_7120356_7198331	trans	chr17:7176997:C:T	1	chr17:7176750:A:G	rs12945299	17	7176750	G	A	0.3383	0.9519	0.14213	0.024523	6.8e-09	0.0389038	0.192452
ADGRE5	ADGRE5_17_7120356_7198331	trans	chr17:7176997:C:T	1	chr17:7167543:G:A	rs116403919	17	7167543	A	G	0.3331	0.9445	0.14337	0.024756	7e-09	0.0375181	0.19504
ADGRE5	ADGRE5_17_7120356_7198331	trans	chr17:7176997:C:T	1	chr17:7170428:G:A	rs72837687	17	7170428	A	G	0.3322	0.9466	0.14263	0.02474	8.2e-09	0.0322081	0.191581
ADGRE5	ADGRE5_17_7120356_7198331	trans	chr17:7176997:C:T	1	chr17:7168674:CG:C	rs142169283	17	7168674	C	CG	0.3326	0.9481	0.14187	0.02472	9.5e-09	0.0279332	0.192291
ADGRE5	ADGRE5_17_7120356_7198331	trans	chr17:7176997:C:T	1	chr17:7170806:G:A	rs62061426	17	7170806	A	G	0.3337	0.9467	0.14074	0.024729	1.3e-08	0.0212012	0.192901
ADGRE5	ADGRE5_17_7120356_7198331	trans	chr17:7176997:C:T	1	chr17:7167542:AG:A	rs376899666	17	7167542	A	AG	0.3554	0.8825	0.14349	0.025372	1.6e-08	0.0177013	2.98561e-05
ADGRF5	ADGRF5_1_235964085_236048968	trans	chr1:236020048:A:C	1	chr1:236021557:G:A	rs61833490	1	236021557	A	G	0.2705	0.9695	-0.14925	0.025453	4.5e-09	0.150091	0.104165
ADGRF5	ADGRF5_1_235964085_236048968	trans	chr1:236020048:A:C	1	chr1:236020048:A:C	rs75874013	1	236020048	C	A	0.2658	0.9597	-0.15519	0.025738	1.6e-09	0.395678	0.0950166
ADGRF5	ADGRF5_1_235964085_236048968	trans	chr1:236020048:A:C	1	chr1:236012027:C:A	rs3738531	1	236012027	A	C	0.2706	0.9978	-0.14357	0.025039	9.8e-09	0.0715475	0.096332
ADGRF5	ADGRF5_1_235964085_236048968	trans	chr1:236020048:A:C	1	chr1:236015742:G:T	rs16833108	1	236015742	T	G	0.2673	0.9736	-0.14916	0.025486	4.8e-09	0.140692	0.0964285
ADGRF5	ADGRF5_1_235964085_236048968	trans	chr1:236020048:A:C	1	chr1:236019624:C:T	rs12411075	1	236019624	T	C	0.2702	0.9701	-0.149	0.025469	4.9e-09	0.138935	0.103965
ADGRF5	ADGRF5_1_235964085_236048968	trans	chr1:236020048:A:C	1	chr1:236023397:G:A	rs12401457	1	236023397	A	G	0.2769	0.9731	-0.14222	0.025149	1.6e-08	0.0460119	0.119606
ADGRF5	ADGRF5_1_235964085_236048968	trans	chr1:236020048:A:C	1	chr1:236006861:A:C	rs16833101	1	236006861	C	A	0.2691	0.9427	-0.14389	0.025873	2.7e-08	0.027506	0.0976112
ADGRF5	ADGRF5_10_19840605_20145458	trans	chr10:19946534:C:G	1	chr10:19946534:C:G	rs7895470	10	19946534	C	G	0.2379	0.8823	-0.23127	0.027817	9.3e-17	0.770313	0.288637
ADGRF5	ADGRF5_10_19840605_20145458	trans	chr10:19946534:C:G	1	chr10:19938338:A:G	rs1409338	10	19938338	A	G	0.2333	0.8965	-0.22341	0.027819	9.7e-16	0.0752061	0.282465
ADGRF5	ADGRF5_10_19840605_20145458	trans	chr10:19946534:C:G	1	chr10:19937743:T:C	rs1018635	10	19937743	T	C	0.2333	0.8959	-0.22256	0.027819	1.2e-15	0.0587463	0.282651
ADGRF5	ADGRF5_10_19840605_20145458	trans	chr10:19946534:C:G	1	chr10:19936725:T:G	rs2148299	10	19936725	T	G	0.2335	0.8965	-0.22253	0.027818	1.3e-15	0.0583135	0.283377
ADGRG1	ADGRG1_16_57620193_57678927	cis	chr16:57648432:T:A	1	chr16:57648432:T:A	rs733463	16	57648432	A	T	0.3447	0.9659	0.16809	0.0238	1.5e-12	0.975233	0.402586
ADH1B	ADH1B_4_98636850_99720112	cis	chr4:99318162:T:C	1	chr4:99318162:T:C	rs1229984	4	99318162	C	T	0.321	0.9961	0.20355	0.024354	5.9e-17	0.974357	0.035555
ADH4	ADH4_4_98684824_100163933	cis	chr4:99136576:C:A	1	chr4:99136576:C:A	rs55735703	4	99136576	A	C	0.0136	0.9957	-0.69816	0.096913	5.9e-13	0.977251	0
ADH4	ADH4_4_98684824_100163933	cis	chr4:99124464:A:C	2	chr4:99124464:A:C	rs56251804	4	99124464	C	A	0.0073	0.9893	-0.88373	0.13324	3.3e-11	0.998986	0
ADIPOQ	ADIPOQ_16_82514569_82652537	trans	chr16:82626338:C:G	1	chr16:82626338:C:G	rs2239857	16	82626338	G	C	0.3344	0.984	-0.44309	0.023919	9e-77	0.587547	0.0146587
ADIPOQ	ADIPOQ_16_82514569_82652537	trans	chr16:82626338:C:G	1	chr16:82629683:G:T	rs12051272	16	82629683	T	G	0.3279	0.9987	-0.44132	0.023853	1.4e-76	0.41149	0.0118635
ADIPOQ	ADIPOQ_19_33320495_33544507	trans	chr19:33405289:G:A	1	chr19:33405289:G:A	rs10403360	19	33405289	A	G	0.4641	0.9997	0.14473	0.022412	1.2e-10	0.0818608	0.417373
ADIPOQ	ADIPOQ_19_33320495_33544507	trans	chr19:33405289:G:A	1	chr19:33406572:A:C	rs3786901	19	33406572	C	A	0.4598	0.9834	0.14429	0.022626	2e-10	0.0492822	0.417746
ADIPOQ	ADIPOQ_19_33320495_33544507	trans	chr19:33405289:G:A	1	chr19:33402102:A:G	rs3786897	19	33402102	G	A	0.4597	0.9816	0.14466	0.022645	1.8e-10	0.0529881	0.417896
ADIPOQ	ADIPOQ_19_33320495_33544507	trans	chr19:33405289:G:A	1	chr19:33402545:T:C	rs8107837	19	33402545	C	T	0.4596	0.9817	0.14464	0.022645	1.8e-10	0.0527296	0.417974
ADIPOQ	ADIPOQ_19_33320495_33544507	trans	chr19:33405289:G:A	1	chr19:33397148:T:C	rs4805878	19	33397148	C	T	0.462	0.9748	0.14483	0.02268	1.9e-10	0.0527181	0.34277
ADIPOQ	ADIPOQ_19_33320495_33544507	trans	chr19:33405289:G:A	1	chr19:33397554:G:A	rs8104606	19	33397554	A	G	0.4617	0.9745	0.14457	0.022685	2.1e-10	0.0486536	0.353505
ADIPOQ	ADIPOQ_19_33320495_33544507	trans	chr19:33405289:G:A	1	chr19:33397682:A:G	rs8106165	19	33397682	G	A	0.4619	0.9753	0.14466	0.022676	2e-10	0.0506403	0.342864
ADIPOQ	ADIPOQ_19_33320495_33544507	trans	chr19:33405289:G:A	1	chr19:33398094:G:A	rs889140	19	33398094	A	G	0.4618	0.9753	0.14463	0.022675	2e-10	0.0503169	0.342417
ADIPOQ	ADIPOQ_19_33320495_33544507	trans	chr19:33405289:G:A	1	chr19:33398463:A:G	rs889139	19	33398463	G	A	0.4618	0.9753	0.14463	0.022676	2e-10	0.0501949	0.342597
ADIPOQ	ADIPOQ_19_33320495_33544507	trans	chr19:33405289:G:A	1	chr19:33403137:G:A	rs3786898	19	33403137	A	G	0.4596	0.9817	0.14464	0.022645	1.8e-10	0.0527168	0.417503
ADIPOQ	ADIPOQ_19_33320495_33544507	trans	chr19:33405289:G:A	1	chr19:33395448:C:T	rs7258031	19	33395448	T	C	0.4356	0.969	0.14366	0.023025	5.6e-10	0.0211928	0.344162
ADIPOQ	ADIPOQ_19_33320495_33544507	trans	chr19:33405289:G:A	1	chr19:33401503:C:T	rs889138	19	33401503	T	C	0.4599	0.9812	0.14435	0.022652	2.1e-10	0.0479669	0.443441
ADIPOQ	ADIPOQ_19_33320495_33544507	trans	chr19:33405289:G:A	1	chr19:33396499:T:C	rs7250869	19	33396499	C	T	0.4676	0.9727	0.1458	0.02277	1.8e-10	0.0573435	0.313451
ADIPOQ	ADIPOQ_19_33320495_33544507	trans	chr19:33405289:G:A	1	chr19:33405526:A:C	rs4805881	19	33405526	C	A	0.4623	0.9833	0.14151	0.022619	4.4e-10	0.0227683	0.335294
ADIPOQ	ADIPOQ_19_33320495_33544507	trans	chr19:33405289:G:A	1	chr19:33397763:T:G	rs8109191	19	33397763	G	T	0.462	0.9753	0.14491	0.022678	1.9e-10	0.0539481	0.342236
ADIPOQ	ADIPOQ_19_33320495_33544507	trans	chr19:33405289:G:A	1	chr19:33404818:T:TA	rs34590608	19	33404818	TA	T	0.3648	0.9559	0.15018	0.023612	2.4e-10	0.0401464	0.259455
ADIPOQ	ADIPOQ_19_33320495_33544507	trans	chr19:33405289:G:A	1	chr19:33406243:A:G	rs3786900	19	33406243	G	A	0.3627	0.9688	0.14887	0.023391	2.3e-10	0.0386976	0.259556
ADIPOQ	ADIPOQ_19_33320495_33544507	trans	chr19:33405289:G:A	1	chr19:33398687:A:G	rs7256564	19	33398687	G	A	0.4628	0.9753	0.14273	0.022697	3.5e-10	0.0283842	0.313794
ADIPOQ	ADIPOQ_19_33320495_33544507	trans	chr19:33405289:G:A	1	chr19:33404457:AAAC:A	rs57961062	19	33404457	A	AAAC	0.4602	0.9798	0.14257	0.022677	3.5e-10	0.0278467	0.42088
ADIPOQ	ADIPOQ_19_33320495_33544507	trans	chr19:33405289:G:A	1	chr19:33399932:C:G	rs10406327	19	33399932	G	C	0.4609	0.9746	0.14262	0.022728	3.8e-10	0.0263638	0.471759
ADIPOQ	ADIPOQ_19_33320495_33544507	trans	chr19:33405289:G:A	1	chr19:33403940:C:T	rs10422861	19	33403940	T	C	0.4621	0.9817	0.14194	0.022635	4e-10	0.0249023	0.335383
ADIPOQ	ADIPOQ_19_33320495_33544507	trans	chr19:33405289:G:A	1	chr19:33408159:G:A	rs731839	19	33408159	A	G	0.4666	0.9994	0.14025	0.022398	4.2e-10	0.0236997	0.335843
ADIPOQ	ADIPOQ_3_186748739_186865734	cis	chr3:186833922:A:C	1	chr3:186833922:A:C	rs1648707	3	186833922	C	A	0.4489	0.9995	-0.15118	0.022758	1.1e-11	0.147634	0.340685
ADIPOQ	ADIPOQ_3_186748739_186865734	cis	chr3:186833922:A:C	1	chr3:186836827:C:A	rs7616259	3	186836827	A	C	0.425	0.9814	-0.15446	0.023097	7.8e-12	0.142491	0.338972
ADIPOQ	ADIPOQ_3_186748739_186865734	cis	chr3:186833922:A:C	1	chr3:186835903:C:T	rs7613326	3	186835903	T	C	0.4248	0.9818	-0.15413	0.0231	8.7e-12	0.127167	0.339381
ADIPOQ	ADIPOQ_3_186748739_186865734	cis	chr3:186833922:A:C	1	chr3:186837535:T:C	rs7628656	3	186837535	C	T	0.4248	0.9817	-0.15383	0.023099	9.6e-12	0.115053	0.339466
ADIPOQ	ADIPOQ_3_186748739_186865734	cis	chr3:186833922:A:C	1	chr3:186836400:A:G	rs822386	3	186836400	G	A	0.4449	0.9816	-0.15134	0.022972	1.5e-11	0.0988317	0.340357
ADIPOQ	ADIPOQ_3_186748739_186865734	cis	chr3:186833922:A:C	1	chr3:186830776:T:C	rs6810075	3	186830776	C	T	0.4322	0.9992	-0.14948	0.022882	2.3e-11	0.0553378	0.347891
ADIPOQ	ADIPOQ_3_186748739_186865734	cis	chr3:186833922:A:C	1	chr3:186842993:G:A	rs182052	3	186842993	A	G	0.4276	0.9995	-0.15118	0.022923	1.6e-11	0.0673099	0.341158
ADIPOQ	ADIPOQ_3_186748739_186865734	cis	chr3:186833922:A:C	1	chr3:186833893:T:C	rs4632532	3	186833893	C	T	0.4438	0.9796	-0.14986	0.022992	2.4e-11	0.0649282	0.341027
ADIPOQ	ADIPOQ_3_186748739_186865734	cis	chr3:186833922:A:C	1	chr3:186831295:G:A	rs12631446	3	186831295	A	G	0.427	0.9803	-0.15038	0.023151	2.9e-11	0.0424216	0.347591
ADIPOQ	ADIPOQ_3_186748739_186865734	cis	chr3:186839586:GA:G	2	chr3:186833694:T:G	rs189214085	3	186833694	G	T	0.0182	0.9699	-0.56709	0.08563	2.6e-11	0.124827	0.0286486
ADIPOQ	ADIPOQ_3_186748739_186865734	cis	chr3:186833922:A:C	1	chr3:186831222:CTGT:C	rs138335052	3	186831222	C	CTGT	0.4271	0.9806	-0.15027	0.023149	3e-11	0.0410893	0.347254
ADIPOQ	ADIPOQ_3_186748739_186865734	cis	chr3:186839586:GA:G	2	chr3:186843412:C:A	rs141134215	3	186843412	A	C	0.019	0.9916	-0.55077	0.082497	1.9e-11	0.125923	0.0265085
ADIPOQ	ADIPOQ_3_186748739_186865734	cis	chr3:186839586:GA:G	2	chr3:186834680:CAAAT:C	rs199938283	3	186834680	C	CAAAT	0.0182	0.9699	-0.56717	0.085629	2.5e-11	0.125825	0.0266835
ADIPOQ	ADIPOQ_3_186748739_186865734	cis	chr3:186839586:GA:G	2	chr3:186847893:C:T	rs76541243	3	186847893	T	C	0.0191	0.9868	-0.52947	0.082414	1e-10	0.0194055	0.0664382
ADIPOQ	ADIPOQ_3_186748739_186865734	cis	chr3:186839586:GA:G	2	chr3:186837324:C:T	rs143784260	3	186837324	T	C	0.0182	0.9877	-0.55838	0.084974	3.8e-11	0.0861352	0.026739
ADIPOQ	ADIPOQ_3_186748739_186865734	cis	chr3:186839586:GA:G	2	chr3:186842019:C:T	rs76786086	3	186842019	T	C	0.0186	0.9911	-0.5427	0.083401	5.6e-11	0.0554077	0.0265557
ADIPOQ	ADIPOQ_3_186748739_186865734	cis	chr3:186839586:GA:G	2	chr3:186843903:G:A	rs74577862	3	186843903	A	G	0.0195	0.9981	-0.52143	0.081153	1e-10	0.0213911	0.02651
ADIPOQ	ADIPOQ_3_186748739_186865734	cis	chr3:186839586:GA:G	2	chr3:186839586:GA:G	rs201071850	3	186839586	G	GA	0.0186	0.9767	-0.56029	0.084422	2.4e-11	0.146418	0.0400179
ADIPOQ	ADIPOQ_3_186748739_186865734	cis	chr3:186833922:A:C	1	chr3:186831366:C:G	rs10937272	3	186831366	G	C	0.4271	0.9803	-0.15029	0.023152	3e-11	0.0412827	0.347462
ADIPOQ	ADIPOQ_3_186748739_186865734	cis	chr3:186839586:GA:G	2	chr3:186834099:C:T	rs143257534	3	186834099	T	C	0.0182	0.9698	-0.56723	0.085629	2.5e-11	0.126477	0.026582
ADIPOQ	ADIPOQ_3_186748739_186865734	cis	chr3:186833922:A:C	1	chr3:186833172:A:G	rs1648705	3	186833172	G	A	0.4495	0.9769	-0.14601	0.023008	7.4e-11	0.0209258	0.340001
ADIPOQ	ADIPOQ_3_186748739_186865734	cis	chr3:186839586:GA:G	2	chr3:186840083:A:G	rs76071583	3	186840083	G	A	0.0184	0.9871	-0.55938	0.084435	2.6e-11	0.126634	0.0265998
ADM	ADM_2_162104731_162569130	trans	chr2:162229919:A:G	1	chr2:162229919:A:G	rs3788970	2	162229919	G	A	0.1277	0.9746	-0.47275	0.034062	8e-44	0.10631	0.0129137
ADM	ADM_2_162104731_162569130	trans	chr2:162229919:A:G	1	chr2:162227970:C:T	rs11891916	2	162227970	T	C	0.1279	0.9733	-0.47268	0.034071	8.6e-44	0.0965924	0.0129381
ADM	ADM_2_162104731_162569130	trans	chr2:162229919:A:G	1	chr2:162230762:TG:T	rs112853104	2	162230762	T	TG	0.1264	0.9842	-0.47155	0.034022	1e-43	0.0827592	0.0120151
ADM	ADM_2_162104731_162569130	trans	chr2:162229919:A:G	1	chr2:162231260:T:C	rs3788969	2	162231260	C	T	0.1264	0.9842	-0.47155	0.034022	1e-43	0.0827592	0.0120273
ADM	ADM_2_162104731_162569130	trans	chr2:162229919:A:G	1	chr2:162228488:T:A	rs4338976	2	162228488	A	T	0.1252	0.9827	-0.47405	0.034215	1.2e-43	0.0775209	0.0120154
ADM	ADM_2_162104731_162569130	trans	chr2:162229919:A:G	1	chr2:162213428:A:C	rs113229770	2	162213428	C	A	0.1302	0.9594	-0.47195	0.034113	1.7e-43	0.0529478	0.0138807
ADM	ADM_2_162104731_162569130	trans	chr2:162229919:A:G	1	chr2:162224922:C:T	rs10439290	2	162224922	T	C	0.1281	0.9775	-0.46957	0.033976	1.8e-43	0.0415499	0.0129209
ADM	ADM_2_162104731_162569130	trans	chr2:162229919:A:G	1	chr2:162224472:A:G	rs16846391	2	162224472	G	A	0.1283	0.998	-0.4638	0.033582	2.1e-43	0.0362965	0.0119982
ADM	ADM_2_162104731_162569130	trans	chr2:162229919:A:G	1	chr2:162226640:T:C	rs16846396	2	162226640	C	T	0.1258	0.9833	-0.47147	0.034161	2.5e-43	0.0327193	0.0120585
ADM	ADM_2_162104731_162569130	trans	chr2:162229919:A:G	1	chr2:162221685:T:A	rs16846389	2	162221685	A	T	0.1268	0.9855	-0.46865	0.033976	2.7e-43	0.0286585	0.0121589
ADM	ADM_2_162104731_162569130	trans	chr2:162229919:A:G	1	chr2:162221330:G:C	rs74378743	2	162221330	C	G	0.1267	0.9846	-0.4689	0.034003	2.8e-43	0.027351	0.0121973
ADM	ADM_2_162104731_162569130	trans	chr2:162229919:A:G	1	chr2:162212799:T:C	rs2300750	2	162212799	C	T	0.1265	0.9817	-0.46958	0.034077	3.2e-43	0.0236649	0.0122217
ADM	ADM_2_162104731_162569130	trans	chr2:162229919:A:G	1	chr2:162212993:G:A	rs16846375	2	162212993	A	G	0.1265	0.9817	-0.46958	0.034077	3.2e-43	0.0236649	0.012188
ADM	ADM_2_162104731_162569130	trans	chr2:162229919:A:G	1	chr2:162213601:A:G	rs6748542	2	162213601	G	A	0.1265	0.9817	-0.46958	0.034077	3.2e-43	0.0236649	0.0130928
ADM	ADM_2_162104731_162569130	trans	chr2:162229919:A:G	1	chr2:162214086:T:A	rs6735909	2	162214086	A	T	0.1265	0.9817	-0.46958	0.034077	3.2e-43	0.0236649	0.0122019
ADM	ADM_2_162104731_162569130	trans	chr2:162229919:A:G	1	chr2:162214197:C:G	rs6759558	2	162214197	G	C	0.1265	0.9817	-0.46958	0.034077	3.2e-43	0.0236649	0.012165
ADM	ADM_2_162104731_162569130	trans	chr2:162229919:A:G	1	chr2:162214527:G:A	rs4664453	2	162214527	A	G	0.1265	0.9817	-0.46958	0.034077	3.2e-43	0.0236649	0.0121578
ADM	ADM_2_162104731_162569130	trans	chr2:162229919:A:G	1	chr2:162214651:C:G	rs4664454	2	162214651	G	C	0.1265	0.9817	-0.46958	0.034077	3.2e-43	0.0236649	0.0121314
ADM	ADM_2_162104731_162569130	trans	chr2:162229919:A:G	1	chr2:162218754:A:T	rs12473366	2	162218754	T	A	0.1264	0.9811	-0.46971	0.034088	3.2e-43	0.0235571	0.0121808
ADM	ADM_2_162104731_162569130	trans	chr2:162229919:A:G	1	chr2:162224283:A:G	rs3827491	2	162224283	G	A	0.1284	0.9766	-0.46775	0.033975	3.7e-43	0.0195495	0.0129431
ADM	ADM_2_162104731_162569130	trans	chr2:162229919:A:G	1	chr2:162198214:C:T	rs4664452	2	162198214	T	C	0.125	0.9596	-0.47549	0.034661	7.7e-43	0.00944154	0.0130697
ADM	ADM_2_162104731_162569130	trans	chr2:162229919:A:G	1	chr2:162215216:G:A	rs16846386	2	162215216	A	G	0.1262	0.9801	-0.46789	0.034134	8.8e-43	0.00831642	0.0130705
ADM	ADM_2_162104731_162569130	trans	chr2:162229919:A:G	1	chr2:162216572:T:C	rs16846387	2	162216572	C	T	0.1262	0.9803	-0.46789	0.034135	8.8e-43	0.00823343	0.0122009
ADM	ADM_2_162104731_162569130	trans	chr2:162229919:A:G	1	chr2:162198558:T:G	rs77577375	2	162198558	G	T	0.1251	0.9601	-0.47483	0.034638	8.7e-43	0.00802011	0.0121897
ADM	ADM_2_162104731_162569130	trans	chr2:162229919:A:G	1	chr2:162199485:T:C	rs3788973	2	162199485	C	T	0.1251	0.9601	-0.47483	0.034638	8.7e-43	0.00802011	0.0121854
ADM	ADM_2_162104731_162569130	trans	chr2:162229919:A:G	1	chr2:162199647:C:T	rs3788972	2	162199647	T	C	0.1251	0.9601	-0.47483	0.034638	8.7e-43	0.00802011	0.0121449
ADM	ADM_2_162104731_162569130	trans	chr2:162229919:A:G	1	chr2:162212548:G:A	rs77372562	2	162212548	A	G	0.1253	0.9606	-0.47401	0.034615	1.1e-42	0.00653598	0.0121761
ADM	ADM_2_162104731_162569130	trans	chr2:162229919:A:G	1	chr2:162200442:A:C	rs13386912	2	162200442	C	A	0.1254	0.9543	-0.47547	0.034714	1e-42	0.00648182	0.0131173
ADM	ADM_2_162104731_162569130	trans	chr2:162229919:A:G	1	chr2:162200414:T:TTATACTGATGTAG	rs56732199	2	162200414	TTATACTGATGTAG	T	0.1254	0.9543	-0.47547	0.034715	1e-42	0.00643084	0.0128473
ADM	ADM_2_162104731_162569130	trans	chr2:162229919:A:G	1	chr2:162208557:A:G	rs12467922	2	162208557	G	A	0.1253	0.9606	-0.47396	0.034617	1.1e-42	0.00634172	0.0121887
AFP	AFP_2_17575639_17834181	trans	chr2:17763580:A:T	1	chr2:17763580:A:T	rs6531054	2	17763580	T	A	0.0578	0.9911	-0.31644	0.048158	5.7e-11	0.0658496	0.109846
AFP	AFP_2_17575639_17834181	trans	chr2:17763580:A:T	1	chr2:17749607:A:G	rs11900031	2	17749607	G	A	0.0577	0.9902	-0.31636	0.048182	5.9e-11	0.0638568	0.109947
AFP	AFP_2_17575639_17834181	trans	chr2:17763580:A:T	1	chr2:17744219:T:C	rs13424855	2	17744219	C	T	0.0576	0.987	-0.31641	0.048283	6.4e-11	0.0593531	0.109872
AFP	AFP_2_17575639_17834181	trans	chr2:17763580:A:T	1	chr2:17744736:G:T	rs13385866	2	17744736	T	G	0.0576	0.9871	-0.31641	0.048283	6.4e-11	0.0593531	0.109875
AFP	AFP_2_17575639_17834181	trans	chr2:17763580:A:T	1	chr2:17748928:G:A	rs6761104	2	17748928	A	G	0.0576	0.9871	-0.31641	0.048283	6.4e-11	0.0593531	0.109873
AFP	AFP_2_17575639_17834181	trans	chr2:17763580:A:T	1	chr2:17742076:C:T	rs2278175	2	17742076	T	C	0.0576	0.987	-0.31642	0.048291	6.4e-11	0.0590435	0.109889
AFP	AFP_2_17575639_17834181	trans	chr2:17763580:A:T	1	chr2:17776653:G:A	rs6713901	2	17776653	A	G	0.0573	0.9797	-0.31814	0.04864	7e-11	0.0536969	0.109721
AFP	AFP_2_17575639_17834181	trans	chr2:17763580:A:T	1	chr2:17773988:G:A	rs7556983	2	17773988	A	G	0.0573	0.9799	-0.3181	0.048639	7e-11	0.0535579	0.10953
AFP	AFP_2_17575639_17834181	trans	chr2:17763580:A:T	1	chr2:17705782:C:T	rs2033097	2	17705782	T	C	0.0732	0.9867	-0.27513	0.043345	2.3e-10	0.0193944	0.447375
AFP	AFP_2_17575639_17834181	trans	chr2:17763580:A:T	1	chr2:17739845:G:C	rs57847701	2	17739845	C	G	0.096	0.7738	-0.27883	0.043384	1.3e-10	0.0325705	0.0113478
AFP	AFP_2_17575639_17834181	trans	chr2:17763580:A:T	1	chr2:17692455:G:A	rs6717034	2	17692455	A	G	0.0733	0.9844	-0.27147	0.0434	4.2e-10	0.010818	0.448022
AFP	AFP_2_17575639_17834181	trans	chr2:17763580:A:T	1	chr2:17786319:A:G	rs750772	2	17786319	G	A	0.0574	0.9393	-0.3205	0.049733	1.3e-10	0.0291304	0.109861
AFP	AFP_2_17575639_17834181	trans	chr2:17763580:A:T	1	chr2:17693439:A:G	rs10167027	2	17693439	G	A	0.0732	0.9853	-0.27131	0.043398	4.3e-10	0.0105882	0.447138
AFP	AFP_2_17575639_17834181	trans	chr2:17763580:A:T	1	chr2:17752008:T:C	rs6531052	2	17752008	C	T	0.0738	0.9903	-0.27314	0.043011	2.2e-10	0.020279	0.486665
AFP	AFP_2_17575639_17834181	trans	chr2:17763580:A:T	1	chr2:17739278:A:G	rs6531051	2	17739278	G	A	0.0735	0.9858	-0.27479	0.043214	2.1e-10	0.0213095	0.487139
AFP	AFP_2_17575639_17834181	trans	chr2:17763580:A:T	1	chr2:17751566:G:T	rs12465611	2	17751566	T	G	0.0738	0.9903	-0.27314	0.043011	2.2e-10	0.020279	0.4864
AFP	AFP_2_17575639_17834181	trans	chr2:17763580:A:T	1	chr2:17751606:G:A	rs6712768	2	17751606	A	G	0.0738	0.9903	-0.27314	0.043011	2.2e-10	0.020279	0.486553
AFP	AFP_2_17575639_17834181	trans	chr2:17763580:A:T	1	chr2:17702907:C:T	rs7562887	2	17702907	T	C	0.0735	0.9871	-0.27229	0.043254	3.2e-10	0.0136242	0.447453
AFP	AFP_2_17575639_17834181	trans	chr2:17763580:A:T	1	chr2:17754513:T:C	rs6531053	2	17754513	C	T	0.0738	0.9903	-0.27314	0.043011	2.2e-10	0.020279	0.48658
AFP	AFP_2_17575639_17834181	trans	chr2:17763580:A:T	1	chr2:17746008:C:T	rs12474069	2	17746008	T	C	0.0736	0.9875	-0.2739	0.04315	2.3e-10	0.0199163	0.486622
AFP	AFP_2_17575639_17834181	trans	chr2:17763580:A:T	1	chr2:17704471:C:G	rs6716388	2	17704471	G	C	0.0732	0.987	-0.2751	0.043333	2.2e-10	0.0195285	0.447478
AFP	AFP_2_17575639_17834181	trans	chr2:17763580:A:T	1	chr2:17684649:T:C	rs2555073	2	17684649	C	T	0.073	0.9864	-0.27079	0.04351	5.1e-10	0.0088833	0.447723
AFP	AFP_2_17575639_17834181	trans	chr2:17763580:A:T	1	chr2:17707190:G:A	rs6734462	2	17707190	A	G	0.0737	0.985	-0.27083	0.043294	4.1e-10	0.0110622	0.446952
AFP	AFP_2_17575639_17834181	trans	chr2:17763580:A:T	1	chr2:17685128:G:GAA	rs60207604	2	17685128	GAA	G	0.0607	0.8824	-0.31627	0.04979	2.3e-10	0.0191538	0.445611
AFP	AFP_2_17575639_17834181	trans	chr2:17763580:A:T	1	chr2:17685386:CTCA:C	rs66466341	2	17685386	C	CTCA	0.0729	0.9864	-0.27081	0.043511	5.1e-10	0.00890505	0.446715
AFP	AFP_2_17575639_17834181	trans	chr2:17763580:A:T	1	chr2:17788078:C:T	rs11892418	2	17788078	T	C	0.0563	0.943	-0.31398	0.05006	3.9e-10	0.010071	0.109952
AFP	AFP_2_17575639_17834181	trans	chr2:17763580:A:T	1	chr2:17693192:C:T	rs9752727	2	17693192	T	C	0.0732	0.9854	-0.27131	0.043398	4.3e-10	0.0105882	0.447581
AFP	AFP_2_17575639_17834181	trans	chr2:17763580:A:T	1	chr2:17777832:T:G	rs2615049	2	17777832	G	T	0.9142	0.8404	0.27131	0.043724	5.6e-10	0.00833683	0.486245
AFP	AFP_2_17575639_17834181	trans	chr2:17763580:A:T	1	chr2:17779143:G:T	rs300165	2	17779143	T	G	0.9142	0.8404	0.27128	0.043724	5.6e-10	0.0082996	0.486271
AFP	AFP_2_17575639_17834181	trans	chr2:17763580:A:T	1	chr2:17702262:G:C	rs11685745	2	17702262	C	G	0.0734	0.986	-0.27281	0.043321	3.2e-10	0.0138457	0.447361
AFP	AFP_2_17575639_17834181	trans	chr2:17763580:A:T	1	chr2:17705386:T:G	rs7587441	2	17705386	G	T	0.0737	0.985	-0.27083	0.043294	4.1e-10	0.0110622	0.44759
AFP	AFP_2_17575639_17834181	trans	chr2:17763580:A:T	1	chr2:17723023:G:A	rs4619612	2	17723023	A	G	0.0739	0.987	-0.26998	0.043154	4.1e-10	0.0112181	0.448889
AFP	AFP_2_17575639_17834181	trans	chr2:17763580:A:T	1	chr2:17757234:A:G	rs2615051	2	17757234	G	A	0.9139	0.8589	0.27132	0.043137	3.3e-10	0.0138777	0.486223
AFP	AFP_2_17575639_17834181	trans	chr2:17763580:A:T	1	chr2:17729084:C:T	rs12476883	2	17729084	T	C	0.0741	0.9848	-0.27083	0.043138	3.5e-10	0.0128787	0.447529
AFP	AFP_2_17575639_17834181	trans	chr2:17763580:A:T	1	chr2:17683413:A:G	rs2433295	2	17683413	G	A	0.073	0.986	-0.27083	0.043512	5.1e-10	0.00892438	0.447592
AFP	AFP_2_17575639_17834181	trans	chr2:17763580:A:T	1	chr2:17692910:C:G	rs9752694	2	17692910	G	C	0.0733	0.9847	-0.27048	0.043387	4.8e-10	0.0095172	0.446771
AFP	AFP_2_17575639_17834181	trans	chr2:17763580:A:T	1	chr2:17756016:A:G	rs1031768	2	17756016	G	A	0.9143	0.8613	0.27126	0.04317	3.4e-10	0.0134693	0.486547
AFP	AFP_2_17575639_17834181	trans	chr2:17763580:A:T	1	chr2:17708438:A:G	rs9306855	2	17708438	G	A	0.0738	0.9833	-0.27059	0.043276	4.2e-10	0.0108732	0.44691
AFP	AFP_2_17575639_17834181	trans	chr2:17763580:A:T	1	chr2:17717059:C:T	rs12469221	2	17717059	T	C	0.0733	0.9818	-0.26886	0.043423	6.3e-10	0.00705602	0.447237
AFP	AFP_2_17575639_17834181	trans	chr2:17763580:A:T	1	chr2:17679716:C:T	rs2710660	2	17679716	T	C	0.0733	0.987	-0.27229	0.043331	3.5e-10	0.0127041	0.447399
AFP	AFP_2_17575639_17834181	trans	chr2:17763580:A:T	1	chr2:17786014:T:G	rs300179	2	17786014	G	T	0.9139	0.8372	0.27061	0.04372	6.2e-10	0.00745434	0.486273
AFP	AFP_2_67233064_67476459	trans	chr2:67323191:T:A	1	chr2:67307665:C:CA	rs5831869	2	67307665	CA	C	0.5482	0.9056	-0.14058	0.023484	2.6e-09	0.0191981	0.432519
AFP	AFP_2_67233064_67476459	trans	chr2:67323191:T:A	1	chr2:67439001:T:G	rs659116	2	67439001	G	T	0.4847	0.9303	-0.13909	0.023048	1.9e-09	0.0243005	0.461054
AFP	AFP_2_67233064_67476459	trans	chr2:67323191:T:A	1	chr2:67344589:T:A	rs2861568	2	67344589	A	T	0.4951	0.959	-0.13631	0.022718	2.3e-09	0.0176365	0.458411
AFP	AFP_2_67233064_67476459	trans	chr2:67323191:T:A	1	chr2:67337395:T:C	rs10184661	2	67337395	C	T	0.5365	0.9615	-0.13425	0.022513	3.1e-09	0.0134733	0.287637
AFP	AFP_2_67233064_67476459	trans	chr2:67323191:T:A	1	chr2:67404699:G:A	rs61740794	2	67404699	A	G	0.4784	0.9597	-0.13446	0.022675	3.6e-09	0.0118924	0.456504
AFP	AFP_2_67233064_67476459	trans	chr2:67323191:T:A	1	chr2:67343998:T:C	rs2170702	2	67343998	C	T	0.496	0.9593	-0.13559	0.022712	2.8e-09	0.014841	0.459232
AFP	AFP_2_67233064_67476459	trans	chr2:67323191:T:A	1	chr2:67441715:G:A	rs632647	2	67441715	A	G	0.4265	0.9294	-0.13933	0.02339	3e-09	0.0128262	0.378785
AFP	AFP_2_67233064_67476459	trans	chr2:67323191:T:A	1	chr2:67347423:T:C	rs6736331	2	67347423	C	T	0.4966	0.959	-0.13548	0.022716	2.9e-09	0.0143822	0.459681
AFP	AFP_2_67233064_67476459	trans	chr2:67323191:T:A	1	chr2:67342061:G:A	rs6722203	2	67342061	A	G	0.5282	0.9613	-0.13343	0.022531	4.1e-09	0.0112148	0.388685
AFP	AFP_2_67233064_67476459	trans	chr2:67323191:T:A	1	chr2:67302713:A:G	rs1842960	2	67302713	G	A	0.526	0.9428	-0.13714	0.022957	2.8e-09	0.0157988	0.332632
AFP	AFP_2_67233064_67476459	trans	chr2:67323191:T:A	1	chr2:67349427:G:T	rs1842958	2	67349427	T	G	0.5274	0.9612	-0.13303	0.02248	4.1e-09	0.0112287	0.288055
AFP	AFP_2_67233064_67476459	trans	chr2:67323191:T:A	1	chr2:67282271:G:A	rs7573126	2	67282271	A	G	0.5376	0.9483	-0.13524	0.022872	4.1e-09	0.010911	0.334648
AFP	AFP_2_67233064_67476459	trans	chr2:67323191:T:A	1	chr2:67343962:T:TAAAGA	rs3979676	2	67343962	TAAAGA	T	0.5375	0.9605	-0.13336	0.022532	4.1e-09	0.010244	0.288492
AFP	AFP_2_67233064_67476459	trans	chr2:67323191:T:A	1	chr2:67359115:T:G	rs4671179	2	67359115	G	T	0.4997	0.9569	-0.13426	0.02275	4.2e-09	0.0101777	0.459788
AFP	AFP_2_67233064_67476459	trans	chr2:67323191:T:A	1	chr2:67359651:G:A	rs6546299	2	67359651	A	G	0.4986	0.9558	-0.1353	0.022773	3.3e-09	0.0128533	0.465461
AFP	AFP_2_67233064_67476459	trans	chr2:67323191:T:A	1	chr2:67307549:G:A	rs1842959	2	67307549	A	G	0.5355	0.9396	-0.13928	0.022965	1.6e-09	0.0279324	0.333637
AFP	AFP_2_67233064_67476459	trans	chr2:67323191:T:A	1	chr2:67347530:G:A	rs6721534	2	67347530	A	G	0.5378	0.9612	-0.13317	0.02252	4.3e-09	0.00996925	0.287438
AFP	AFP_2_67233064_67476459	trans	chr2:67323191:T:A	1	chr2:67396260:A:T	rs2861631	2	67396260	T	A	0.5138	0.9196	-0.13568	0.02296	4.4e-09	0.00988887	0.431858
AFP	AFP_2_67233064_67476459	trans	chr2:67323191:T:A	1	chr2:67339526:A:C	rs4671794	2	67339526	C	A	0.5282	0.961	-0.13357	0.022531	3.9e-09	0.0116003	0.389285
AFP	AFP_2_67233064_67476459	trans	chr2:67323191:T:A	1	chr2:67316427:T:C	rs6546293	2	67316427	C	T	0.527	0.9379	-0.1355	0.022972	4.5e-09	0.0100406	0.3277
AFP	AFP_2_67233064_67476459	trans	chr2:67323191:T:A	1	chr2:67334203:C:T	rs112898427	2	67334203	T	C	0.5371	0.9629	-0.13252	0.022499	4.8e-09	0.00907453	0.296492
AFP	AFP_2_67233064_67476459	trans	chr2:67323191:T:A	1	chr2:67352835:A:G	rs7564335	2	67352835	G	A	0.543	0.959	-0.13307	0.022611	5.1e-09	0.00895171	0.287407
AFP	AFP_2_67233064_67476459	trans	chr2:67323191:T:A	1	chr2:67351290:A:G	rs6546296	2	67351290	G	A	0.5364	0.9586	-0.13324	0.022551	4.4e-09	0.00972642	0.287699
AFP	AFP_2_67233064_67476459	trans	chr2:67323191:T:A	1	chr2:67303148:C:T	rs1483333	2	67303148	T	C	0.5246	0.9439	-0.13735	0.022909	2.4e-09	0.0183391	0.333333
AFP	AFP_2_67233064_67476459	trans	chr2:67323191:T:A	1	chr2:67305007:T:A	rs4671790	2	67305007	A	T	0.5244	0.9401	-0.13767	0.022949	2.4e-09	0.0181432	0.333708
AFP	AFP_2_67233064_67476459	trans	chr2:67323191:T:A	1	chr2:67334482:A:C	rs7370580	2	67334482	C	A	0.5378	0.9615	-0.13254	0.022517	4.9e-09	0.00875257	0.290858
AFP	AFP_2_67233064_67476459	trans	chr2:67323191:T:A	1	chr2:67339936:A:G	rs4671795	2	67339936	G	A	0.5297	0.9603	-0.135	0.022512	2.6e-09	0.0172779	0.28728
AFP	AFP_2_67233064_67476459	trans	chr2:67323191:T:A	1	chr2:67344952:C:G	rs112841885	2	67344952	G	C	0.4957	0.9596	-0.13607	0.022713	2.4e-09	0.0167695	0.458236
AFP	AFP_2_67233064_67476459	trans	chr2:67323191:T:A	1	chr2:67387136:A:C	rs2901986	2	67387136	C	A	0.5177	0.9581	-0.13259	0.022625	5.8e-09	0.00819319	0.461643
AFP	AFP_2_67233064_67476459	trans	chr2:67323191:T:A	1	chr2:67334091:T:C	rs12994710	2	67334091	C	T	0.5372	0.963	-0.13192	0.022489	5.6e-09	0.00798756	0.290418
AFP	AFP_2_67233064_67476459	trans	chr2:67323191:T:A	1	chr2:67334216:C:G	rs111678125	2	67334216	G	C	0.5362	0.9618	-0.13211	0.022524	5.6e-09	0.00787411	0.36151
AFP	AFP_2_67233064_67476459	trans	chr2:67323191:T:A	1	chr2:67443351:G:A	rs1209283	2	67443351	A	G	0.4754	0.9303	-0.13498	0.023097	6e-09	0.00769642	0.461647
AFP	AFP_2_67233064_67476459	trans	chr2:67323191:T:A	1	chr2:67323191:T:A	rs12713596	2	67323191	A	T	0.5239	0.9375	-0.14201	0.022986	7.9e-10	0.0487657	0.328801
AFP	AFP_2_67233064_67476459	trans	chr2:67323191:T:A	1	chr2:67358461:T:C	rs6739471	2	67358461	C	T	0.5413	0.9593	-0.13222	0.02258	6.1e-09	0.00734498	0.287117
AFP	AFP_2_67233064_67476459	trans	chr2:67323191:T:A	1	chr2:67339149:T:C	rs979043	2	67339149	C	T	0.5363	0.9621	-0.13196	0.022541	6.1e-09	0.00711141	0.388837
AFP	AFP_2_67233064_67476459	trans	chr2:67323191:T:A	1	chr2:67319435:C:G	rs6729438	2	67319435	G	C	0.526	0.9392	-0.14007	0.022984	1.3e-09	0.0309133	0.328899
AFP	AFP_2_67233064_67476459	trans	chr2:67323191:T:A	1	chr2:67354721:T:G	rs6546298	2	67354721	G	T	0.5412	0.9586	-0.1321	0.022595	6.4e-09	0.00690729	0.287284
AFP	AFP_2_67233064_67476459	trans	chr2:67323191:T:A	1	chr2:67371451:G:C	rs6755775	2	67371451	C	G	0.5334	0.9494	-0.13217	0.022614	6.5e-09	0.00679821	0.389437
AFP	AFP_2_67233064_67476459	trans	chr2:67323191:T:A	1	chr2:67335098:C:T	rs6546294	2	67335098	T	C	0.5438	0.9983	-0.1295	0.022184	6.6e-09	0.00644639	0.38945
AFP	AFP_2_67233064_67476459	trans	chr2:67323191:T:A	1	chr2:67373896:A:C	rs1032158	2	67373896	C	A	0.5405	0.9584	-0.13155	0.022596	7.3e-09	0.00598443	0.28698
AFP	AFP_2_67233064_67476459	trans	chr2:67323191:T:A	1	chr2:67357734:A:C	rs9753482	2	67357734	C	A	0.54	0.9591	-0.1315	0.022603	7.6e-09	0.00584944	0.388776
AFP	AFP_2_67233064_67476459	trans	chr2:67323191:T:A	1	chr2:67358157:A:G	rs4302202	2	67358157	G	A	0.5401	0.9596	-0.1314	0.022608	7.9e-09	0.0057043	0.38864
AFP	AFP_2_67233064_67476459	trans	chr2:67323191:T:A	1	chr2:67377620:A:G	rs4671796	2	67377620	G	A	0.5321	0.9565	-0.13133	0.022624	8e-09	0.0056983	0.45734
AFP	AFP_2_67233064_67476459	trans	chr2:67323191:T:A	1	chr2:67294776:A:G	rs7572001	2	67294776	G	A	0.5351	0.9678	-0.1314	0.022648	7.9e-09	0.00566316	0.334289
AFP	AFP_2_67233064_67476459	trans	chr2:67323191:T:A	1	chr2:67294855:A:C	rs7572125	2	67294855	C	A	0.5351	0.9679	-0.13137	0.022646	7.9e-09	0.00564037	0.333255
AFP	AFP_2_67233064_67476459	trans	chr2:67323191:T:A	1	chr2:67380003:A:G	rs4671797	2	67380003	G	A	0.536	0.9592	-0.13119	0.02253	7.3e-09	0.0056391	0.286763
AFP	AFP_2_67233064_67476459	trans	chr2:67323191:T:A	1	chr2:67373657:T:C	rs1027000	2	67373657	C	T	0.5405	0.9584	-0.13131	0.022596	7.8e-09	0.00563477	0.286965
AFP	AFP_2_67233064_67476459	trans	chr2:67323191:T:A	1	chr2:67372960:A:C	rs10198774	2	67372960	C	A	0.5405	0.9585	-0.13129	0.022596	7.9e-09	0.00560958	0.287256
AFP	AFP_2_67233064_67476459	trans	chr2:67323191:T:A	1	chr2:67372874:C:T	rs10172832	2	67372874	T	C	0.5405	0.9583	-0.13125	0.022596	8e-09	0.00554247	0.286867
AFP	AFP_2_67233064_67476459	trans	chr2:67323191:T:A	1	chr2:67396249:T:C	rs2902006	2	67396249	C	T	0.5202	0.9305	-0.13257	0.022845	8.3e-09	0.00546251	0.412917
AFP	AFP_2_67233064_67476459	trans	chr2:67323191:T:A	1	chr2:67426981:C:T	rs661435	2	67426981	T	C	0.5325	0.9401	-0.13239	0.022782	7.7e-09	0.00542539	0.289898
AFP	AFP_2_67233064_67476459	trans	chr2:67323191:T:A	1	chr2:67437055:C:G	rs668175	2	67437055	G	C	0.5422	0.9237	-0.13347	0.02303	8.5e-09	0.00534357	0.264906
AFP	AFP_2_67233064_67476459	trans	chr2:67323191:T:A	1	chr2:67296553:G:A	rs12713595	2	67296553	A	G	0.5342	0.9671	-0.13115	0.022658	8.5e-09	0.00515685	0.334123
AFP	AFP_2_67233064_67476459	trans	chr2:67323191:T:A	1	chr2:67299155:C:A	rs1483335	2	67299155	A	C	0.5342	0.9667	-0.13115	0.022662	8.6e-09	0.00511559	0.334825
AFP	AFP_2_67233064_67476459	trans	chr2:67323191:T:A	1	chr2:67368657:A:G	rs6714988	2	67368657	G	A	0.5345	0.961	-0.13052	0.022507	8.4e-09	0.0050392	0.287762
AFP	AFP_2_67233064_67476459	trans	chr2:67323191:T:A	1	chr2:67377107:G:A	rs6546301	2	67377107	A	G	0.5403	0.9592	-0.13076	0.022585	8.9e-09	0.00500934	0.287709
AFP	AFP_2_67233064_67476459	trans	chr2:67323191:T:A	1	chr2:67406871:G:A	rs12470785	2	67406871	A	G	0.5315	0.9571	-0.13058	0.022527	8.5e-09	0.00498176	0.304098
AFP	AFP_2_67233064_67476459	trans	chr2:67323191:T:A	1	chr2:67374140:A:G	rs1944913	2	67374140	G	A	0.527	0.9584	-0.13065	0.022559	8.6e-09	0.00494306	0.459267
AFP	AFP_2_67233064_67476459	trans	chr2:67323191:T:A	1	chr2:67377715:T:C	rs4671181	2	67377715	C	T	0.5404	0.9585	-0.13066	0.022589	9.2e-09	0.00485306	0.287414
AFP	AFP_2_67233064_67476459	trans	chr2:67323191:T:A	1	chr2:67424598:G:A	rs1195666	2	67424598	A	G	0.5333	0.9389	-0.13186	0.022789	8.9e-09	0.00484273	0.290829
AFP	AFP_2_67233064_67476459	trans	chr2:67323191:T:A	1	chr2:67293443:G:C	rs1483351	2	67293443	C	G	0.5357	0.9686	-0.13063	0.022637	9.5e-09	0.00475143	0.333446
AFP	AFP_2_67233064_67476459	trans	chr2:67323191:T:A	1	chr2:67412414:A:T	rs6749629	2	67412414	T	A	0.5415	0.951	-0.13113	0.022681	9.2e-09	0.00473598	0.263224
AFP	AFP_2_67233064_67476459	trans	chr2:67323191:T:A	1	chr2:67378601:G:T	rs6546302	2	67378601	T	G	0.5351	0.9603	-0.13044	0.022525	8.8e-09	0.00472106	0.287199
AFP	AFP_2_67233064_67476459	trans	chr2:67323191:T:A	1	chr2:67343965:A:AGAAAC	.	2	67343965	AGAAAC	A	0.5374	0.9544	-0.13048	0.022623	1e-08	0.00466874	NA
AFP	AFP_2_67233064_67476459	trans	chr2:67323191:T:A	1	chr2:67420299:C:T	rs4671802	2	67420299	T	C	0.5412	0.9335	-0.13228	0.022907	9.6e-09	0.00466669	0.265198
AFP	AFP_2_67233064_67476459	trans	chr2:67323191:T:A	1	chr2:67437742:G:A	rs632700	2	67437742	A	G	0.5342	0.9315	-0.13229	0.022885	9.4e-09	0.0046538	0.290249
AFP	AFP_2_67233064_67476459	trans	chr2:67323191:T:A	1	chr2:67438819:C:T	rs588779	2	67438819	T	C	0.54	0.9294	-0.13223	0.02294	1e-08	0.00449931	0.29018
AFP	AFP_2_67233064_67476459	trans	chr2:67323191:T:A	1	chr2:67413595:A:G	rs2171175	2	67413595	G	A	0.5327	0.9561	-0.13045	0.022584	9.4e-09	0.00449537	0.390383
AFP	AFP_2_67233064_67476459	trans	chr2:67323191:T:A	1	chr2:67430179:C:G	rs612624	2	67430179	G	C	0.5331	0.941	-0.13148	0.022762	9.6e-09	0.00449346	0.290457
AFP	AFP_2_67233064_67476459	trans	chr2:67323191:T:A	1	chr2:67381453:T:C	rs6732641	2	67381453	C	T	0.5404	0.9594	-0.1303	0.022583	1e-08	0.0044754	0.287532
AFP	AFP_2_67233064_67476459	trans	chr2:67323191:T:A	1	chr2:67428284:A:T	rs839421	2	67428284	T	A	0.5331	0.9408	-0.13147	0.022763	9.6e-09	0.00446911	0.289302
AFP	AFP_2_67233064_67476459	trans	chr2:67323191:T:A	1	chr2:67419189:G:C	rs12473253	2	67419189	C	G	0.5312	0.9382	-0.13155	0.0228	9.9e-09	0.00444771	0.38512
AFP	AFP_2_67233064_67476459	trans	chr2:67323191:T:A	1	chr2:67332421:A:G	rs6731934	2	67332421	G	A	0.504	0.9542	-0.13073	0.022704	9.9e-09	0.00442448	0.287618
AFP	AFP_2_67233064_67476459	trans	chr2:67323191:T:A	1	chr2:67430130:TG:T	rs59581328	2	67430130	T	TG	0.5286	0.9068	-0.13349	0.023134	1e-08	0.00441643	0.29809
AFP	AFP_2_67233064_67476459	trans	chr2:67323191:T:A	1	chr2:67377501:T:A	rs4671180	2	67377501	A	T	0.5323	0.9574	-0.13027	0.022621	1e-08	0.00441555	0.458293
AFP	AFP_2_67233064_67476459	trans	chr2:67323191:T:A	1	chr2:67405940:G:A	rs10185288	2	67405940	A	G	0.532	0.9593	-0.13001	0.022516	9.7e-09	0.0044138	0.290954
AFP	AFP_2_67233064_67476459	trans	chr2:67323191:T:A	1	chr2:67434958:T:C	rs638190	2	67434958	C	T	0.5339	0.9328	-0.13212	0.022891	9.7e-09	0.00440058	0.366612
AFP	AFP_2_67233064_67476459	trans	chr2:67323191:T:A	1	chr2:67372513:A:T	rs12474076	2	67372513	T	A	0.5388	0.9571	-0.13047	0.022642	1e-08	0.00434987	0.38847
AFP	AFP_2_67233064_67476459	trans	chr2:67323191:T:A	1	chr2:67379194:T:G	rs11126123	2	67379194	G	T	0.5327	0.9579	-0.13013	0.02261	1.1e-08	0.00431319	0.459853
AFP	AFP_2_67233064_67476459	trans	chr2:67323191:T:A	1	chr2:67435320:G:C	rs601427	2	67435320	C	G	0.5329	0.9312	-0.13193	0.022899	1e-08	0.00427832	0.391645
AFP	AFP_2_67233064_67476459	trans	chr2:67323191:T:A	1	chr2:67432524:C:A	rs644032	2	67432524	A	C	0.5329	0.9407	-0.13126	0.022765	1e-08	0.0042528	0.291202
AFP	AFP_2_67233064_67476459	trans	chr2:67323191:T:A	1	chr2:67385064:A:G	rs1545937	2	67385064	G	A	0.5274	0.9597	-0.12982	0.022528	1e-08	0.00422875	0.462207
AFP	AFP_2_67233064_67476459	trans	chr2:67323191:T:A	1	chr2:67427302:G:A	rs18122	2	67427302	A	G	0.533	0.9411	-0.13121	0.02276	1e-08	0.00421517	0.290385
AFP	AFP_2_67233064_67476459	trans	chr2:67323191:T:A	1	chr2:67431432:TTATC:T	rs2307643	2	67431432	T	TTATC	0.533	0.9411	-0.13118	0.022759	1e-08	0.00420209	0.291429
AFP	AFP_2_67233064_67476459	trans	chr2:67323191:T:A	1	chr2:67429100:G:A	rs598108	2	67429100	A	G	0.5331	0.9409	-0.13116	0.02276	1e-08	0.00417508	0.290076
AFP	AFP_2_67233064_67476459	trans	chr2:67323191:T:A	1	chr2:67428185:C:T	rs3018026	2	67428185	T	C	0.5286	0.9064	-0.13334	0.023147	1.1e-08	0.00417061	0.286197
AFP	AFP_2_67233064_67476459	trans	chr2:67323191:T:A	1	chr2:67363672:A:G	rs1483352	2	67363672	G	A	0.4983	0.9557	-0.13084	0.022738	1e-08	0.0041608	0.458961
AFP	AFP_2_67233064_67476459	trans	chr2:67323191:T:A	1	chr2:67427249:C:G	rs673005	2	67427249	G	C	0.5331	0.9411	-0.13108	0.022759	1.1e-08	0.00410368	0.289955
AFP	AFP_2_67233064_67476459	trans	chr2:67323191:T:A	1	chr2:67416921:C:T	rs6546307	2	67416921	T	C	0.5326	0.9507	-0.13045	0.022653	1.1e-08	0.00405017	0.365849
AFP	AFP_2_67233064_67476459	trans	chr2:67323191:T:A	1	chr2:67420029:C:G	rs1944911	2	67420029	G	C	0.5338	0.9336	-0.1317	0.022876	1.1e-08	0.00398607	0.366008
AFP	AFP_2_67233064_67476459	trans	chr2:67323191:T:A	1	chr2:67374839:A:T	rs6739392	2	67374839	T	A	0.5334	0.9594	-0.12989	0.02256	1.1e-08	0.00396819	0.388835
AFP	AFP_2_67233064_67476459	trans	chr2:67323191:T:A	1	chr2:67362357:G:T	rs56263569	2	67362357	T	G	0.4973	0.9564	-0.1304	0.022713	1.1e-08	0.00395864	0.458928
AFP	AFP_2_67233064_67476459	trans	chr2:67323191:T:A	1	chr2:67374684:C:T	rs1032157	2	67374684	T	C	0.5334	0.9594	-0.12987	0.022561	1.1e-08	0.0039492	0.388748
AFP	AFP_2_67233064_67476459	trans	chr2:67323191:T:A	1	chr2:67356120:A:G	rs12998719	2	67356120	G	A	0.5408	0.9539	-0.12994	0.022681	1.3e-08	0.00394098	0.287663
AFP	AFP_2_67233064_67476459	trans	chr2:67323191:T:A	1	chr2:67294073:G:A	rs12479293	2	67294073	A	G	0.5434	0.9974	-0.12823	0.022343	1.1e-08	0.00391024	0.333963
AFP	AFP_2_67233064_67476459	trans	chr2:67323191:T:A	1	chr2:67413977:C:T	rs6546306	2	67413977	T	C	0.535	0.9538	-0.13007	0.022608	1.1e-08	0.00386052	0.26399
AFP	AFP_2_67233064_67476459	trans	chr2:67323191:T:A	1	chr2:67432539:T:A	rs644055	2	67432539	A	T	0.5308	0.9394	-0.13097	0.022797	1.1e-08	0.00385015	0.392846
AFP	AFP_2_67233064_67476459	trans	chr2:67323191:T:A	1	chr2:67384140:G:A	rs7579385	2	67384140	A	G	0.5344	0.9617	-0.12948	0.022507	1.1e-08	0.00382252	0.288433
AFP	AFP_2_67233064_67476459	trans	chr2:67323191:T:A	1	chr2:67378226:C:A	rs11888062	2	67378226	A	C	0.5386	0.9574	-0.12985	0.022633	1.2e-08	0.00379572	0.38212
AFP	AFP_2_67233064_67476459	trans	chr2:67323191:T:A	1	chr2:67408891:TA:T	rs11345925	2	67408891	T	TA	0.5326	0.9606	-0.12933	0.022501	1.1e-08	0.0037818	0.290657
AFP	AFP_2_67233064_67476459	trans	chr2:67323191:T:A	1	chr2:67429677:A:G	rs600388	2	67429677	G	A	0.5314	0.9401	-0.13088	0.022794	1.2e-08	0.00376543	0.390816
AFP	AFP_2_67233064_67476459	trans	chr2:67323191:T:A	1	chr2:67379427:T:C	rs55960803	2	67379427	C	T	0.532	0.9574	-0.12956	0.022604	1.2e-08	0.00371974	0.459885
AFP	AFP_2_67233064_67476459	trans	chr2:67323191:T:A	1	chr2:67374810:C:A	rs6710832	2	67374810	A	C	0.5327	0.9598	-0.1296	0.022554	1.2e-08	0.00371763	0.388845
AFP	AFP_2_67233064_67476459	trans	chr2:67323191:T:A	1	chr2:67293718:A:G	rs7568231	2	67293718	G	A	0.5349	0.9681	-0.12976	0.022666	1.2e-08	0.00370395	0.431325
AFP	AFP_2_67233064_67476459	trans	chr2:67323191:T:A	1	chr2:67401461:G:A	rs11885548	2	67401461	A	G	0.533	0.9617	-0.12909	0.02248	1.2e-08	0.00364442	0.290535
AFP	AFP_2_67233064_67476459	trans	chr2:67323191:T:A	1	chr2:67384447:T:G	rs7593555	2	67384447	G	T	0.5274	0.9602	-0.12924	0.022535	1.2e-08	0.00364252	0.46166
AFP	AFP_2_67233064_67476459	trans	chr2:67323191:T:A	1	chr2:67369133:T:C	rs1486135	2	67369133	C	T	0.5334	0.9598	-0.12943	0.022551	1.2e-08	0.00362143	0.388521
AFP	AFP_2_67233064_67476459	trans	chr2:67323191:T:A	1	chr2:67362453:A:G	rs11890682	2	67362453	G	A	0.5378	0.9579	-0.12944	0.022572	1.2e-08	0.0035454	0.287391
AFP	AFP_2_67233064_67476459	trans	chr2:67323191:T:A	1	chr2:67428163:TTTTA:T	rs144698992	2	67428163	T	TTTTA	0.5277	0.9076	-0.13255	0.023146	1.3e-08	0.00352211	0.400173
AFP	AFP_2_67233064_67476459	trans	chr2:67323191:T:A	1	chr2:67353388:G:T	rs6546297	2	67353388	T	G	0.5392	0.9556	-0.12937	0.02266	1.4e-08	0.00349084	0.287557
AFP	AFP_2_67233064_67476459	trans	chr2:67323191:T:A	1	chr2:67370972:T:C	rs1601531	2	67370972	C	T	0.5379	0.958	-0.12945	0.022626	1.3e-08	0.00345911	0.389285
AFP	AFP_2_67233064_67476459	trans	chr2:67323191:T:A	1	chr2:67435398:T:C	rs601827	2	67435398	C	T	0.5388	0.9287	-0.13108	0.022962	1.4e-08	0.00341004	0.391637
AFP	AFP_2_67233064_67476459	trans	chr2:67323191:T:A	1	chr2:67412637:G:T	rs1486134	2	67412637	T	G	0.5337	0.9585	-0.1292	0.022546	1.2e-08	0.00340045	0.288907
AFP	AFP_2_67233064_67476459	trans	chr2:67323191:T:A	1	chr2:67371501:G:A	rs6755797	2	67371501	A	G	0.5326	0.9598	-0.12923	0.022554	1.3e-08	0.00339972	0.389146
AFP	AFP_2_67233064_67476459	trans	chr2:67323191:T:A	1	chr2:67368064:T:G	rs6546300	2	67368064	G	T	0.5328	0.96	-0.12911	0.022507	1.2e-08	0.00335663	0.287582
AFP	AFP_2_67233064_67476459	trans	chr2:67323191:T:A	1	chr2:67389141:G:C	rs2035566	2	67389141	C	G	0.5393	0.9603	-0.12905	0.022564	1.4e-08	0.00334137	0.288301
AFP	AFP_2_67233064_67476459	trans	chr2:67323191:T:A	1	chr2:67414889:G:T	rs1486133	2	67414889	T	G	0.5303	0.9581	-0.12895	0.022545	1.3e-08	0.00333217	0.392135
AFP	AFP_2_67233064_67476459	trans	chr2:67323191:T:A	1	chr2:67294260:G:C	rs11696003	2	67294260	C	G	0.5332	0.9667	-0.12948	0.022674	1.4e-08	0.00332437	0.433433
AFP	AFP_2_67233064_67476459	trans	chr2:67323191:T:A	1	chr2:67395678:T:TTC	rs36089942	2	67395678	TTC	T	0.5402	0.9583	-0.12895	0.02258	1.4e-08	0.00328802	0.287313
AFP	AFP_2_67233064_67476459	trans	chr2:67323191:T:A	1	chr2:67294608:T:C	rs7559393	2	67294608	C	T	0.5323	0.9658	-0.12944	0.022689	1.4e-08	0.00322604	0.431361
AFP	AFP_2_67233064_67476459	trans	chr2:67323191:T:A	1	chr2:67367784:G:A	rs1601530	2	67367784	A	G	0.5326	0.9608	-0.12884	0.022496	1.3e-08	0.00319945	0.287774
AFP	AFP_2_67233064_67476459	trans	chr2:67323191:T:A	1	chr2:67368007:G:A	rs7592026	2	67368007	A	G	0.5326	0.9608	-0.12884	0.022496	1.3e-08	0.00319945	0.28729
AFP	AFP_2_67233064_67476459	trans	chr2:67323191:T:A	1	chr2:67367705:T:A	rs1601529	2	67367705	A	T	0.5326	0.9608	-0.12883	0.022496	1.3e-08	0.00319448	0.287682
AFP	AFP_2_67233064_67476459	trans	chr2:67323191:T:A	1	chr2:67294235:G:T	rs11695960	2	67294235	T	G	0.5333	0.9668	-0.12924	0.022669	1.4e-08	0.00317963	0.425452
AFP	AFP_2_67233064_67476459	trans	chr2:67323191:T:A	1	chr2:67404993:C:T	rs3770655	2	67404993	T	C	0.5434	0.9994	-0.12641	0.022094	1.3e-08	0.00316626	0.290492
AFP	AFP_2_67233064_67476459	trans	chr2:67323191:T:A	1	chr2:67399920:T:A	rs200069551	2	67399920	A	T	0.5308	0.9593	-0.1287	0.02253	1.4e-08	0.00313647	0.394064
AFP	AFP_2_67233064_67476459	trans	chr2:67323191:T:A	1	chr2:67403848:G:A	rs3770657	2	67403848	A	G	0.5434	0.9999	-0.12631	0.02209	1.3e-08	0.00312048	0.29075
AFP	AFP_2_67233064_67476459	trans	chr2:67323191:T:A	1	chr2:67360831:T:C	rs75115279	2	67360831	C	T	0.5387	0.9568	-0.12891	0.022582	1.4e-08	0.00310222	0.288262
AFP	AFP_2_67233064_67476459	trans	chr2:67323191:T:A	1	chr2:67361242:T:C	rs6751362	2	67361242	C	T	0.5368	0.9546	-0.12921	0.022645	1.4e-08	0.00303929	0.392692
AFP	AFP_2_67233064_67476459	trans	chr2:67323191:T:A	1	chr2:67444301:T:C	rs642915	2	67444301	C	T	0.4838	0.9138	-0.1318	0.023368	2e-08	0.00303656	0.459115
AFP	AFP_2_67233064_67476459	trans	chr2:67323191:T:A	1	chr2:67399913:TACG:T	rs67276541	2	67399913	T	TACG	0.53	0.9587	-0.12844	0.022517	1.4e-08	0.00302342	0.394063
AFP	AFP_2_67233064_67476459	trans	chr2:67323191:T:A	1	chr2:67416545:T:A	rs4671183	2	67416545	A	T	0.5328	0.9513	-0.1292	0.022651	1.5e-08	0.00300776	0.364868
AFP	AFP_2_67233064_67476459	trans	chr2:67323191:T:A	1	chr2:67384118:G:A	rs7579304	2	67384118	A	G	0.5326	0.9605	-0.12866	0.022544	1.5e-08	0.00300736	0.389427
AFP	AFP_2_67233064_67476459	trans	chr2:67323191:T:A	1	chr2:67384691:C:T	rs13415002	2	67384691	T	C	0.5326	0.9605	-0.12865	0.022544	1.5e-08	0.00300584	0.389224
AFP	AFP_2_67233064_67476459	trans	chr2:67323191:T:A	1	chr2:67389845:A:T	rs2156717	2	67389845	T	A	0.5339	0.9623	-0.12841	0.022492	1.4e-08	0.00298561	0.288224
AFP	AFP_2_67233064_67476459	trans	chr2:67323191:T:A	1	chr2:67385986:G:A	rs6546303	2	67385986	A	G	0.5327	0.9602	-0.12855	0.022545	1.5e-08	0.00292199	0.388902
AFP	AFP_2_67233064_67476459	trans	chr2:67323191:T:A	1	chr2:67401517:G:T	rs13387185	2	67401517	T	G	0.5311	0.959	-0.12843	0.022539	1.5e-08	0.00287521	0.391947
AFP	AFP_2_67233064_67476459	trans	chr2:67323191:T:A	1	chr2:67430128:C:T	rs72835813	2	67430128	T	C	0.4236	0.9065	-0.13465	0.023658	1.5e-08	0.0028738	0.422089
AFP	AFP_2_67233064_67476459	trans	chr2:67323191:T:A	1	chr2:67291523:CATA:C	rs35317283	2	67291523	C	CATA	0.5336	0.9622	-0.12903	0.022731	1.7e-08	0.00280917	0.43276
AFP	AFP_2_67233064_67476459	trans	chr2:67323191:T:A	1	chr2:67435084:TC:T	rs11330707	2	67435084	T	TC	0.5313	0.9393	-0.12964	0.022789	1.6e-08	0.00279564	0.392013
AFP	AFP_2_67233064_67476459	trans	chr2:67323191:T:A	1	chr2:67361648:C:G	rs6736721	2	67361648	G	C	0.538	0.9578	-0.12841	0.022568	1.6e-08	0.00279315	0.287774
AGER	AGER_4_88813091_89209262	trans	chr4:89009919:C:T	1	chr4:89089684:C:T	rs2175822	4	89089684	T	C	0.4178	0.9729	0.13698	0.022973	1.5e-09	0.0324146	0.405549
AGER	AGER_4_88813091_89209262	trans	chr4:89009919:C:T	1	chr4:89079709:A:T	rs10004795	4	89079709	T	A	0.4176	0.9726	0.13758	0.022964	1.2e-09	0.0388182	0.405762
AGER	AGER_4_88813091_89209262	trans	chr4:89009919:C:T	1	chr4:89058142:TACC:T	rs35157482	4	89058142	T	TACC	0.3822	0.9708	0.13459	0.02348	8.8e-09	0.00575494	0.0809022
AGER	AGER_4_88813091_89209262	trans	chr4:89009919:C:T	1	chr4:89090491:C:T	rs6825998	4	89090491	T	C	0.4179	0.9739	0.13677	0.022961	1.6e-09	0.0312619	0.405866
AGER	AGER_4_88813091_89209262	trans	chr4:89009919:C:T	1	chr4:89083925:G:A	rs6849540	4	89083925	A	G	0.4177	0.9723	0.13761	0.022967	1.2e-09	0.0390128	0.406088
AGER	AGER_4_88813091_89209262	trans	chr4:89009919:C:T	1	chr4:89086341:C:T	rs62304448	4	89086341	T	C	0.4179	0.9738	0.13674	0.022961	1.6e-09	0.0310379	0.406022
AGER	AGER_4_88813091_89209262	trans	chr4:89009919:C:T	1	chr4:88987230:GA:G	rs60194594	4	88987230	G	GA	0.3873	0.9771	0.13503	0.023329	3e-09	0.00917598	0.354044
AGER	AGER_4_88813091_89209262	trans	chr4:89009919:C:T	1	chr4:89032853:C:T	rs67850063	4	89032853	T	C	0.3829	0.9713	0.13628	0.023463	5.4e-09	0.00898156	0.0825689
AGER	AGER_4_88813091_89209262	trans	chr4:89009919:C:T	1	chr4:88985599:A:C	rs11722033	4	88985599	C	A	0.3935	0.9997	0.13295	0.023005	3.3e-09	0.00873671	0.352883
AGER	AGER_4_88813091_89209262	trans	chr4:89009919:C:T	1	chr4:89092472:C:A	rs4342162	4	89092472	A	C	0.4146	0.9745	0.13223	0.022966	5.6e-09	0.00870661	0.124192
AGER	AGER_4_88813091_89209262	trans	chr4:89009919:C:T	1	chr4:88986453:C:T	rs7691363	4	88986453	T	C	0.3891	0.982	0.13414	0.023251	3.5e-09	0.00846331	0.353125
AGER	AGER_4_88813091_89209262	trans	chr4:89009919:C:T	1	chr4:88979578:T:G	rs9307058	4	88979578	G	T	0.3889	0.9811	0.134	0.023266	3.8e-09	0.00832522	0.352564
AGER	AGER_4_88813091_89209262	trans	chr4:89009919:C:T	1	chr4:89017211:G:A	rs12508524	4	89017211	A	G	0.3852	0.9695	0.142	0.023454	1e-09	0.0399814	0.278079
AGER	AGER_4_88813091_89209262	trans	chr4:89009919:C:T	1	chr4:89103588:A:G	rs4627822	4	89103588	G	A	0.4143	0.9756	0.13089	0.022963	7.9e-09	0.00644814	0.124118
AGER	AGER_4_88813091_89209262	trans	chr4:89009919:C:T	1	chr4:89062243:G:A	rs72613156	4	89062243	A	G	0.3823	0.9712	0.13465	0.023474	8.6e-09	0.00587512	0.0811236
AGER	AGER_4_88813091_89209262	trans	chr4:89009919:C:T	1	chr4:89009919:C:T	rs12505696	4	89009919	T	C	0.3857	0.9698	0.14419	0.023461	4.9e-10	0.0751486	0.357084
AGER	AGER_4_88813091_89209262	trans	chr4:89009919:C:T	1	chr4:89009241:G:A	rs1398942	4	89009241	A	G	0.3867	0.969	0.14364	0.023434	5.5e-10	0.0694604	0.456577
AGER	AGER_4_88813091_89209262	trans	chr4:89009919:C:T	1	chr4:89089309:A:C	rs2137715	4	89089309	C	A	0.4178	0.9737	0.13676	0.022963	1.6e-09	0.03113	0.405647
AGER	AGER_4_88813091_89209262	trans	chr4:89009919:C:T	1	chr4:89005911:T:C	rs12505427	4	89005911	C	T	0.3856	0.9697	0.14321	0.023462	6.1e-10	0.059452	0.35717
AGER	AGER_4_88813091_89209262	trans	chr4:89009919:C:T	1	chr4:89003574:A:C	rs13146548	4	89003574	C	A	0.3868	0.9689	0.14302	0.023437	6.5e-10	0.0591171	0.455933
AGER	AGER_4_88813091_89209262	trans	chr4:89009919:C:T	1	chr4:89006461:A:G	rs13129885	4	89006461	G	A	0.3868	0.969	0.14301	0.023436	6.5e-10	0.0590654	0.456626
AGER	AGER_4_88813091_89209262	trans	chr4:89009919:C:T	1	chr4:89014235:T:C	rs12509305	4	89014235	C	T	0.3851	0.9686	0.14294	0.023449	7.4e-10	0.0534276	0.277348
AGER	AGER_4_88813091_89209262	trans	chr4:89009919:C:T	1	chr4:89000137:A:G	rs12508371	4	89000137	G	A	0.381	0.9759	0.14134	0.023435	7.6e-10	0.0509843	0.352881
AGER	AGER_4_88813091_89209262	trans	chr4:89009919:C:T	1	chr4:89013494:TAC:T	rs79430947	4	89013494	T	TAC	0.3837	0.9694	0.1429	0.023481	7.4e-10	0.050166	0.17725
AGER	AGER_4_88813091_89209262	trans	chr4:89009919:C:T	1	chr4:89016200:A:AC	rs34108215	4	89016200	AC	A	0.3812	0.953	0.144	0.023688	9.8e-10	0.0464253	0.275646
AGER	AGER_4_88813091_89209262	trans	chr4:89009919:C:T	1	chr4:88979301:A:G	rs10470936	4	88979301	G	A	0.389	0.9809	0.13377	0.023263	4e-09	0.00795553	0.3541
AGER	AGER_4_88813091_89209262	trans	chr4:89009919:C:T	1	chr4:89116080:G:A	rs67706608	4	89116080	A	G	0.4162	0.983	0.12642	0.022866	2.3e-08	0.00238819	0.221188
AGER	AGER_4_88813091_89209262	trans	chr4:89009919:C:T	1	chr4:89122897:G:A	rs1533292	4	89122897	A	G	0.4164	0.9759	0.1265	0.022941	2.4e-08	0.00238457	0.223401
AGER	AGER_4_88813091_89209262	trans	chr4:89009919:C:T	1	chr4:89123141:A:C	rs4367140	4	89123141	C	A	0.4164	0.976	0.12648	0.02294	2.4e-08	0.00236859	0.220796
AGER	AGER_4_88813091_89209262	trans	chr4:89009919:C:T	1	chr4:88958045:G:T	rs1585258	4	88958045	T	G	0.5978	0.9602	-0.12967	0.023324	1.4e-08	0.00230902	0.175161
AGER	AGER_4_88813091_89209262	trans	chr4:89009919:C:T	1	chr4:89008000:TC:T	rs56313499	4	89008000	T	TC	0.4675	0.962	0.12433	0.022852	3.2e-08	0.00227698	0.404724
AGER	AGER_4_88813091_89209262	trans	chr4:89009919:C:T	1	chr4:88974885:G:A	rs6838424	4	88974885	A	G	0.3943	0.9974	0.12666	0.022991	1.5e-08	0.00223198	0.349573
AGER	AGER_4_88813091_89209262	trans	chr4:89009919:C:T	1	chr4:89118976:C:T	rs182998925	4	89118976	T	C	0.4165	0.9766	0.12552	0.022935	3e-08	0.00192205	0.223539
AGER	AGER_4_88813091_89209262	trans	chr4:89009919:C:T	1	chr4:89106626:G:C	rs12502115	4	89106626	C	G	0.383	0.9823	0.12934	0.023352	3e-08	0.00192022	0.0814121
AGER	AGER_4_88813091_89209262	trans	chr4:89009919:C:T	1	chr4:89107481:C:T	rs11726708	4	89107481	T	C	0.383	0.9823	0.12934	0.023351	3e-08	0.00191968	0.0815253
AGER	AGER_4_88813091_89209262	trans	chr4:89009919:C:T	1	chr4:88928713:G:GT	rs111835649	4	88928713	GT	G	0.5871	0.9643	-0.12633	0.023261	2.3e-08	0.0019166	0.17537
AGER	AGER_4_88813091_89209262	trans	chr4:89009919:C:T	1	chr4:88929112:A:G	rs2609282	4	88929112	G	A	0.5871	0.9644	-0.12632	0.023259	2.3e-08	0.001915	0.174843
AGER	AGER_4_88813091_89209262	trans	chr4:89009919:C:T	1	chr4:88928717:G:C	rs62310499	4	88928717	C	G	0.5871	0.9644	-0.12629	0.023259	2.3e-08	0.00190073	0.175296
AGER	AGER_4_88813091_89209262	trans	chr4:89009919:C:T	1	chr4:89105735:C:CT	rs74952624	4	89105735	CT	C	0.3813	0.9734	0.12989	0.023472	2.9e-08	0.00184982	0.0812623
AGER	AGER_4_88813091_89209262	trans	chr4:89009919:C:T	1	chr4:88971647:T:A	rs10031518	4	88971647	A	T	0.3923	0.9797	0.12721	0.023249	1.9e-08	0.0017627	0.349912
AGER	AGER_4_88813091_89209262	trans	chr4:89009919:C:T	1	chr4:88929868:C:G	rs2464520	4	88929868	G	C	0.5874	0.9661	-0.12588	0.023248	2.6e-08	0.00171963	0.175054
AGER	AGER_4_88813091_89209262	trans	chr4:89009919:C:T	1	chr4:89011122:G:A	rs1795736	4	89011122	A	G	0.4672	0.9655	0.12273	0.022868	5.4e-08	0.00153843	0.415923
AGER	AGER_4_88813091_89209262	trans	chr4:89009919:C:T	1	chr4:89121172:TAGTA:T	rs70959660	4	89121172	T	TAGTA	0.4178	0.9635	0.1259	0.023139	3.5e-08	0.00147334	0.111379
AGER	AGER_4_88813091_89209262	trans	chr4:89009919:C:T	1	chr4:89052254:CT:C	rs201655712	4	89052254	C	CT	0.38	0.9668	0.13465	0.023549	9.2e-09	0.0048433	0.110162
AGER	AGER_4_88813091_89209262	trans	chr4:89009919:C:T	1	chr4:89071196:C:T	rs9790655	4	89071196	T	C	0.382	0.9716	0.13384	0.023471	1.1e-08	0.00472157	0.080629
AGER	AGER_4_88813091_89209262	trans	chr4:89009919:C:T	1	chr4:89006023:A:AG	rs59542459	4	89006023	AG	A	0.4654	0.9541	0.12737	0.022927	1.9e-08	0.00454588	0.404632
AGER	AGER_4_88813091_89209262	trans	chr4:89009919:C:T	1	chr4:89078692:A:T	rs11725475	4	89078692	T	A	0.3823	0.973	0.13352	0.023453	1.2e-08	0.00450095	0.07977
AGER	AGER_4_88813091_89209262	trans	chr4:89009919:C:T	1	chr4:89106636:C:T	rs12502070	4	89106636	T	C	0.4143	0.9819	0.1291	0.022919	1.3e-08	0.0042907	0.122191
AGER	AGER_4_88813091_89209262	trans	chr4:89009919:C:T	1	chr4:89100435:A:G	rs60770708	4	89100435	G	A	0.3826	0.9764	0.13253	0.023413	1.4e-08	0.00370282	0.0812855
AGER	AGER_4_88813091_89209262	trans	chr4:89009919:C:T	1	chr4:89090242:C:A	rs61315828	4	89090242	A	C	0.3827	0.9757	0.1322	0.023419	1.6e-08	0.00342304	0.0811618
AGER	AGER_4_88813091_89209262	trans	chr4:89009919:C:T	1	chr4:89086897:T:C	rs59684168	4	89086897	C	T	0.3828	0.9757	0.1322	0.023418	1.6e-08	0.00342165	0.081099
AGER	AGER_4_88813091_89209262	trans	chr4:89009919:C:T	1	chr4:89101502:C:G	rs11725938	4	89101502	G	C	0.3829	0.9759	0.1314	0.023417	1.9e-08	0.00283617	0.0814145
AGER	AGER_4_88813091_89209262	trans	chr4:89009919:C:T	1	chr4:89009162:A:G	rs1795739	4	89009162	G	A	0.4694	0.9652	0.12474	0.022835	3e-08	0.00279196	0.404674
AGER	AGER_4_88813091_89209262	trans	chr4:89009919:C:T	1	chr4:89087245:AT:A	rs147108255	4	89087245	A	AT	0.381	0.9723	0.13131	0.023487	2.1e-08	0.00272567	0.0807917
AGER	AGER_4_88813091_89209262	trans	chr4:89009919:C:T	1	chr4:88915668:C:T	rs2609260	4	88915668	T	C	0.5861	0.9539	-0.12829	0.023362	1.8e-08	0.00269237	0.175157
AGER	AGER_4_88813091_89209262	trans	chr4:89009919:C:T	1	chr4:89005042:C:T	rs6852928	4	89005042	T	C	0.4694	0.9654	0.12428	0.02283	3.3e-08	0.00249504	0.404315
AGER	AGER_4_88813091_89209262	trans	chr4:89009919:C:T	1	chr4:89004169:C:T	rs2178586	4	89004169	T	C	0.4694	0.9655	0.12427	0.02283	3.3e-08	0.00249077	0.404528
AGER	AGER_4_88813091_89209262	trans	chr4:89009919:C:T	1	chr4:89004659:C:G	rs6852288	4	89004659	G	C	0.4694	0.9655	0.12427	0.02283	3.3e-08	0.00249025	0.404452
AGER	AGER_4_88813091_89209262	trans	chr4:89009919:C:T	1	chr4:89097302:A:C	rs12505523	4	89097302	C	A	0.3736	0.9431	0.13387	0.024008	2.2e-08	0.00248934	0.0126154
AGER	AGER_4_88813091_89209262	trans	chr4:89009919:C:T	1	chr4:89007338:T:C	rs6849143	4	89007338	C	T	0.4694	0.9653	0.12427	0.022832	3.3e-08	0.00248484	0.404556
AGER	AGER_4_88813091_89209262	trans	chr4:89009919:C:T	1	chr4:89007052:T:C	rs10015415	4	89007052	C	T	0.4694	0.9653	0.12426	0.022832	3.4e-08	0.00247693	0.404451
AGER	AGER_4_88813091_89209262	trans	chr4:89009919:C:T	1	chr4:89119113:GTA:G	rs58828107	4	89119113	G	GTA	0.3766	0.9473	0.13353	0.023909	2.1e-08	0.002471	0.000226483
AGER	AGER_4_88813091_89209262	trans	chr4:89009919:C:T	1	chr4:89008459:T:G	rs1708667	4	89008459	G	T	0.4695	0.9651	0.12421	0.022829	3.4e-08	0.00246794	0.404548
AGER	AGER_4_88813091_89209262	trans	chr4:89009919:C:T	1	chr4:89007381:C:T	rs6823536	4	89007381	T	C	0.4694	0.9654	0.12423	0.02283	3.4e-08	0.00246722	0.40446
AGER	AGER_4_88813091_89209262	trans	chr4:89009919:C:T	1	chr4:89004981:GTT:G	rs34858310	4	89004981	G	GTT	0.4693	0.9651	0.12424	0.022833	3.4e-08	0.00246625	0.402664
AGER	AGER_4_88813091_89209262	trans	chr4:89009919:C:T	1	chr4:89008103:C:T	rs1795720	4	89008103	T	C	0.4694	0.9654	0.12415	0.02283	3.4e-08	0.00242373	0.404641
AGER	AGER_6_25585791_33065011	cis	chr6:32182024:C:T	1	chr6:32182024:C:T	rs9391855	6	32182024	T	C	0.2081	0.9988	-0.30106	0.027709	3.1e-27	0.39337	0.0451939
AGER	AGER_6_25585791_33065011	cis	chr6:32182024:C:T	1	chr6:32183666:C:T	rs2070600	6	32183666	T	C	0.2081	0.9997	-0.30107	0.027699	2.9e-27	0.381257	0.045619
AGER	AGER_6_25585791_33065011	cis	chr6:32182024:C:T	1	chr6:32179380:G:C	rs41268928	6	32179380	C	G	0.2099	0.9998	-0.29624	0.027615	1.2e-26	0.0973545	0.0409829
AGER	AGER_6_25585791_33065011	cis	chr6:31608663:C:T	2	chr6:31768852:AAAG:A	rs368059185	6	31768852	A	AAAG	0.0059	0.9998	1.1697	0.14194	6.2e-17	0.0479181	0.000955798
AGER	AGER_6_25585791_33065011	cis	chr6:31608663:C:T	2	chr6:31671479:C:A	rs150702998	6	31671479	A	C	0.0059	0.9998	1.1699	0.14198	6.2e-17	0.0477111	0.000926498
AGER	AGER_6_25585791_33065011	cis	chr6:32182024:C:T	1	chr6:32179267:AAG:A	rs41315238	6	32179267	A	AAG	0.2096	0.9981	-0.29574	0.027667	1.8e-26	0.0626936	0.0409523
AGER	AGER_6_25585791_33065011	cis	chr6:31608663:C:T	2	chr6:31694257:A:G	rs9469036	6	31694257	G	A	0.0059	0.9997	1.1699	0.14198	6.2e-17	0.0477111	0.00401369
AGER	AGER_6_25585791_33065011	cis	chr6:31608663:C:T	2	chr6:31703487:A:G	rs369720564	6	31703487	G	A	0.0059	0.9997	1.1699	0.14198	6.2e-17	0.0477111	0.000940817
AGER	AGER_6_25585791_33065011	cis	chr6:31608663:C:T	2	chr6:31651267:G:A	rs112356116	6	31651267	A	G	0.0059	0.9993	1.1693	0.14196	6.4e-17	0.0463164	0.00379233
AGER	AGER_6_25585791_33065011	cis	chr6:31608663:C:T	2	chr6:31654571:G:A	rs74890500	6	31654571	A	G	0.0059	0.9995	1.1693	0.14196	6.4e-17	0.0463164	0.00382184
AGER	AGER_6_25585791_33065011	cis	chr6:31608663:C:T	2	chr6:31911544:C:G	rs371055841	6	31911544	G	C	0.0059	0.9935	1.1518	0.14295	2.5e-16	0.00879407	0.000853142
AGER	AGER_6_25585791_33065011	cis	chr6:31608663:C:T	2	chr6:31920041:G:A	rs372362649	6	31920041	A	G	0.0059	0.9952	1.1489	0.14252	2.4e-16	0.00861425	0.00092598
AGER	AGER_6_25585791_33065011	cis	chr6:31608663:C:T	2	chr6:32181442:G:A	rs143357175	6	32181442	A	G	0.0058	0.9998	1.1555	0.14337	2.7e-16	0.00843994	0.000808633
AGER	AGER_6_25585791_33065011	cis	chr6:32182024:C:T	1	chr6:32156647:G:T	rs10947233	6	32156647	T	G	0.2108	0.9999	-0.29386	0.027542	2.1e-26	0.0446388	0.0401729
AGER	AGER_6_25585791_33065011	cis	chr6:31608663:C:T	2	chr6:31766608:C:T	rs28400004	6	31766608	T	C	0.0059	1	1.1697	0.14193	6.1e-17	0.0481603	0.00379311
AGER	AGER_6_25585791_33065011	cis	chr6:31608663:C:T	2	chr6:31628781:C:T	rs115054168	6	31628781	T	C	0.0059	0.9957	1.1721	0.14223	6.2e-17	0.0481019	0.00374934
AGER	AGER_6_25585791_33065011	cis	chr6:31608663:C:T	2	chr6:31657041:G:A	rs146017759	6	31657041	A	G	0.0059	0.9995	1.1704	0.14202	6.2e-17	0.0480617	0.00360326
AGER	AGER_6_25585791_33065011	cis	chr6:31608663:C:T	2	chr6:31743301:A:G	rs17201102	6	31743301	G	A	0.0059	0.9987	1.1711	0.14202	5.9e-17	0.0498126	0.00395612
AGER	AGER_6_25585791_33065011	cis	chr6:31608663:C:T	2	chr6:31608663:C:T	rs143374416	6	31608663	T	C	0.0059	0.9886	1.1738	0.14226	5.7e-17	0.0520483	0.00361833
AGER	AGER_6_25585791_33065011	cis	chr6:31608663:C:T	2	chr6:31739919:T:C	rs17201067	6	31739919	C	T	0.0059	0.9989	1.171	0.14192	5.6e-17	0.0511618	0.00393932
AGER	AGER_6_25585791_33065011	cis	chr6:31608663:C:T	2	chr6:31742468:G:A	rs28381352	6	31742468	A	G	0.0059	0.9987	1.1711	0.14202	5.9e-17	0.0498126	0.00394002
AGER	AGER_6_25585791_33065011	cis	chr6:31608663:C:T	2	chr6:31774204:G:A	rs7769537	6	31774204	A	G	0.0059	0.9999	1.1697	0.14193	6.1e-17	0.0481818	0.00251811
AGER	AGER_6_25585791_33065011	cis	chr6:31608663:C:T	2	chr6:31736904:G:A	rs73728978	6	31736904	A	G	0.0059	0.999	1.1708	0.14202	6e-17	0.0489444	0.0039406
AGER	AGER_6_25585791_33065011	cis	chr6:31608663:C:T	2	chr6:31747766:G:A	rs147764015	6	31747766	A	G	0.0059	0.9991	1.1707	0.14202	6.1e-17	0.048743	0.00379345
AGER	AGER_6_25585791_33065011	cis	chr6:31608663:C:T	2	chr6:31733019:G:C	rs112920134	6	31733019	C	G	0.0059	0.999	1.1706	0.14202	6.1e-17	0.0486413	0.00388361
AGER	AGER_6_25585791_33065011	cis	chr6:31608663:C:T	2	chr6:31645010:C:T	rs35843778	6	31645010	T	C	0.0059	0.9999	1.1697	0.14193	6.1e-17	0.0481603	0.00377808
AGER	AGER_6_25585791_33065011	cis	chr6:31608663:C:T	2	chr6:32137853:G:T	rs374177198	6	32137853	T	G	0.0058	0.9974	1.1562	0.14346	2.7e-16	0.00840864	0.000823384
AGER	AGER_6_25585791_33065011	cis	chr6:31608663:C:T	2	chr6:31683032:G:A	rs114815162	6	31683032	A	G	0.0059	0.9993	1.1699	0.14198	6.2e-17	0.0477111	0.00375562
AGR3	AGR3_12_56055215_56594230	trans	chr12:56361868:C:T	1	chr12:56361868:C:T	rs117088942	12	56361868	T	C	0.0546	0.9919	0.2968	0.049305	1.7e-09	0.998868	4.41073e-05
AGRN	AGRN_1_722994_1156400	cis	chr1:1042813:G:A	1	chr1:1042813:G:A	rs2710873	1	1042813	A	G	0.0948	0.9614	-0.47456	0.038868	2.2e-34	0.882983	0.162411
AGRN	AGRN_1_722994_1156400	cis	chr1:1042813:G:A	1	chr1:1049115:C:G	rs368088288	1	1049115	G	C	0.8713	0.8129	0.44141	0.03662	1.2e-33	0.117014	0.26934
AGRN	AGRN_4_118025439_118753073	trans	chr4:118378823:T:C	1	chr4:118378823:T:C	rs7654228	4	118378823	C	T	0.504	0.9665	-0.14886	0.023202	2.4e-10	0.090391	0.408426
AGRN	AGRN_4_118025439_118753073	trans	chr4:118378823:T:C	1	chr4:118365274:G:A	rs11098434	4	118365274	A	G	0.487	0.9619	0.14884	0.02322	1.8e-10	0.0799008	0.3459
AGRN	AGRN_4_118025439_118753073	trans	chr4:118378823:T:C	1	chr4:118359358:T:C	rs1113677	4	118359358	C	T	0.4873	0.9611	0.14887	0.023234	1.9e-10	0.0788361	0.345887
AGRN	AGRN_4_118025439_118753073	trans	chr4:118378823:T:C	1	chr4:118355674:G:C	rs2175971	4	118355674	C	G	0.4867	0.9613	0.14886	0.02323	1.8e-10	0.0784322	0.346037
AGRN	AGRN_4_118025439_118753073	trans	chr4:118378823:T:C	1	chr4:118361323:C:A	rs13145902	4	118361323	A	C	0.4868	0.9616	0.14863	0.023222	1.9e-10	0.0758036	0.346042
AGRN	AGRN_4_118025439_118753073	trans	chr4:118378823:T:C	1	chr4:118351803:T:C	rs7674055	4	118351803	C	T	0.4866	0.9613	0.14862	0.023223	1.9e-10	0.075249	0.346517
AGRN	AGRN_4_118025439_118753073	trans	chr4:118378823:T:C	1	chr4:118358276:G:A	rs13124454	4	118358276	A	G	0.4868	0.9618	0.14859	0.02322	2e-10	0.0752192	0.346509
AGRN	AGRN_4_118025439_118753073	trans	chr4:118378823:T:C	1	chr4:118352557:C:G	rs13119545	4	118352557	G	C	0.4866	0.9613	0.1486	0.023223	1.9e-10	0.0750042	0.346632
AGRN	AGRN_4_118025439_118753073	trans	chr4:118378823:T:C	1	chr4:118359012:G:T	rs7661210	4	118359012	T	G	0.4969	0.9978	0.14604	0.022804	1.8e-10	0.0738954	0.346105
AGRN	AGRN_4_118025439_118753073	trans	chr4:118378823:T:C	1	chr4:118343006:T:C	rs6854766	4	118343006	C	T	0.4854	0.9441	0.14938	0.023444	2.4e-10	0.0599999	0.361204
AGRN	AGRN_4_118025439_118753073	trans	chr4:118378823:T:C	1	chr4:118330941:AT:A	rs67022663	4	118330941	A	AT	0.4848	0.9428	0.14915	0.023477	2.7e-10	0.0530071	0.362213
AGRN	AGRN_4_118025439_118753073	trans	chr4:118378823:T:C	1	chr4:118327468:G:C	rs788653	4	118327468	C	G	0.4849	0.9425	0.14908	0.023486	2.8e-10	0.0510961	0.361802
AGRN	AGRN_4_118025439_118753073	trans	chr4:118378823:T:C	1	chr4:118330943:G:A	rs1022286	4	118330943	A	G	0.4846	0.9426	0.14888	0.023481	3e-10	0.0490304	0.362117
AGRN	AGRN_4_118025439_118753073	trans	chr4:118378823:T:C	1	chr4:118330002:A:G	rs1514658	4	118330002	G	A	0.4853	0.9427	0.14809	0.023486	3.8e-10	0.0398218	0.362093
AGRP	AGRP_11_116632465_117239541	trans	chr11:116791863:C:T	1	chr11:116791863:C:T	rs651821	11	116791863	T	C	0.7236	0.9998	-0.17937	0.02489	4.3e-14	0.557263	0.065601
AGRP	AGRP_11_116632465_117239541	trans	chr11:116791863:C:T	1	chr11:116792991:G:A	rs662799	11	116792991	A	G	0.723	0.9996	-0.17868	0.0249	5.7e-14	0.442704	0.0654
AGRP	AGRP_16_66351189_69192163	cis	chr16:67483635:C:T	1	chr16:67483635:C:T	rs35079605	16	67483635	T	C	0.0202	0.9632	2.1744	0.081405	4.3e-158	0.994919	0.000426345
AGT	AGT_1_230633133_230937787	cis	chr1:230710231:G:A	1	chr1:230710231:G:A	rs4762	1	230710231	A	G	0.0949	0.9882	0.82219	0.038869	2.5e-99	1	0.124831
AGT	AGT_1_230633133_230937787	cis	chr1:230732906:T:C	2	chr1:230732906:T:C	rs2478516	1	230732906	C	T	0.2302	0.9945	0.097546	0.026661	0.00025	0.46317	0.149064
AGT	AGT_1_230633133_230937787	cis	chr1:230732906:T:C	2	chr1:230715681:C:A	rs11568016	1	230715681	A	C	0.1828	0.9999	0.11289	0.029069	0.0001	0.0629401	0.113794
AGT	AGT_1_230633133_230937787	cis	chr1:230732906:T:C	2	chr1:230715194:C:A	rs2071404	1	230715194	A	C	0.1818	0.994	0.1133	0.029213	0.00011	0.0577549	0.113475
AGT	AGT_1_230633133_230937787	cis	chr1:230732906:T:C	2	chr1:230715298:T:C	rs11122580	1	230715298	C	T	0.1818	0.994	0.1133	0.029213	0.00011	0.0577549	0.113485
AGT	AGT_1_230633133_230937787	cis	chr1:230732906:T:C	2	chr1:230715449:G:C	rs11568018	1	230715449	C	G	0.1818	0.994	0.1133	0.029213	0.00011	0.0577549	0.113534
AGT	AGT_1_230633133_230937787	cis	chr1:230732906:T:C	2	chr1:230714912:C:T	rs2071405	1	230714912	T	C	0.1818	0.9941	0.11299	0.029202	0.00011	0.0529944	0.113479
AGT	AGT_1_230633133_230937787	cis	chr1:230732906:T:C	2	chr1:230714337:C:T	rs5049	1	230714337	T	C	0.1827	1	0.11227	0.029057	0.00011	0.0515674	0.113751
AGT	AGT_1_230633133_230937787	cis	chr1:230732906:T:C	2	chr1:230713736:C:T	rs3789678	1	230713736	T	C	0.1805	0.9939	0.11297	0.029347	0.00012	0.0351597	0.113941
AGT	AGT_1_230633133_230937787	cis	chr1:230732906:T:C	2	chr1:230714652:G:A	rs5046	1	230714652	A	G	0.1815	0.994	0.11147	0.029212	0.00014	0.0307996	0.11313
AGT	AGT_1_230633133_230937787	cis	chr1:230732906:T:C	2	chr1:230713711:C:T	rs3827750	1	230713711	T	C	0.1805	0.9936	0.11226	0.029358	0.00013	0.030156	0.113913
AGT	AGT_1_230633133_230937787	cis	chr1:230732906:T:C	2	chr1:230721086:A:G	rs6666488	1	230721086	G	A	0.1854	0.9842	0.10913	0.029003	0.00017	0.0290186	0.113299
AGT	AGT_1_230633133_230937787	cis	chr1:230732906:T:C	2	chr1:230732075:C:T	rs10864776	1	230732075	T	C	0.1851	0.985	0.10983	0.02893	0.00015	0.0166546	0.113597
AGT	AGT_1_230633133_230937787	cis	chr1:230732906:T:C	2	chr1:230724294:G:A	rs11122584	1	230724294	A	G	0.1847	0.9783	0.10874	0.029074	0.00018	0.0123899	0.113128
AGXT	AGXT_2_240713602_240981610	cis	chr2:240888595:T:C	1	chr2:240888595:T:C	rs6708304	2	240888595	C	T	0.4504	0.975	-0.2178	0.023166	5.4e-21	0.52857	0.499485
AGXT	AGXT_2_240713602_240981610	cis	chr2:240888595:T:C	1	chr2:240899864:T:A	rs11677318	2	240899864	A	T	0.4538	0.9445	-0.22092	0.023547	6.6e-21	0.446009	0.485156
AHNAK	AHNAK_11_62488531_63111555	cis	chr11:62535071:G:A	1	chr11:62535071:G:A	rs76611638	11	62535071	A	G	0.0027	0.9927	-1.5939	0.21649	1.7e-13	1	2.94048e-05
AHNAK	AHNAK_11_62488531_63111555	cis	chr11:62533972:G:A	2	chr11:62533972:G:A	rs183069692	11	62533972	A	G	0.0088	0.9957	-0.97648	0.11966	3.2e-16	0.600195	7.35229e-05
AHNAK	AHNAK_11_62488531_63111555	cis	chr11:62533972:G:A	2	chr11:62558221:G:A	rs184279386	11	62558221	A	G	0.0083	0.9314	-1.0341	0.12867	9.2e-16	0.259518	7.35381e-05
AHNAK	AHNAK_11_62488531_63111555	cis	chr11:62533972:G:A	2	chr11:62521801:G:A	rs147636421	11	62521801	A	G	0.0092	0.861	-1.0115	0.12742	2e-15	0.140287	0.000147271
AHNAK2	AHNAK2_14_104802584_105316227	cis	chr14:104951857:A:G	1	chr14:104951857:A:G	rs78447535	14	104951857	A	G	0.9436	0.9064	-0.337869	0.0509889	3.4e-11	0.951653	0.449975
AHSG	AHSG_3_186361895_186646740	cis	chr3:186620346:C:T	1	chr3:186620346:C:T	rs1900618	3	186620346	C	T	0.2897	0.9416	-0.7196	0.025515	5.2e-175	0.465951	0.345472
AHSG	AHSG_3_186361895_186646740	cis	chr3:186620346:C:T	1	chr3:186620593:G:C	rs4918	3	186620593	G	C	0.2769	0.9998	-0.70652	0.025093	1.9e-174	0.271597	0.345503
AHSG	AHSG_3_186361895_186646740	cis	chr3:186620346:C:T	1	chr3:186619924:T:C	rs4917	3	186619924	T	C	0.2769	0.9998	-0.70648	0.025092	2e-174	0.262451	0.345243
AHSG	AHSG_3_186361895_186646740	cis	chr3:186608279:C:CG	2	chr3:186608279:C:CG	rs35444611	3	186608279	C	CG	0.1955	0.9059	-0.7488	0.029765	1.2e-139	0.0778289	0.264968
AHSG	AHSG_3_186361895_186646740	cis	chr3:186608279:C:CG	2	chr3:186606115:A:T	rs12493525	3	186606115	A	T	0.1953	0.9071	-0.74853	0.029766	1.5e-139	0.0662083	0.264593
AHSG	AHSG_3_186361895_186646740	cis	chr3:186608279:C:CG	2	chr3:186606349:A:C	rs55727368	3	186606349	A	C	0.1953	0.9071	-0.74853	0.029766	1.5e-139	0.0662083	0.26454
AHSG	AHSG_3_186361895_186646740	cis	chr3:186608279:C:CG	2	chr3:186604816:T:G	rs6777646	3	186604816	T	G	0.1949	0.916	-0.74166	0.029638	3.3e-138	0.0616598	0.264335
AHSG	AHSG_3_186361895_186646740	cis	chr3:186608279:C:CG	2	chr3:186605001:T:C	rs6444148	3	186605001	T	C	0.1949	0.916	-0.74166	0.029638	3.3e-138	0.0616598	0.264455
AHSG	AHSG_3_186361895_186646740	cis	chr3:186608279:C:CG	2	chr3:186611162:T:G	rs35094235	3	186611162	T	G	0.1954	0.9072	-0.74853	0.029756	1.2e-139	0.0597118	0.264863
AHSG	AHSG_3_186361895_186646740	cis	chr3:186608279:C:CG	2	chr3:186611203:G:T	rs2681428	3	186611203	G	T	0.1954	0.9072	-0.74852	0.029756	1.2e-139	0.0595038	0.265879
AHSG	AHSG_3_186361895_186646740	cis	chr3:186608279:C:CG	2	chr3:186608012:A:G	rs6444149	3	186608012	A	G	0.1957	0.9067	-0.74755	0.029739	1.9e-139	0.0516279	0.264359
AHSG	AHSG_3_186361895_186646740	cis	chr3:186608279:C:CG	2	chr3:186608510:G:A	rs6775934	3	186608510	G	A	0.1957	0.9067	-0.74755	0.029739	1.9e-139	0.0516279	0.264896
AHSG	AHSG_3_186361895_186646740	cis	chr3:186608279:C:CG	2	chr3:186607472:C:T	rs10937255	3	186607472	C	T	0.1957	0.9067	-0.7474	0.029737	2.1e-139	0.0508542	0.264919
AHSG	AHSG_3_186361895_186646740	cis	chr3:186608279:C:CG	2	chr3:186606937:G:A	rs12487390	3	186606937	G	A	0.1958	0.9063	-0.7473	0.029737	2.3e-139	0.0475383	0.265511
AHSG	AHSG_3_186361895_186646740	cis	chr3:186608279:C:CG	2	chr3:186609525:G:T	rs6779468	3	186609525	G	T	0.1957	0.9068	-0.74744	0.029739	2.1e-139	0.0472688	0.265269
AHSG	AHSG_3_186361895_186646740	cis	chr3:186608279:C:CG	2	chr3:186611453:A:C	rs2593814	3	186611453	A	C	0.1948	0.9051	-0.74953	0.029819	2e-139	0.0438211	0.264915
AHSG	AHSG_3_186361895_186646740	cis	chr3:186608279:C:CG	2	chr3:186604643:A:G	rs12634331	3	186604643	A	G	0.1951	0.9167	-0.74034	0.029611	5.7e-138	0.0412062	0.26512
AHSG	AHSG_3_186361895_186646740	cis	chr3:186608279:C:CG	2	chr3:186610553:G:T	rs10937258	3	186610553	G	T	0.1966	0.9033	-0.74569	0.029716	5.7e-139	0.0403591	0.307235
AHSG	AHSG_3_186361895_186646740	cis	chr3:186608279:C:CG	2	chr3:186603738:A:T	rs9842073	3	186603738	A	T	0.1952	0.9169	-0.73843	0.029588	1.7e-137	0.0316722	0.264937
AHSG	AHSG_3_186361895_186646740	cis	chr3:186608279:C:CG	2	chr3:186607896:C:T	rs7621557	3	186607896	C	T	0.1959	0.9011	-0.7488	0.029817	3.5e-139	0.0306931	0.265237
AHSG	AHSG_3_186361895_186646740	cis	chr3:186608279:C:CG	2	chr3:186610284:G:T	rs12486044	3	186610284	G	T	0.1958	0.907	-0.74595	0.029727	5.8e-139	0.0288722	0.265433
AHSG	AHSG_3_186361895_186646740	cis	chr3:186608279:C:CG	2	chr3:186610332:A:G	rs6788635	3	186610332	A	G	0.1958	0.907	-0.74595	0.029727	5.8e-139	0.0288722	0.265357
AHSG	AHSG_3_186361895_186646740	cis	chr3:186608279:C:CG	2	chr3:186604193:G:T	rs4686790	3	186604193	G	T	0.1828	0.9953	-0.72817	0.029159	1.2e-137	0.0240763	0.26486
AHSG	AHSG_3_186361895_186646740	cis	chr3:186623819:C:T	3	chr3:186623819:C:T	rs9854792	3	186623819	T	C	0.1913	0.9312	-0.21918	0.029657	1.4e-13	0.999999	0.205371
AHSP	AHSP_16_126951_816994	trans	chr16:136951:T:C	1	chr16:136951:T:C	rs191086839	16	136951	T	C	0.9947	0.9274	2.26497	0.16358	1.3e-43	0.998121	0
AIF1	AIF1_6_30177362_33354659	cis	chr6:31679888:TA:T	1	chr6:31679888:TA:T	rs1554179696	6	31679888	T	TA	0.1424	0.9835	-0.26545	0.032972	8.4e-16	0.103526	NA
AIF1	AIF1_6_30177362_33354659	cis	chr6:31679888:TA:T	1	chr6:31615535:G:A	rs2736182	6	31615535	A	G	0.1473	0.9999	-0.25671	0.032177	1.5e-15	0.0590143	0.0214313
AIF1	AIF1_6_30177362_33354659	cis	chr6:31679888:TA:T	1	chr6:31657764:C:A	rs707921	6	31657764	A	C	0.1466	1	-0.25679	0.032218	1.6e-15	0.0537523	0.0312013
AIF1	AIF1_6_30177362_33354659	cis	chr6:31679888:TA:T	1	chr6:31679889:A:T	rs2736198	6	31679889	T	A	0.1466	0.9989	-0.25667	0.032242	1.7e-15	0.0496885	0.0312215
AIF1	AIF1_6_30177362_33354659	cis	chr6:31679888:TA:T	1	chr6:31679888:T:A	rs2736199	6	31679888	A	T	0.1464	0.9981	-0.25677	0.032267	1.8e-15	0.0486009	0.0312445
AIF1	AIF1_6_30177362_33354659	cis	chr6:31679888:TA:T	1	chr6:31654266:T:G	rs1266078	6	31654266	G	T	0.1467	0.9997	-0.25641	0.032222	1.8e-15	0.0484935	0.0313873
AIF1	AIF1_6_30177362_33354659	cis	chr6:31679888:TA:T	1	chr6:31690147:G:A	rs805283	6	31690147	A	G	0.1467	1	-0.25635	0.032216	1.8e-15	0.0483344	0.0311535
AIF1	AIF1_6_30177362_33354659	cis	chr6:31679888:TA:T	1	chr6:31650790:A:G	rs805300	6	31650790	G	A	0.1467	1	-0.25634	0.032216	1.8e-15	0.0482422	0.0312555
AIF1	AIF1_6_30177362_33354659	cis	chr6:31679888:TA:T	1	chr6:31653318:G:T	rs805298	6	31653318	T	G	0.1467	1	-0.25634	0.032216	1.8e-15	0.0482422	0.0311912
AIF1	AIF1_6_30177362_33354659	cis	chr6:31679888:TA:T	1	chr6:31663600:A:G	rs805259	6	31663600	G	A	0.1467	1	-0.25634	0.032216	1.8e-15	0.0482422	0.0312252
AIF1	AIF1_6_30177362_33354659	cis	chr6:31679888:TA:T	1	chr6:31671980:G:A	rs805267	6	31671980	A	G	0.1467	1	-0.25634	0.032216	1.8e-15	0.0482422	0.0312785
AIF1	AIF1_6_30177362_33354659	cis	chr6:31679888:TA:T	1	chr6:31676505:A:G	rs805269	6	31676505	G	A	0.1467	1	-0.25634	0.032216	1.8e-15	0.0482422	0.0312105
AIF1	AIF1_6_30177362_33354659	cis	chr6:31679888:TA:T	1	chr6:31696467:T:C	rs805275	6	31696467	C	T	0.1466	0.9995	-0.25647	0.032231	1.8e-15	0.0482261	0.0312012
AIF1	AIF1_6_30177362_33354659	cis	chr6:31679888:TA:T	1	chr6:31672475:C:T	rs805266	6	31672475	T	C	0.1467	0.9998	-0.25638	0.032221	1.8e-15	0.048134	0.0311572
AIF1	AIF1_6_30177362_33354659	cis	chr6:31679888:TA:T	1	chr6:31679876:G:A	rs805291	6	31679876	A	G	0.1466	0.9994	-0.25641	0.032232	1.8e-15	0.0475621	0.0312601
AIF1	AIF1_6_30177362_33354659	cis	chr6:31679888:TA:T	1	chr6:31629931:C:T	rs2736163	6	31629931	T	C	0.1465	0.9997	-0.25628	0.03223	1.9e-15	0.0460376	0.0311067
AIF1	AIF1_6_30177362_33354659	cis	chr6:31679888:TA:T	1	chr6:31707520:C:T	rs805295	6	31707520	T	C	0.148	1	-0.25462	0.032055	2e-15	0.0423792	0.0309468
AIF1	AIF1_6_30177362_33354659	cis	chr6:31679888:TA:T	1	chr6:31694492:G:A	rs805279	6	31694492	A	G	0.146	0.9989	-0.2548	0.03229	3e-15	0.0290363	0.0314089
AIF1	AIF1_6_30177362_33354659	cis	chr6:31679888:TA:T	1	chr6:31712097:G:T	rs9469040	6	31712097	T	G	0.1468	1	-0.25008	0.032189	8e-15	0.0105862	0.0276234
AIF1	AIF1_6_30177362_33354659	cis	chr6:31679888:TA:T	1	chr6:31637390:G:A	rs2255741	6	31637390	A	G	0.1432	0.9999	-0.25102	0.032492	1.1e-14	0.00773665	0.0287407
AIF1	AIF1_6_30177362_33354659	cis	chr6:31679888:TA:T	1	chr6:31628898:A:G	rs2736165	6	31628898	G	A	0.1432	1	-0.25067	0.032532	1.3e-14	0.0067019	0.030209
AIF1	AIF1_6_30177362_33354659	cis	chr6:31679888:TA:T	1	chr6:31617915:A:G	rs2857696	6	31617915	G	A	0.1434	0.9985	-0.25028	0.032547	1.5e-14	0.0060774	0.0302901
AIF1	AIF1_6_30177362_33354659	cis	chr6:31679888:TA:T	1	chr6:31656096:G:A	rs805264	6	31656096	A	G	0.1429	1	-0.24967	0.032547	1.7e-14	0.00509731	0.0288688
AKR1C4	AKR1C4_7_138436107_138624392	trans	chr7:138572503:A:G	1	chr7:138572503:A:G	rs73731229	7	138572503	G	A	0.009	0.8658	0.7815	0.12942	1.5e-09	0.408271	NA
AKR1C4	AKR1C4_7_138436107_138624392	trans	chr7:138572503:A:G	1	chr7:138582435:G:A	rs10236035	7	138582435	A	G	0.0109	0.9692	0.63135	0.10999	9.4e-09	0.0700874	0.465579
AKR1C4	AKR1C4_7_138436107_138624392	trans	chr7:138572503:A:G	1	chr7:138583818:A:G	rs3213902	7	138583818	G	A	0.011	0.9694	0.62995	0.10988	9.8e-09	0.0673256	0.473239
AKR1C4	AKR1C4_7_138436107_138624392	trans	chr7:138572503:A:G	1	chr7:138585595:AT:A	rs35023347	7	138585595	A	AT	0.0105	0.9545	0.644	0.11345	1.4e-08	0.0494952	0.465953
AKR1C4	AKR1C4_7_138436107_138624392	trans	chr7:138572503:A:G	1	chr7:138522853:CAAG:C	rs146391383	7	138522853	C	CAAG	0.0109	0.923	0.64329	0.11345	1.4e-08	0.0487122	0.468578
AKR1C4	AKR1C4_7_138436107_138624392	trans	chr7:138572503:A:G	1	chr7:138495530:C:T	rs10272245	7	138495530	T	C	0.0112	0.873	0.64906	0.11535	1.8e-08	0.0386484	0.465333
AKR1C4	AKR1C4_7_138436107_138624392	trans	chr7:138572503:A:G	1	chr7:138592397:T:A	rs10271000	7	138592397	A	T	0.0105	0.947	0.6403	0.11427	2.1e-08	0.0329777	0.47759
AKR1C4	AKR1C4_7_138436107_138624392	trans	chr7:138572503:A:G	1	chr7:138531186:TATGTATAC:T	rs60336200	7	138531186	T	TATGTATAC	0.0121	0.8547	0.62873	0.11227	2.1e-08	0.0318008	0.490132
AKR1C4	AKR1C4_7_138436107_138624392	trans	chr7:138572503:A:G	1	chr7:138565241:G:A	rs11761566	7	138565241	A	G	0.011	0.9437	0.62148	0.11127	2.3e-08	0.0299246	0.477043
AKR1C4	AKR1C4_7_138436107_138624392	trans	chr7:138572503:A:G	1	chr7:138554099:G:A	rs7811152	7	138554099	A	G	0.0109	0.993	0.60806	0.109	2.4e-08	0.0290101	0.477154
AKR1C4	AKR1C4_7_138436107_138624392	trans	chr7:138572503:A:G	1	chr7:138522232:A:G	rs6467781	7	138522232	G	A	0.0111	0.9208	0.62263	0.11282	3.4e-08	0.0212642	0.473688
AKR1C4	AKR1C4_7_138436107_138624392	trans	chr7:138572503:A:G	1	chr7:138486630:G:A	rs80135763	7	138486630	A	G	0.0119	0.8536	0.62191	0.11353	4.3e-08	0.0173024	0.468404
AKR1C4	AKR1C4_7_138436107_138624392	trans	chr7:138572503:A:G	1	chr7:138504973:C:G	rs7803989	7	138504973	G	C	0.0114	0.8889	0.62106	0.1134	4.3e-08	0.017055	0.474033
AKR1C4	AKR1C4_7_138436107_138624392	trans	chr7:138572503:A:G	1	chr7:138505236:C:G	rs12707388	7	138505236	G	C	0.0114	0.8889	0.62106	0.1134	4.3e-08	0.017055	0.474198
AKR1C4	AKR1C4_7_138436107_138624392	trans	chr7:138572503:A:G	1	chr7:138486608:T:G	rs77747050	7	138486608	G	T	0.0118	0.8565	0.62126	0.11352	4.4e-08	0.0168078	0.468362
AKR1C4	AKR1C4_7_138436107_138624392	trans	chr7:138572503:A:G	1	chr7:138486618:G:C	rs77022763	7	138486618	C	G	0.0118	0.8565	0.62126	0.11352	4.4e-08	0.0168078	0.468426
AKR1C4	AKR1C4_7_138436107_138624392	trans	chr7:138572503:A:G	1	chr7:138489956:G:C	rs6467777	7	138489956	C	G	0.0119	0.8569	0.61882	0.11338	4.8e-08	0.0154853	0.469265
AKR1C4	AKR1C4_7_138436107_138624392	trans	chr7:138572503:A:G	1	chr7:138483210:C:T	rs7782453	7	138483210	T	C	0.0118	0.8591	0.61891	0.1135	4.9e-08	0.0151083	0.46988
AKR1C4	AKR1C4_7_138436107_138624392	trans	chr7:138572503:A:G	1	chr7:138479727:C:T	rs12707387	7	138479727	T	C	0.0118	0.8615	0.61821	0.11346	5.1e-08	0.014772	0.471117
AKR7L	AKR7L_1_18919177_19493509	cis	chr1:19284747:T:C	1	chr1:19284747:T:C	rs1738023	1	19284747	T	C	0.2001	0.9975	-0.17775	0.027998	2.2e-10	0.378849	0.168353
AKR7L	AKR7L_1_18919177_19493509	cis	chr1:19284747:T:C	1	chr1:19271632:T:G	rs12061906	1	19271632	T	G	0.2089	0.9108	-0.17596	0.028784	9.7e-10	0.161971	0.085753
AKR7L	AKR7L_1_18919177_19493509	cis	chr1:19284747:T:C	1	chr1:19276485:T:G	rs4912064	1	19276485	T	G	0.2074	0.922	-0.17778	0.028809	6.7e-10	0.15145	0.084392
AKR7L	AKR7L_1_18919177_19493509	cis	chr1:19284747:T:C	1	chr1:19277880:T:A	rs4483432	1	19277880	T	A	0.2099	0.925	-0.17425	0.028593	1.1e-09	0.0905137	0.200141
AKR7L	AKR7L_1_18919177_19493509	cis	chr1:19284747:T:C	1	chr1:19279006:C:G	rs7525961	1	19279006	C	G	0.2101	0.925	-0.17296	0.028593	1.4e-09	0.067525	0.200544
AKR7L	AKR7L_1_18919177_19493509	cis	chr1:19284747:T:C	1	chr1:19282760:T:C	rs1738025	1	19282760	T	C	0.211	0.9249	-0.17146	0.028517	1.8e-09	0.0483939	0.175863
AKR7L	AKR7L_1_18919177_19493509	cis	chr1:19284747:T:C	1	chr1:19266305:A:ATTTG	rs147772000	1	19266305	A	ATTTG	0.2515	0.8915	-0.16652	0.027417	1.2e-09	0.0443371	0.467055
AKR7L	AKR7L_1_18919177_19493509	cis	chr1:19284747:T:C	1	chr1:19271351:G:A	rs4912061	1	19271351	G	A	0.248	0.8998	-0.16079	0.02753	4.9e-09	0.0124659	0.340719
ALCAM	ALCAM_9_133183381_133543074	trans	chr9:133266772:C:T	1	chr9:133266772:C:T	rs8176672	9	133266772	T	C	0.2199	0.9948	0.19148	0.027401	3.2e-12	0.0904946	0.0795491
ALCAM	ALCAM_9_133183381_133543074	trans	chr9:133266772:C:T	1	chr9:133255635:C:T	rs8176751	9	133255635	T	C	0.2206	0.9942	0.19041	0.027374	3.9e-12	0.0815641	0.102181
ALCAM	ALCAM_9_133183381_133543074	trans	chr9:133266772:C:T	1	chr9:133266092:G:A	rs13299342	9	133266092	A	G	0.2205	0.9949	0.1902	0.02734	4e-12	0.0730714	0.144854
ALCAM	ALCAM_9_133183381_133543074	trans	chr9:133266772:C:T	1	chr9:133266900:A:C	rs8176671	9	133266900	C	A	0.2197	0.9945	0.18933	0.027452	6e-12	0.0486888	0.0815412
ALCAM	ALCAM_9_133183381_133543074	trans	chr9:133266772:C:T	1	chr9:133269042:A:G	rs8176662	9	133269042	G	A	0.2197	0.9942	0.18924	0.027452	6.1e-12	0.0475469	0.0781149
ALCAM	ALCAM_9_133183381_133543074	trans	chr9:133266772:C:T	1	chr9:133256205:G:C	rs7853989	9	133256205	C	G	0.2187	0.9966	0.18835	0.027456	7.6e-12	0.0419458	0.102377
ALCAM	ALCAM_9_133183381_133543074	trans	chr9:133266772:C:T	1	chr9:133256508:C:T	rs7855255	9	133256508	T	C	0.2188	0.9962	0.18832	0.027462	7.8e-12	0.0409154	0.102203
ALCAM	ALCAM_9_133183381_133543074	trans	chr9:133266772:C:T	1	chr9:133256781:T:C	rs8176733	9	133256781	C	T	0.2188	0.9969	0.18807	0.027449	8.1e-12	0.0392869	0.10225
ALCAM	ALCAM_9_133183381_133543074	trans	chr9:133266772:C:T	1	chr9:133270880:T:C	rs79343853	9	133270880	C	T	0.2198	0.9945	0.1884	0.027458	7.7e-12	0.0385205	0.0781158
ALCAM	ALCAM_9_133183381_133543074	trans	chr9:133266772:C:T	1	chr9:133257567:T:C	rs75179845	9	133257567	C	T	0.2188	0.9965	0.18799	0.027449	8.3e-12	0.0385055	0.0754834
ALCAM	ALCAM_9_133183381_133543074	trans	chr9:133266772:C:T	1	chr9:133257367:C:A	rs8176722	9	133257367	A	C	0.2193	1	0.18732	0.027383	8.8e-12	0.0366125	0.102315
ALCAM	ALCAM_9_133183381_133543074	trans	chr9:133266772:C:T	1	chr9:133273734:C:T	rs8176644	9	133273734	T	C	0.2198	0.9947	0.18805	0.027455	8.3e-12	0.0356037	0.0774503
ALCAM	ALCAM_9_133183381_133543074	trans	chr9:133266772:C:T	1	chr9:133257138:T:C	rs8176730	9	133257138	C	T	0.2183	0.9938	0.18801	0.027511	9.2e-12	0.0348864	0.10212
ALCAM	ALCAM_9_133183381_133543074	trans	chr9:133266772:C:T	1	chr9:133257129:G:A	rs2073823	9	133257129	A	G	0.2183	0.9938	0.188	0.027512	9.2e-12	0.0348335	0.102298
ALCAM	ALCAM_9_133183381_133543074	trans	chr9:133266772:C:T	1	chr9:133256074:G:A	rs8176741	9	133256074	A	G	0.2185	0.9967	0.18721	0.027454	1e-11	0.0316974	0.0798417
ALCAM	ALCAM_9_133183381_133543074	trans	chr9:133266772:C:T	1	chr9:133256028:C:T	rs8176743	9	133256028	T	C	0.2185	0.9967	0.18718	0.027454	1e-11	0.0313136	0.0795615
ALCAM	ALCAM_9_133183381_133543074	trans	chr9:133266772:C:T	1	chr9:133262254:C:T	rs8176693	9	133262254	T	C	0.2186	0.9956	0.18711	0.027463	1.1e-11	0.0303211	0.0795541
ALCAM	ALCAM_9_133183381_133543074	trans	chr9:133266772:C:T	1	chr9:133255928:C:G	rs8176747	9	133255928	G	C	0.2186	0.9969	0.18664	0.027449	1.2e-11	0.026954	0.0795672
ALCAM	ALCAM_9_133183381_133543074	trans	chr9:133266772:C:T	1	chr9:133255354:C:T	rs187099314	9	133255354	T	C	0.2186	0.9965	0.18667	0.027455	1.2e-11	0.0268826	0.0983721
ALCAM	ALCAM_9_133183381_133543074	trans	chr9:133266772:C:T	1	chr9:133255935:G:T	rs8176746	9	133255935	T	G	0.2192	1	0.18593	0.02738	1.2e-11	0.0254532	0.0795261
ALCAM	ALCAM_9_133183381_133543074	trans	chr9:133266772:C:T	1	chr9:133277095:C:T	rs8176632	9	133277095	T	C	0.2196	0.983	0.18725	0.027562	1.2e-11	0.0252144	0.14502
ALCAM	ALCAM_9_133183381_133543074	trans	chr9:133266772:C:T	1	chr9:133254328:C:T	rs1137827	9	133254328	T	C	0.2182	0.9938	0.18664	0.027509	1.3e-11	0.0243952	0.0796694
ALCAM	ALCAM_9_133183381_133543074	trans	chr9:133266772:C:T	1	chr9:133254260:G:A	rs8176759	9	133254260	A	G	0.2176	0.987	0.18715	0.027624	1.4e-11	0.0225077	0.0796824
ALCAM	ALCAM_9_133183381_133543074	trans	chr9:133266772:C:T	1	chr9:133253171:T:C	rs77693339	9	133253171	C	T	0.2177	0.9853	0.18638	0.02764	1.7e-11	0.0181529	0.0782574
ALCAM	ALCAM_9_133183381_133543074	trans	chr9:133266772:C:T	1	chr9:133255801:C:T	rs8176749	9	133255801	T	C	0.2182	0.9998	0.18464	0.027389	1.8e-11	0.0177888	0.0795722
ALDH2	ALDH2_12_109180965_113618231	cis	chr12:111792215:G:C	1	chr12:111792215:G:C	rs4646776	12	111792215	C	G	0.214	0.9962	-0.3709	0.027689	6.3e-41	0.419452	1.47016e-05
ALDH2	ALDH2_12_109180965_113618231	cis	chr12:111792215:G:C	1	chr12:111730205:G:A	rs11066015	12	111730205	A	G	0.2135	0.9996	-0.36876	0.027646	1.4e-40	0.183132	1.4708e-05
ALDH2	ALDH2_12_109180965_113618231	cis	chr12:111792215:G:C	1	chr12:111803962:G:A	rs671	12	111803962	A	G	0.2136	0.9987	-0.36827	0.02766	1.9e-40	0.13308	2.94031e-05
ALDH2	ALDH2_12_109180965_113618231	cis	chr12:111792215:G:C	1	chr12:111900120:G:A	rs78069066	12	111900120	A	G	0.2152	0.9917	-0.36702	0.02765	3.2e-40	0.0793386	2.94057e-05
ALDH2	ALDH2_12_109180965_113618231	cis	chr12:111792215:G:C	1	chr12:111681367:T:C	rs11066001	12	111681367	C	T	0.2127	0.9956	-0.36789	0.027757	4.2e-40	0.057994	1.47506e-05
ALDH2	ALDH2_12_109180965_113618231	cis	chr12:111792215:G:C	1	chr12:112030402:C:T	rs11066132	12	112030402	T	C	0.2145	0.9894	-0.36686	0.027731	5.8e-40	0.0404395	2.94118e-05
ALDH2	ALDH2_12_109180965_113618231	cis	chr12:111792215:G:C	1	chr12:111672685:T:C	rs3782886	12	111672685	C	T	0.2146	0.9996	-0.36411	0.027545	6.7e-40	0.0361862	1.4699e-05
ALDH2	ALDH2_12_109180965_113618231	cis	chr12:111792215:G:C	1	chr12:112298314:A:G	rs77768175	12	112298314	G	A	0.2142	0.999	-0.36347	0.027595	1.2e-39	0.0185743	2.94074e-05
ALDH3A1	ALDH3A1_17_19237998_20804641	cis	chr17:19743807:AG:A	1	chr17:19743807:AG:A	rs151298179	17	19743807	A	AG	0.074	0.9869	-0.66104	0.043283	1.2e-52	0.0671337	0.00215983
ALDH3A1	ALDH3A1_17_19237998_20804641	cis	chr17:19743807:AG:A	1	chr17:19743208:T:C	rs117328009	17	19743208	C	T	0.0732	0.9974	-0.65931	0.043272	2.1e-52	0.0558501	0.000132353
ALDH3A1	ALDH3A1_17_19237998_20804641	cis	chr17:19743807:AG:A	1	chr17:19741342:G:A	rs117687479	17	19741342	A	G	0.0732	0.9973	-0.65886	0.043254	2.2e-52	0.0515151	0.000132295
ALDH3A1	ALDH3A1_17_19237998_20804641	cis	chr17:19743807:AG:A	1	chr17:19741696:C:T	rs78316825	17	19741696	T	C	0.0732	0.9973	-0.65886	0.043254	2.2e-52	0.0515151	0.000132314
ALDH3A1	ALDH3A1_17_19237998_20804641	cis	chr17:19743807:AG:A	1	chr17:19742692:A:G	rs117306414	17	19742692	G	A	0.0732	0.9975	-0.65881	0.043254	2.2e-52	0.0505826	0.000132291
ALDH3A1	ALDH3A1_17_19237998_20804641	cis	chr17:19743807:AG:A	1	chr17:19736092:G:A	rs118069092	17	19736092	A	G	0.0734	0.9957	-0.65924	0.043241	1.8e-52	0.0501674	0.000132337
ALDH3A1	ALDH3A1_17_19237998_20804641	cis	chr17:19743807:AG:A	1	chr17:19736947:G:A	rs117445432	17	19736947	A	G	0.0734	0.9957	-0.65924	0.043241	1.8e-52	0.0501674	0.000132287
ALDH3A1	ALDH3A1_17_19237998_20804641	cis	chr17:19743807:AG:A	1	chr17:19737621:G:A	rs116948535	17	19737621	A	G	0.0734	0.9957	-0.65924	0.043241	1.8e-52	0.0501674	0.000132279
ALDH3A1	ALDH3A1_17_19237998_20804641	cis	chr17:19743807:AG:A	1	chr17:19742823:C:T	rs116992290	17	19742823	T	C	0.0734	0.9998	-0.65725	0.043162	2.4e-52	0.0467707	0.000191087
ALDH3A1	ALDH3A1_17_19237998_20804641	cis	chr17:19743807:AG:A	1	chr17:19742673:C:A	rs116962241	17	19742673	A	C	0.0734	1	-0.65724	0.043161	2.4e-52	0.0466068	0.000132291
ALDH3A1	ALDH3A1_17_19237998_20804641	cis	chr17:19743807:AG:A	1	chr17:19738762:A:C	rs117317042	17	19738762	C	A	0.0735	0.9947	-0.65938	0.043255	1.8e-52	0.044138	0.000132318
ALDH3A1	ALDH3A1_17_19237998_20804641	cis	chr17:19743807:AG:A	1	chr17:19738959:G:GA	rs11385990	17	19738959	GA	G	0.0734	0.993	-0.66024	0.043319	1.9e-52	0.0419333	0.000147154
ALDH3A1	ALDH3A1_17_19237998_20804641	cis	chr17:19743807:AG:A	1	chr17:19745287:T:C	rs118057522	17	19745287	C	T	0.0731	0.9938	-0.65924	0.043331	2.9e-52	0.0351821	0.000132345
ALDH3A1	ALDH3A1_17_19237998_20804641	cis	chr17:19743807:AG:A	1	chr17:19745786:C:T	rs117700665	17	19745786	T	C	0.0731	0.9935	-0.65924	0.043331	2.9e-52	0.0351821	0.000132357
ALDH3A1	ALDH3A1_17_19237998_20804641	cis	chr17:19743807:AG:A	1	chr17:19746571:G:C	rs118186183	17	19746571	C	G	0.0731	0.9935	-0.65924	0.043331	2.9e-52	0.0351821	0.000132396
ALDH3A1	ALDH3A1_17_19237998_20804641	cis	chr17:19743807:AG:A	1	chr17:19744163:C:T	rs3786035	17	19744163	T	C	0.0731	0.9938	-0.65924	0.043331	2.9e-52	0.0351578	0.000132388
ALDH3A1	ALDH3A1_17_19237998_20804641	cis	chr17:19743807:AG:A	1	chr17:19740046:C:T	rs3744694	17	19740046	T	C	0.0733	0.9975	-0.65792	0.043231	2.7e-52	0.0336317	0.000132435
ALDH3A1	ALDH3A1_17_19237998_20804641	cis	chr17:19743807:AG:A	1	chr17:19740719:T:C	rs3786037	17	19740719	C	T	0.0733	0.9976	-0.65776	0.043229	2.8e-52	0.0319497	0.000132392
ALDH3A1	ALDH3A1_17_19237998_20804641	cis	chr17:19743807:AG:A	1	chr17:19749053:G:T	rs4646783	17	19749053	T	G	0.0731	0.9916	-0.66013	0.043377	2.7e-52	0.0303896	0.000132361
ALDH3A1	ALDH3A1_17_19237998_20804641	cis	chr17:19743807:AG:A	1	chr17:19749162:T:C	rs3760488	17	19749162	C	T	0.0731	0.9916	-0.66013	0.043377	2.7e-52	0.0303896	0.000132291
ALDH3A1	ALDH3A1_17_19237998_20804641	cis	chr17:19743807:AG:A	1	chr17:19748057:C:T	rs117690879	17	19748057	T	C	0.0731	0.9916	-0.66013	0.043377	2.7e-52	0.0303795	0.000132298
ALDH3A1	ALDH3A1_17_19237998_20804641	cis	chr17:19743807:AG:A	1	chr17:19746799:C:T	rs117318955	17	19746799	T	C	0.0731	0.992	-0.65935	0.043361	3.3e-52	0.0294411	0.000132314
ALDH3A1	ALDH3A1_17_19237998_20804641	cis	chr17:19743807:AG:A	1	chr17:19740359:C:T	rs3744692	17	19740359	T	C	0.0735	0.9999	-0.65617	0.043137	3e-52	0.0292784	0.000132287
ALDH3A1	ALDH3A1_17_19237998_20804641	cis	chr17:19740913:C:G	2	chr17:19740913:C:G	rs3786036	17	19740913	G	C	0.5132	0.9817	0.16069	0.022526	1e-12	0.99991	0.417792
ALDH3A1	ALDH3A1_17_19237998_20804641	cis	chr17:19695481:TA:T	3	chr17:19695481:TA:T	rs78650311	17	19695481	T	TA	0.5152	0.9569	0.099417	0.023168	1.7e-05	0.0827381	0.494592
ALDH3A1	ALDH3A1_17_19237998_20804641	cis	chr17:19695481:TA:T	3	chr17:19666690:T:C	rs4925037	17	19666690	C	T	0.5134	0.9594	0.102	0.023092	9.4e-06	0.0589441	0.288855
ALDH3A1	ALDH3A1_17_19237998_20804641	cis	chr17:19695481:TA:T	3	chr17:19667956:A:G	rs12937946	17	19667956	G	A	0.5139	0.9608	0.10044	0.023061	1.2e-05	0.0513496	0.289026
ALDH3A1	ALDH3A1_17_19237998_20804641	cis	chr17:19695481:TA:T	3	chr17:19649406:A:G	rs11204407	17	19649406	G	A	0.5175	0.9527	0.10298	0.02312	8e-06	0.0492443	0.291488
ALDH3A1	ALDH3A1_17_19237998_20804641	cis	chr17:19695481:TA:T	3	chr17:19649163:C:T	rs4646793	17	19649163	T	C	0.5174	0.9524	0.10295	0.023124	8.1e-06	0.0478743	0.28954
ALDH3A1	ALDH3A1_17_19237998_20804641	cis	chr17:19695481:TA:T	3	chr17:19672765:C:T	rs4925038	17	19672765	T	C	0.5132	0.9581	0.10021	0.023097	1.4e-05	0.0406126	0.284227
ALDH3A1	ALDH3A1_17_19237998_20804641	cis	chr17:19695481:TA:T	3	chr17:19673757:T:C	rs35364675	17	19673757	C	T	0.5132	0.9581	0.10021	0.023097	1.4e-05	0.0406092	0.284101
ALDH3A1	ALDH3A1_17_19237998_20804641	cis	chr17:19695481:TA:T	3	chr17:19674095:G:T	rs3786038	17	19674095	T	G	0.5132	0.9582	0.10018	0.023095	1.4e-05	0.0403701	0.285941
ALDH3A1	ALDH3A1_17_19237998_20804641	cis	chr17:19695481:TA:T	3	chr17:19691527:C:T	rs4925041	17	19691527	T	C	0.5252	0.9985	0.095457	0.022695	2.4e-05	0.0361366	0.288599
ALDH3A1	ALDH3A1_17_19237998_20804641	cis	chr17:19695481:TA:T	3	chr17:19693129:CA:C	rs60534542	17	19693129	C	CA	0.5156	0.9604	0.097509	0.023094	2.3e-05	0.0357968	0.290589
ALDH3A1	ALDH3A1_17_19237998_20804641	cis	chr17:19695481:TA:T	3	chr17:19652663:T:C	rs1004491	17	19652663	C	T	0.5144	0.9606	0.099146	0.023073	1.6e-05	0.0318975	0.288854
ALDH3A1	ALDH3A1_17_19237998_20804641	cis	chr17:19695481:TA:T	3	chr17:19677447:TAC:T	rs4646805	17	19677447	T	TAC	0.5143	0.9601	0.098624	0.023069	1.8e-05	0.0314599	0.288435
ALDH3A1	ALDH3A1_17_19237998_20804641	cis	chr17:19695481:TA:T	3	chr17:19691695:C:T	rs56262978	17	19691695	T	C	0.5155	0.9608	0.097059	0.023093	2.5e-05	0.0313526	0.288458
ALDH3A1	ALDH3A1_17_19237998_20804641	cis	chr17:19695481:TA:T	3	chr17:19685042:C:T	rs9902636	17	19685042	T	C	0.5154	0.9592	0.097348	0.023107	2.4e-05	0.0310857	0.288449
ALDH3A1	ALDH3A1_17_19237998_20804641	cis	chr17:19695481:TA:T	3	chr17:19685487:C:T	rs4924791	17	19685487	T	C	0.5154	0.9593	0.097351	0.023107	2.4e-05	0.0309901	0.288154
ALDH3A1	ALDH3A1_17_19237998_20804641	cis	chr17:19695481:TA:T	3	chr17:19685202:A:G	rs4925040	17	19685202	G	A	0.5154	0.9593	0.097347	0.023106	2.4e-05	0.0309619	0.288383
ALDH3A1	ALDH3A1_17_19237998_20804641	cis	chr17:19695481:TA:T	3	chr17:19685201:C:T	rs4925039	17	19685201	T	C	0.5153	0.9592	0.097221	0.023109	2.4e-05	0.0300296	0.287991
ALDH3A1	ALDH3A1_17_19237998_20804641	cis	chr17:19695481:TA:T	3	chr17:19652412:A:T	rs1004490	17	19652412	T	A	0.5144	0.9607	0.098879	0.023072	1.7e-05	0.0297685	0.288928
ALDH3A1	ALDH3A1_17_19237998_20804641	cis	chr17:19695481:TA:T	3	chr17:19657539:A:G	rs1034897	17	19657539	G	A	0.5144	0.9612	0.09876	0.023065	1.8e-05	0.0294077	0.288918
ALDH3A1	ALDH3A1_17_19237998_20804641	cis	chr17:19695481:TA:T	3	chr17:19655782:C:T	rs962801	17	19655782	T	C	0.5144	0.9612	0.098754	0.023065	1.8e-05	0.0293629	0.28896
ALDH3A1	ALDH3A1_17_19237998_20804641	cis	chr17:19695481:TA:T	3	chr17:19688206:A:G	rs7502080	17	19688206	G	A	0.5156	0.9607	0.096864	0.023092	2.6e-05	0.0291669	0.289987
ALDH3A1	ALDH3A1_17_19237998_20804641	cis	chr17:19695481:TA:T	3	chr17:19689484:A:G	rs9909886	17	19689484	G	A	0.5156	0.9607	0.096862	0.023092	2.6e-05	0.0291579	0.290314
ALDH3A1	ALDH3A1_17_19237998_20804641	cis	chr17:19695481:TA:T	3	chr17:19658116:T:G	rs4646800	17	19658116	G	T	0.5144	0.9612	0.098642	0.023064	1.8e-05	0.0285106	0.290598
ALDH3A1	ALDH3A1_17_19237998_20804641	cis	chr17:19695481:TA:T	3	chr17:19665713:G:A	rs4244600	17	19665713	A	G	0.5138	0.9606	0.09823	0.023079	2e-05	0.0284132	0.288737
ALDH3A1	ALDH3A1_17_19237998_20804641	cis	chr17:19695481:TA:T	3	chr17:19660335:C:G	rs61631401	17	19660335	G	C	0.5137	0.9604	0.098189	0.023082	2e-05	0.0279292	0.288996
ALDH3A1	ALDH3A1_17_19237998_20804641	cis	chr17:19695481:TA:T	3	chr17:19656310:G:A	rs2072332	17	19656310	A	G	0.5139	0.9609	0.097913	0.023078	2.1e-05	0.0258538	0.288858
ALDH5A1	ALDH5A1_6_24377133_24581170	cis	chr6:24489800:C:T	1	chr6:24489800:C:T	rs2235502	6	24489800	T	C	0.0741	0.9939	-0.31432	0.042976	2.6e-13	0.143759	0.0253213
ALDH5A1	ALDH5A1_6_24377133_24581170	cis	chr6:24489800:C:T	1	chr6:24492485:GAC:G	rs36146603	6	24492485	G	GAC	0.0741	0.993	-0.31349	0.043007	3.1e-13	0.119565	0.0250984
ALDH5A1	ALDH5A1_6_24377133_24581170	cis	chr6:24489800:C:T	1	chr6:24499062:A:G	rs140498591	6	24499062	G	A	0.0759	0.9901	-0.31027	0.042762	4e-13	0.0914884	0.0250289
ALDH5A1	ALDH5A1_6_24377133_24581170	cis	chr6:24489800:C:T	1	chr6:24483047:G:A	rs76175369	6	24483047	A	G	0.0746	0.9857	-0.31201	0.043052	4.3e-13	0.0902739	0.0255449
ALDH5A1	ALDH5A1_6_24377133_24581170	cis	chr6:24489800:C:T	1	chr6:24503369:C:T	rs3765310	6	24503369	T	C	0.076	0.9905	-0.30976	0.042768	4.4e-13	0.085007	0.0250794
ALDH5A1	ALDH5A1_6_24377133_24581170	cis	chr6:24489800:C:T	1	chr6:24494235:G:A	rs16889393	6	24494235	A	G	0.0744	0.9918	-0.31039	0.042962	5e-13	0.0749804	0.0251955
ALDH5A1	ALDH5A1_6_24377133_24581170	cis	chr6:24489800:C:T	1	chr6:24494823:G:A	rs4646831	6	24494823	A	G	0.0744	0.9917	-0.31033	0.042984	5.2e-13	0.0722887	0.0250463
ALDH5A1	ALDH5A1_6_24377133_24581170	cis	chr6:24489800:C:T	1	chr6:24512361:A:G	rs79232381	6	24512361	G	A	0.0779	0.9721	-0.30691	0.042609	5.9e-13	0.0617758	0.0259305
ALDH5A1	ALDH5A1_6_24377133_24581170	cis	chr6:24489800:C:T	1	chr6:24492868:C:A	rs3761790	6	24492868	A	C	0.0736	0.9925	-0.31097	0.043221	6.3e-13	0.0613513	0.0041473
ALDH5A1	ALDH5A1_6_24377133_24581170	cis	chr6:24489800:C:T	1	chr6:24509587:C:A	rs6931138	6	24509587	A	C	0.083	0.9707	-0.29804	0.041538	7.3e-13	0.0506513	0.0789381
ALDH5A1	ALDH5A1_6_24377133_24581170	cis	chr6:24489800:C:T	1	chr6:24495102:G:C	rs4646832	6	24495102	C	G	0.0739	0.9897	-0.30852	0.043271	1e-12	0.0371022	0.0254332
ALDH5A1	ALDH5A1_6_24377133_24581170	cis	chr6:24489800:C:T	1	chr6:24475997:C:A	rs2817203	6	24475997	A	C	0.0751	0.981	-0.30573	0.042993	1.2e-12	0.0347644	0.025641
ALDH5A1	ALDH5A1_6_24377133_24581170	cis	chr6:24489800:C:T	1	chr6:24501905:G:GTGTA	rs1554136351	6	24501905	GTGTA	G	0.0968	0.9389	-0.28152	0.039821	1.6e-12	0.0283343	NA
ALPI	ALPI_19_48570992_48867459	trans	chr19:48703374:A:T	1	chr19:48703374:A:T	rs1047781	19	48703374	T	A	0.4532	0.9922	-0.56051	0.022673	2.3e-151	1	0.000323415
ALPI	ALPI_9_133026821_133545444	trans	chr9:133266456:T:C	1	chr9:133266456:T:C	rs2519093	9	133266456	T	C	0.2228	0.9808	-0.75983	0.027641	1e-171	0.294503	0.195493
ALPI	ALPI_9_133026821_133545444	trans	chr9:133266456:T:C	1	chr9:133276163:T:TGGTGCAGGCGCAGGAAAAAATTGTGGCAATTCCTCA	rs1461780285	9	133276163	T	TGGTGCAGGCGCAGGAAAAAATTGTGGCAATTCCTCA	0.2246	0.969	-0.76223	0.027736	1.5e-171	0.2225	0.196818
ALPI	ALPI_9_133026821_133545444	trans	chr9:133266456:T:C	1	chr9:133274414:A:G	rs532436	9	133274414	A	G	0.2231	0.9802	-0.75935	0.027646	2e-171	0.149928	0.195763
ALPI	ALPI_9_133026821_133545444	trans	chr9:133266456:T:C	1	chr9:133273983:A:G	rs507666	9	133273983	A	G	0.2196	0.9999	-0.75564	0.027524	2.9e-171	0.0960872	0.195799
ALPI	ALPI_9_133026821_133545444	trans	chr9:133266456:T:C	1	chr9:133271182:T:C	rs550057	9	133271182	T	C	0.2238	0.9795	-0.75893	0.027647	3.5e-171	0.0815128	0.261645
ALPI	ALPI_9_133026821_133545444	trans	chr9:133266456:T:C	1	chr9:133276354:C:T	rs600038	9	133276354	C	T	0.2255	0.9705	-0.75982	0.027686	3.4e-171	0.0613932	0.218602
ALPI	ALPI_9_133026821_133545444	trans	chr9:133266456:T:C	1	chr9:133264504:G:GAAACTGCC	rs60937319	9	133264504	G	GAAACTGCC	0.2243	0.9805	-0.75782	0.027617	5.1e-171	0.0611561	0.263877
ALPP	ALPP_2_231646266_232690528	cis	chr2:232408534:C:A	1	chr2:232408534:C:A	rs17416141	2	232408534	A	C	0.4236	0.92	-0.75382	0.023507	5.7e-227	1	0.362925
ALPP	ALPP_2_231646266_232690528	cis	chr2:232385973:C:T	4	chr2:232385973:C:T	rs3748971	2	232385973	T	C	0.1043	0.9278	-0.63225	0.038051	7.2e-62	0.99911	0.0785216
ALPP	ALPP_2_231646266_232690528	cis	chr2:232409459:T:C	2	chr2:232409459:T:C	rs2091555	2	232409459	C	T	0.106	0.9267	0.13191	0.037552	0.0003	0.795756	0.291228
ALPP	ALPP_2_231646266_232690528	cis	chr2:232409459:T:C	2	chr2:232407452:G:A	rs2678517	2	232407452	A	G	0.1047	0.9333	0.1271	0.037642	0.00051	0.204243	0.291762
ALPP	ALPP_2_231646266_232690528	cis	chr2:232386656:C:T	3	chr2:232386656:C:T	rs12328730	2	232386656	T	C	0.5349	0.97	0.51086	0.022845	4.1e-111	0.999448	0.359619
ALPP	ALPP_9_133155599_133482618	trans	chr9:133264504:G:GAAACTGCC	1	chr9:133264504:G:GAAACTGCC	rs60937319	9	133264504	GAAACTGCC	G	0.7755	0.9805	0.20359	0.027588	1.1e-16	0.144556	0.263877
ALPP	ALPP_9_133155599_133482618	trans	chr9:133264504:G:GAAACTGCC	1	chr9:133273983:A:G	rs507666	9	133273983	G	A	0.7802	0.9999	0.19772	0.027494	4.9e-16	0.0405204	0.195799
ALPP	ALPP_9_133155599_133482618	trans	chr9:133264504:G:GAAACTGCC	1	chr9:133274414:A:G	rs532436	9	133274414	G	A	0.7768	0.9802	0.19855	0.027616	4.9e-16	0.0393478	0.195763
ALPP	ALPP_9_133155599_133482618	trans	chr9:133264504:G:GAAACTGCC	1	chr9:133250607:G:A	rs61527302	9	133250607	A	G	0.1804	0.9411	-0.21721	0.030235	5.5e-16	0.0384298	0.000499868
ALPP	ALPP_9_133155599_133482618	trans	chr9:133264504:G:GAAACTGCC	1	chr9:133251152:A:ACT	rs10682652	9	133251152	ACT	A	0.2057	0.9325	-0.20667	0.028811	7.4e-16	0.0343766	0.0713129
ALPP	ALPP_9_133155599_133482618	trans	chr9:133264504:G:GAAACTGCC	1	chr9:133251249:A:G	rs7849280	9	133251249	G	A	0.2056	0.9326	-0.20671	0.028825	8e-16	0.034024	0.0693167
ALPP	ALPP_9_133155599_133482618	trans	chr9:133264504:G:GAAACTGCC	1	chr9:133250329:C:G	rs9411474	9	133250329	G	C	0.2056	0.9317	-0.20573	0.028827	9.6e-16	0.0261642	0.0715105
ALPP	ALPP_9_133155599_133482618	trans	chr9:133264504:G:GAAACTGCC	1	chr9:133251108:C:T	rs34266669	9	133251108	T	C	0.2048	0.9283	-0.20623	0.028923	1.1e-15	0.025014	0.0714202
ALPP	ALPP_9_133155599_133482618	trans	chr9:133264504:G:GAAACTGCC	1	chr9:133251111:G:A	rs199969472	9	133251111	A	G	0.2048	0.9283	-0.20623	0.028923	1.1e-15	0.025014	0.0714076
ALPP	ALPP_9_133155599_133482618	trans	chr9:133264504:G:GAAACTGCC	1	chr9:133251112:A:C	rs76700116	9	133251112	C	A	0.2048	0.9283	-0.20623	0.028923	1.1e-15	0.025014	0.0713992
ALPP	ALPP_9_133155599_133482618	trans	chr9:133264504:G:GAAACTGCC	1	chr9:133256264:G:A	rs1053878	9	133256264	A	G	0.2019	0.999	-0.2097	0.028498	1.6e-16	0.135791	0.0679312
ALPP	ALPP_9_133155599_133482618	trans	chr9:133264504:G:GAAACTGCC	1	chr9:133251881:T:C	rs9411475	9	133251881	C	T	0.257	0.9077	-0.19405	0.026837	1.5e-15	0.0688291	0.0801224
ALPP	ALPP_9_133155599_133482618	trans	chr9:133264504:G:GAAACTGCC	1	chr9:133266456:T:C	rs2519093	9	133266456	C	T	0.777	0.9808	0.20039	0.027611	2.6e-16	0.0636693	0.195493
ALPP	ALPP_9_133155599_133482618	trans	chr9:133264504:G:GAAACTGCC	1	chr9:133271182:T:C	rs550057	9	133271182	C	T	0.776	0.9795	0.19931	0.027617	4.3e-16	0.0451783	0.261645
ALPP	ALPP_9_133155599_133482618	trans	chr9:133264504:G:GAAACTGCC	1	chr9:133278860:T:C	rs649129	9	133278860	C	T	0.7732	0.9633	0.19617	0.027697	1.3e-15	0.0174487	0.309138
ALPP	ALPP_9_133155599_133482618	trans	chr9:133264504:G:GAAACTGCC	1	chr9:133279294:T:G	rs495828	9	133279294	G	T	0.7823	0.9993	0.19465	0.027605	1.8e-15	0.0158922	0.218567
ALPP	ALPP_9_133155599_133482618	trans	chr9:133264504:G:GAAACTGCC	1	chr9:133248803:G:A	rs7025839	9	133248803	A	G	0.2053	0.9213	-0.20472	0.028998	1.9e-15	0.0154413	0.0895358
ALPP	ALPP_9_133155599_133482618	trans	chr9:133264504:G:GAAACTGCC	1	chr9:133249012:G:A	rs9411473	9	133249012	A	G	0.2058	0.9228	-0.20414	0.028946	1.9e-15	0.0151844	0.0699521
ALPP	ALPP_9_133155599_133482618	trans	chr9:133264504:G:GAAACTGCC	1	chr9:133249045:A:G	rs9411370	9	133249045	G	A	0.2058	0.9228	-0.20414	0.028946	1.9e-15	0.0151844	0.0700038
ALPP	ALPP_9_133155599_133482618	trans	chr9:133264504:G:GAAACTGCC	1	chr9:133279427:T:C	rs635634	9	133279427	C	T	0.7755	0.961	0.19622	0.027842	1.9e-15	0.0147623	0.195794
ALPP	ALPP_9_133155599_133482618	trans	chr9:133264504:G:GAAACTGCC	1	chr9:133252214:G:A	rs9411476	9	133252214	A	G	0.1902	0.9595	-0.20842	0.029593	2.5e-15	0.0129906	0.00854311
ALPP	ALPP_9_133155599_133482618	trans	chr9:133264504:G:GAAACTGCC	1	chr9:133248453:A:G	rs4363269	9	133248453	G	A	0.2141	0.9102	-0.20233	0.028729	2e-15	0.0123789	0.0923828
ALPP	ALPP_9_133155599_133482618	trans	chr9:133264504:G:GAAACTGCC	1	chr9:133247439:C:T	rs6597616	9	133247439	T	C	0.2067	0.9218	-0.20227	0.028826	2.4e-15	0.0123483	0.0312748
ALPP	ALPP_9_133155599_133482618	trans	chr9:133264504:G:GAAACTGCC	1	chr9:133278724:C:T	rs579459	9	133278724	T	C	0.7796	0.9999	0.19535	0.027482	1.1e-15	0.0209953	0.218593
ALPP	ALPP_9_133155599_133482618	trans	chr9:133264504:G:GAAACTGCC	1	chr9:133278431:T:C	rs651007	9	133278431	C	T	0.7796	0.9999	0.19534	0.027482	1.1e-15	0.0209609	0.218637
ALPP	ALPP_9_133155599_133482618	trans	chr9:133264504:G:GAAACTGCC	1	chr9:133276354:C:T	rs600038	9	133276354	T	C	0.7743	0.9705	0.19661	0.027656	1.1e-15	0.0205356	0.218602
ALPP	ALPP_9_133155599_133482618	trans	chr9:133264504:G:GAAACTGCC	1	chr9:133249942:A:T	rs7047076	9	133249942	T	A	0.2061	0.9254	-0.20483	0.028893	1.4e-15	0.0191629	0.0713929
AMBP	AMBP_9_114044500_114118047	cis	chr9:114066029:GCC:G	1	chr9:114066029:GCC:G	rs56387314	9	114066029	G	GCC	0.3786	0.9253	-0.14581	0.023774	7.7e-10	0.527403	0.230192
AMBP	AMBP_9_114044500_114118047	cis	chr9:114066029:GCC:G	1	chr9:114066144:C:T	rs10982049	9	114066144	T	C	0.3794	0.9254	-0.14374	0.023767	1.3e-09	0.317289	0.230963
AMBP	AMBP_9_114044500_114118047	cis	chr9:114066029:GCC:G	1	chr9:114067084:G:T	rs112118947	9	114067084	T	G	0.3852	0.9357	-0.13542	0.023475	7.2e-09	0.0734045	0.232003
AMBP	AMBP_9_114044500_114118047	cis	chr9:114066029:GCC:G	1	chr9:114070260:C:T	rs16912311	9	114070260	T	C	0.3871	0.9366	-0.13345	0.023455	1.1e-08	0.0490425	0.233182
AMIGO2	AMIGO2_12_46848173_47491589	cis	chr12:47194625:T:C	1	chr12:47194625:T:C	rs832742	12	47194625	C	T	0.2643	0.9629	0.27239	0.025733	2.4e-26	0.999986	0.0370964
AMIGO2	AMIGO2_3_98529393_99060684	trans	chr3:98684125:C:T	1	chr3:98684125:C:T	rs11927405	3	98684125	T	C	0.4548	0.9643	-0.16382	0.022843	9.3e-13	0.345873	0.44963
AMIGO2	AMIGO2_3_98529393_99060684	trans	chr3:98684125:C:T	1	chr3:98688089:G:C	rs12496730	3	98688089	C	G	0.4547	0.9644	-0.16305	0.022847	1.2e-12	0.268463	0.450021
AMIGO2	AMIGO2_3_98529393_99060684	trans	chr3:98684125:C:T	1	chr3:98664718:G:A	rs34211178	3	98664718	A	G	0.4481	0.9446	-0.15663	0.023029	1.4e-11	0.0305028	0.449035
AMIGO2	AMIGO2_3_98529393_99060684	trans	chr3:98684125:C:T	1	chr3:98687950:T:C	rs12493830	3	98687950	C	T	0.4547	0.9644	-0.16275	0.022843	1.3e-12	0.246481	0.449959
AMIGO2	AMIGO2_3_98529393_99060684	trans	chr3:98684125:C:T	1	chr3:98698056:G:T	rs10935473	3	98698056	T	G	0.456	0.9956	-0.15635	0.022524	5e-12	0.0666098	0.449538
AMIGO2	AMIGO2_9_133155599_133494915	trans	chr9:133264504:G:GAAACTGCC	1	chr9:133266456:T:C	rs2519093	9	133266456	C	T	0.777	0.9808	0.22191	0.027645	6e-16	0.105317	0.195493
AMIGO2	AMIGO2_9_133155599_133494915	trans	chr9:133264504:G:GAAACTGCC	1	chr9:133276163:T:TGGTGCAGGCGCAGGAAAAAATTGTGGCAATTCCTCA	rs1461780285	9	133276163	TGGTGCAGGCGCAGGAAAAAATTGTGGCAATTCCTCA	T	0.7752	0.969	0.22197	0.02774	7e-16	0.0846304	0.196818
AMIGO2	AMIGO2_9_133155599_133494915	trans	chr9:133264504:G:GAAACTGCC	1	chr9:133264504:G:GAAACTGCC	rs60937319	9	133264504	GAAACTGCC	G	0.7755	0.9805	0.22471	0.027622	2.3e-16	0.261301	0.263877
AMIGO2	AMIGO2_9_133155599_133494915	trans	chr9:133264504:G:GAAACTGCC	1	chr9:133273983:A:G	rs507666	9	133273983	G	A	0.7802	0.9999	0.2192	0.027528	1e-15	0.0629165	0.195799
AMIGO2	AMIGO2_9_133155599_133494915	trans	chr9:133264504:G:GAAACTGCC	1	chr9:133278860:T:C	rs649129	9	133278860	C	T	0.7732	0.9633	0.22096	0.027731	9.2e-16	0.0628164	0.309138
AMIGO2	AMIGO2_9_133155599_133494915	trans	chr9:133264504:G:GAAACTGCC	1	chr9:133274414:A:G	rs532436	9	133274414	G	A	0.7768	0.9802	0.2208	0.02765	8.3e-16	0.075198	0.195763
AMIGO2	AMIGO2_9_133155599_133494915	trans	chr9:133264504:G:GAAACTGCC	1	chr9:133271182:T:C	rs550057	9	133271182	C	T	0.776	0.9795	0.21988	0.027651	1.1e-15	0.0583546	0.261645
AMIGO2	AMIGO2_9_133155599_133494915	trans	chr9:133264504:G:GAAACTGCC	1	chr9:133278431:T:C	rs651007	9	133278431	C	T	0.7796	0.9999	0.21782	0.027516	1.4e-15	0.0423715	0.218637
AMIGO2	AMIGO2_9_133155599_133494915	trans	chr9:133264504:G:GAAACTGCC	1	chr9:133278724:C:T	rs579459	9	133278724	T	C	0.7796	0.9999	0.21782	0.027516	1.4e-15	0.0423063	0.218593
AMIGO2	AMIGO2_9_133155599_133494915	trans	chr9:133264504:G:GAAACTGCC	1	chr9:133276354:C:T	rs600038	9	133276354	T	C	0.7743	0.9705	0.22041	0.02769	1e-15	0.0592029	0.218602
AMIGO2	AMIGO2_9_133155599_133494915	trans	chr9:133264504:G:GAAACTGCC	1	chr9:133251152:A:ACT	rs10682652	9	133251152	ACT	A	0.2057	0.9325	-0.22563	0.028847	2.7e-15	0.0181674	0.0713129
AMIGO2	AMIGO2_9_133155599_133494915	trans	chr9:133264504:G:GAAACTGCC	1	chr9:133250329:C:G	rs9411474	9	133250329	G	C	0.2056	0.9317	-0.22567	0.028863	2.7e-15	0.0180117	0.0715105
AMIGO2	AMIGO2_9_133155599_133494915	trans	chr9:133264504:G:GAAACTGCC	1	chr9:133251249:A:G	rs7849280	9	133251249	G	A	0.2056	0.9326	-0.22546	0.02886	2.9e-15	0.0168492	0.0693167
AMIGO2	AMIGO2_9_133155599_133494915	trans	chr9:133264504:G:GAAACTGCC	1	chr9:133251108:C:T	rs34266669	9	133251108	T	C	0.2048	0.9283	-0.22587	0.028958	3.3e-15	0.015387	0.0714202
AMIGO2	AMIGO2_9_133155599_133494915	trans	chr9:133264504:G:GAAACTGCC	1	chr9:133251111:G:A	rs199969472	9	133251111	A	G	0.2048	0.9283	-0.22587	0.028958	3.3e-15	0.015387	0.0714076
AMIGO2	AMIGO2_9_133155599_133494915	trans	chr9:133264504:G:GAAACTGCC	1	chr9:133251112:A:C	rs76700116	9	133251112	C	A	0.2048	0.9283	-0.22587	0.028958	3.3e-15	0.015387	0.0713992
AMN	AMN_14_102035328_103470248	cis	chr14:102922666:G:C	1	chr14:102922666:G:C	rs2295829	14	102922666	G	C	0.8948	0.6857	-0.959856	0.0442628	2.8e-104	1	0.398774
AMOT	AMOT_11_94297941_95027173	trans	chr11:94798784:G:A	1	chr11:94798784:G:A	rs56067398	11	94798784	A	G	0.4765	0.9605	0.26027	0.022958	8.9e-30	0.0788695	0.203258
AMOT	AMOT_11_94297941_95027173	trans	chr11:94798784:G:A	1	chr11:94800207:C:T	rs2303960	11	94800207	T	C	0.4805	0.9962	0.25426	0.022472	1.2e-29	0.0518725	0.20043
AMOT	AMOT_11_94297941_95027173	trans	chr11:94798784:G:A	1	chr11:94817099:A:G	rs1119801	11	94817099	G	A	0.472	0.9591	0.25907	0.022921	1.3e-29	0.0516237	0.202012
AMOT	AMOT_11_94297941_95027173	trans	chr11:94798784:G:A	1	chr11:94816348:A:C	rs7934476	11	94816348	C	A	0.4712	0.9587	0.25911	0.022926	1.3e-29	0.0511917	0.201484
AMOT	AMOT_11_94297941_95027173	trans	chr11:94798784:G:A	1	chr11:94817427:A:C	rs1119802	11	94817427	C	A	0.4729	0.9593	0.2588	0.022919	1.5e-29	0.045338	0.202325
AMOT	AMOT_11_94297941_95027173	trans	chr11:94798784:G:A	1	chr11:94802692:T:C	rs3858371	11	94802692	C	T	0.473	0.9609	0.25826	0.022886	1.6e-29	0.0399867	0.219734
AMOT	AMOT_11_94297941_95027173	trans	chr11:94798784:G:A	1	chr11:94809251:A:G	rs112680614	11	94809251	G	A	0.4708	0.9598	0.25875	0.022928	1.6e-29	0.0397499	0.202258
AMOT	AMOT_11_94297941_95027173	trans	chr11:94798784:G:A	1	chr11:94802209:T:C	rs3847555	11	94802209	C	T	0.4723	0.9628	0.25802	0.02287	1.7e-29	0.037984	0.202791
AMOT	AMOT_11_94297941_95027173	trans	chr11:94798784:G:A	1	chr11:94809184:T:A	rs7104936	11	94809184	A	T	0.4716	0.9616	0.25827	0.022908	1.8e-29	0.0341611	0.202773
AMOT	AMOT_11_94297941_95027173	trans	chr11:94798784:G:A	1	chr11:94809248:A:G	rs7104771	11	94809248	G	A	0.4715	0.9614	0.25828	0.022912	1.9e-29	0.0334718	0.207011
AMOT	AMOT_11_94297941_95027173	trans	chr11:94798784:G:A	1	chr11:94813689:T:A	rs10444211	11	94813689	A	T	0.4713	0.9601	0.2582	0.022919	2e-29	0.0306968	0.201783
AMOT	AMOT_11_94297941_95027173	trans	chr11:94798784:G:A	1	chr11:94805683:G:A	rs11020946	11	94805683	A	G	0.4721	0.9622	0.25771	0.022888	2.2e-29	0.0282736	0.20198
AMOT	AMOT_11_94297941_95027173	trans	chr11:94798784:G:A	1	chr11:94814285:G:C	rs7109793	11	94814285	C	G	0.472	0.9598	0.25802	0.022924	2.3e-29	0.0276504	0.202203
AMOT	AMOT_11_94297941_95027173	trans	chr11:94798784:G:A	1	chr11:94805038:C:G	rs3858372	11	94805038	G	C	0.4722	0.9623	0.2576	0.022882	2.2e-29	0.0273677	0.206712
AMOT	AMOT_11_94297941_95027173	trans	chr11:94798784:G:A	1	chr11:94805323:T:A	rs10831274	11	94805323	A	T	0.4722	0.9623	0.2576	0.022882	2.2e-29	0.0273677	0.202357
AMOT	AMOT_11_94297941_95027173	trans	chr11:94798784:G:A	1	chr11:94806766:G:C	rs4753149	11	94806766	C	G	0.4721	0.9622	0.25759	0.022888	2.3e-29	0.0262832	0.20564
AMOT	AMOT_11_94297941_95027173	trans	chr11:94798784:G:A	1	chr11:94807391:T:G	rs3858373	11	94807391	G	T	0.4721	0.9623	0.25758	0.022888	2.3e-29	0.0262254	0.202968
AMOT	AMOT_11_94297941_95027173	trans	chr11:94798784:G:A	1	chr11:94803775:C:G	rs4753626	11	94803775	G	C	0.4709	0.9623	0.25787	0.022911	2.3e-29	0.0259701	0.202048
AMOT	AMOT_11_94297941_95027173	trans	chr11:94798784:G:A	1	chr11:94806181:G:T	rs12421118	11	94806181	T	G	0.4721	0.9624	0.25754	0.022887	2.3e-29	0.025706	0.202329
AMOT	AMOT_11_94297941_95027173	trans	chr11:94798784:G:A	1	chr11:94801566:A:G	rs3858370	11	94801566	G	A	0.4703	0.9597	0.25761	0.022894	2.3e-29	0.0254248	0.202003
AMOT	AMOT_11_94297941_95027173	trans	chr11:94798784:G:A	1	chr11:94801433:G:A	rs4753624	11	94801433	A	G	0.4712	0.9612	0.2574	0.022876	2.3e-29	0.0250459	0.201225
AMOT	AMOT_11_94297941_95027173	trans	chr11:94798784:G:A	1	chr11:94803314:A:G	rs3847556	11	94803314	G	A	0.4717	0.9621	0.25742	0.022877	2.3e-29	0.0248982	0.207448
AMOT	AMOT_11_94297941_95027173	trans	chr11:94798784:G:A	1	chr11:94801452:G:T	rs4753625	11	94801452	T	G	0.4713	0.9611	0.25739	0.022877	2.4e-29	0.0247919	0.205694
AMOT	AMOT_11_94297941_95027173	trans	chr11:94798784:G:A	1	chr11:94805879:A:G	rs3893908	11	94805879	G	A	0.4733	0.9594	0.25721	0.022899	2.9e-29	0.0206962	0.219966
AMOT	AMOT_11_94297941_95027173	trans	chr11:94798784:G:A	1	chr11:94812121:T:A	rs7939566	11	94812121	A	T	0.4721	0.9603	0.25729	0.022913	3e-29	0.0191575	0.206864
AMOT	AMOT_11_94297941_95027173	trans	chr11:94798784:G:A	1	chr11:94812338:G:A	rs55890511	11	94812338	A	G	0.4725	0.9616	0.25697	0.022899	3.3e-29	0.0173111	0.20699
AMOT	AMOT_11_94297941_95027173	trans	chr11:94798784:G:A	1	chr11:94810941:A:T	rs3995611	11	94810941	T	A	0.4726	0.9616	0.25695	0.022899	3.3e-29	0.0170987	0.207163
AMOT	AMOT_11_94297941_95027173	trans	chr11:94798784:G:A	1	chr11:94809852:GT:G	rs141881240	11	94809852	G	GT	0.4729	0.9609	0.25698	0.022906	3.4e-29	0.0168806	0.206909
AMOT	AMOT_11_94297941_95027173	trans	chr11:94798784:G:A	1	chr11:94813471:G:A	rs1367505	11	94813471	A	G	0.4724	0.9614	0.25692	0.022904	3.5e-29	0.016426	0.206534
AMOT	AMOT_11_94297941_95027173	trans	chr11:94798784:G:A	1	chr11:94810128:G:C	rs3886640	11	94810128	C	G	0.4726	0.9618	0.25686	0.022898	3.5e-29	0.0163918	0.202756
AMOT	AMOT_11_94297941_95027173	trans	chr11:94798784:G:A	1	chr11:94809501:T:C	rs4753150	11	94809501	C	T	0.4726	0.9619	0.25679	0.022897	3.6e-29	0.0158904	0.206667
AMOT	AMOT_11_94297941_95027173	trans	chr11:94798784:G:A	1	chr11:94820253:GCT:G	rs148440737	11	94820253	G	GCT	0.4652	0.9279	0.25932	0.023321	1e-28	0.00389234	0.201277
AMOT	AMOT_11_94297941_95027173	trans	chr11:94830902:T:C	2	chr11:94830902:T:C	rs75050034	11	94830902	C	T	0.0141	0.8784	0.7359	0.10237	6.3e-13	0.694229	1.46972e-05
AMOT	AMOT_11_94297941_95027173	trans	chr11:94830902:T:C	2	chr11:94750995:C:T	rs78473037	11	94750995	T	C	0.0158	0.9943	0.64303	0.090316	1e-12	0.30577	1.47024e-05
AMOT	AMOT_11_94297941_95027173	trans	chr11:94830924:G:A	3	chr11:94830924:G:A	rs376737203	11	94830924	A	G	0.0062	0.7935	-0.82867	0.16375	4.2e-07	0.972117	0
AMPD3	AMPD3_11_10490245_10557353	cis	chr11:10500245:C:T	1	chr11:10500245:C:T	rs3741040	11	10500245	C	T	0.9967	0.9969	1.54431	0.197165	4.8e-15	0.999366	0
AMY1A_AMY1B_AMY1C	AMY1A_AMY1B_AMY1C_1_102697070_104511295	cis	chr1:103794487:A:C	1	chr1:103432316:T:TAC	rs34012798	1	103432316	TAC	T	0.3939	0.4604	0.30615	0.033688	1.1e-19	0.0387263	0.344925
AMY1A_AMY1B_AMY1C	AMY1A_AMY1B_AMY1C_1_102697070_104511295	cis	chr1:103794487:A:C	1	chr1:103784278:C:T	rs508815	1	103784278	T	C	0.392	0.9991	-0.2093	0.023155	1.7e-19	0.0384307	0.381208
AMY1A_AMY1B_AMY1C	AMY1A_AMY1B_AMY1C_1_102697070_104511295	cis	chr1:103794487:A:C	1	chr1:103794487:A:C	rs12752125	1	103794487	C	A	0.3792	0.944	-0.21738	0.023977	1.4e-19	0.0447589	0.385239
AMY1A_AMY1B_AMY1C	AMY1A_AMY1B_AMY1C_1_102697070_104511295	cis	chr1:103794487:A:C	1	chr1:103785870:G:A	rs565515	1	103785870	A	G	0.3793	0.9472	-0.2155	0.023927	2.4e-19	0.0304041	0.381126
AMY1A_AMY1B_AMY1C	AMY1A_AMY1B_AMY1C_1_102697070_104511295	cis	chr1:103794487:A:C	1	chr1:103772875:A:T	rs504877	1	103772875	T	A	0.3785	0.9427	-0.21608	0.024	2.4e-19	0.0293144	0.381228
AMY1A_AMY1B_AMY1C	AMY1A_AMY1B_AMY1C_1_102697070_104511295	cis	chr1:103794487:A:C	1	chr1:103772967:C:T	rs1177073	1	103772967	T	C	0.3785	0.9426	-0.21608	0.024001	2.4e-19	0.0292951	0.381128
AMY1A_AMY1B_AMY1C	AMY1A_AMY1B_AMY1C_1_102697070_104511295	cis	chr1:103794487:A:C	1	chr1:103764789:G:A	rs7542338	1	103764789	A	G	0.3786	0.9423	-0.21599	0.023997	2.5e-19	0.0284934	0.381129
AMY1A_AMY1B_AMY1C	AMY1A_AMY1B_AMY1C_1_102697070_104511295	cis	chr1:103794487:A:C	1	chr1:103776858:G:C	rs550437	1	103776858	C	G	0.3793	0.9469	-0.21544	0.02394	2.5e-19	0.0284167	0.38142
AMY1A_AMY1B_AMY1C	AMY1A_AMY1B_AMY1C_1_102697070_104511295	cis	chr1:103794487:A:C	1	chr1:103782098:G:A	rs1930213	1	103782098	A	G	0.3789	0.9466	-0.21536	0.02394	2.6e-19	0.0282893	0.381109
AMY1A_AMY1B_AMY1C	AMY1A_AMY1B_AMY1C_1_102697070_104511295	cis	chr1:103794487:A:C	1	chr1:103775792:G:A	rs7515323	1	103775792	A	G	0.3794	0.9474	-0.21529	0.023934	2.6e-19	0.0278378	0.381519
AMY1A_AMY1B_AMY1C	AMY1A_AMY1B_AMY1C_1_102697070_104511295	cis	chr1:103794487:A:C	1	chr1:103762482:T:G	rs557226	1	103762482	G	T	0.3792	0.9394	-0.21614	0.024003	2.4e-19	0.027662	0.381333
AMY1A_AMY1B_AMY1C	AMY1A_AMY1B_AMY1C_1_102697070_104511295	cis	chr1:103794487:A:C	1	chr1:103771015:T:C	rs487659	1	103771015	C	T	0.379	0.9441	-0.21554	0.023978	2.8e-19	0.0269074	0.381348
AMY1A_AMY1B_AMY1C	AMY1A_AMY1B_AMY1C_1_102697070_104511295	cis	chr1:103794487:A:C	1	chr1:103770443:G:T	rs11185080	1	103770443	T	G	0.379	0.9441	-0.21554	0.023978	2.8e-19	0.0268908	0.381758
AMY1A_AMY1B_AMY1C	AMY1A_AMY1B_AMY1C_1_102697070_104511295	cis	chr1:103794487:A:C	1	chr1:103766510:C:A	rs2646249	1	103766510	A	C	0.379	0.944	-0.21552	0.023978	2.8e-19	0.0267069	0.381109
AMY1A_AMY1B_AMY1C	AMY1A_AMY1B_AMY1C_1_102697070_104511295	cis	chr1:103794487:A:C	1	chr1:103767836:A:G	rs12130703	1	103767836	G	A	0.379	0.9441	-0.21551	0.023978	2.8e-19	0.0266795	0.381826
AMY1A_AMY1B_AMY1C	AMY1A_AMY1B_AMY1C_1_102697070_104511295	cis	chr1:103794487:A:C	1	chr1:103823102:A:T	rs1930179	1	103823102	T	A	0.3832	0.9229	-0.21841	0.024228	2.2e-19	0.0257167	0.377949
AMY1A_AMY1B_AMY1C	AMY1A_AMY1B_AMY1C_1_102697070_104511295	cis	chr1:103794487:A:C	1	chr1:103825276:G:A	rs1930184	1	103825276	A	G	0.384	0.9232	-0.21779	0.024212	2.6e-19	0.0220817	0.377372
AMY1A_AMY1B_AMY1C	AMY1A_AMY1B_AMY1C_1_102697070_104511295	cis	chr1:103794487:A:C	1	chr1:103820989:G:A	rs4415574	1	103820989	A	G	0.3836	0.9235	-0.21773	0.024214	2.7e-19	0.0218258	0.377534
AMY1A_AMY1B_AMY1C	AMY1A_AMY1B_AMY1C_1_102697070_104511295	cis	chr1:103794487:A:C	1	chr1:103826679:A:G	rs6692921	1	103826679	G	A	0.3838	0.9224	-0.21783	0.024223	2.7e-19	0.0217199	0.377829
AMY1A_AMY1B_AMY1C	AMY1A_AMY1B_AMY1C_1_102697070_104511295	cis	chr1:103794487:A:C	1	chr1:103824249:C:T	rs11185182	1	103824249	T	C	0.3836	0.9234	-0.21771	0.024215	2.7e-19	0.0216508	0.377803
AMY1A_AMY1B_AMY1C	AMY1A_AMY1B_AMY1C_1_102697070_104511295	cis	chr1:103794487:A:C	1	chr1:103822755:G:A	rs1930180	1	103822755	A	G	0.3839	0.9235	-0.21769	0.024215	2.8e-19	0.0214126	0.377356
AMY1A_AMY1B_AMY1C	AMY1A_AMY1B_AMY1C_1_102697070_104511295	cis	chr1:103794487:A:C	1	chr1:103826276:T:A	rs2183977	1	103826276	A	T	0.3838	0.9225	-0.21776	0.024222	2.7e-19	0.0213682	0.377661
AMY1A_AMY1B_AMY1C	AMY1A_AMY1B_AMY1C_1_102697070_104511295	cis	chr1:103794487:A:C	1	chr1:103800812:A:T	rs11185137	1	103800812	T	A	0.3789	0.9468	-0.21429	0.023947	4e-19	0.020427	0.383212
AMY1A_AMY1B_AMY1C	AMY1A_AMY1B_AMY1C_1_102697070_104511295	cis	chr1:103794487:A:C	1	chr1:103800276:G:A	rs1930211	1	103800276	A	G	0.3782	0.9477	-0.21343	0.02393	5.2e-19	0.0167261	0.381697
AMY1A_AMY1B_AMY1C	AMY1A_AMY1B_AMY1C_1_102697070_104511295	cis	chr1:103794487:A:C	1	chr1:103791146:A:G	rs533596	1	103791146	G	A	0.3788	0.9472	-0.21313	0.023924	5.7e-19	0.0155944	0.381359
AMY1A_AMY1B_AMY1C	AMY1A_AMY1B_AMY1C_1_102697070_104511295	cis	chr1:103794487:A:C	1	chr1:103791520:CT:C	rs34929595	1	103791520	C	CT	0.3807	0.9354	-0.21358	0.024066	7.7e-19	0.0146731	0.384398
AMY1A_AMY1B_AMY1C	AMY1A_AMY1B_AMY1C_1_102697070_104511295	cis	chr1:103794487:A:C	1	chr1:103817678:G:A	rs1930181	1	103817678	A	G	0.3776	0.9338	-0.21474	0.024147	6.6e-19	0.0132901	0.383476
AMY1A_AMY1B_AMY1C	AMY1A_AMY1B_AMY1C_1_102697070_104511295	cis	chr1:103794487:A:C	1	chr1:103798590:G:T	rs6685566	1	103798590	T	G	0.3775	0.9468	-0.21283	0.023944	6.9e-19	0.0132859	0.383215
AMY1A_AMY1B_AMY1C	AMY1A_AMY1B_AMY1C_1_102697070_104511295	cis	chr1:103794487:A:C	1	chr1:103798585:G:T	rs6685479	1	103798585	T	G	0.3775	0.9468	-0.21283	0.023945	6.9e-19	0.0132713	0.383119
AMY1A_AMY1B_AMY1C	AMY1A_AMY1B_AMY1C_1_102697070_104511295	cis	chr1:103794487:A:C	1	chr1:103814374:T:C	rs1930182	1	103814374	C	T	0.3777	0.9329	-0.21477	0.024154	6.7e-19	0.0131296	0.382876
AMY1A_AMY1B_AMY1C	AMY1A_AMY1B_AMY1C_1_102697070_104511295	cis	chr1:103794487:A:C	1	chr1:103814778:A:C	rs10881479	1	103814778	C	A	0.3776	0.9328	-0.21474	0.024155	6.7e-19	0.0130086	0.384034
AMY1A_AMY1B_AMY1C	AMY1A_AMY1B_AMY1C_1_102697070_104511295	cis	chr1:103794487:A:C	1	chr1:103808944:T:C	rs7525453	1	103808944	C	T	0.3775	0.9324	-0.21426	0.024161	8.2e-19	0.0118621	0.382813
AMY1A_AMY1B_AMY1C	AMY1A_AMY1B_AMY1C_1_102697070_104511295	cis	chr1:103794487:A:C	1	chr1:103585996:G:A	rs6661612	1	103585996	A	G	0.3788	0.9306	-0.21359	0.024127	9.8e-19	0.0110516	0.371805
AMY1A_AMY1B_AMY1C	AMY1A_AMY1B_AMY1C_1_102697070_104511295	cis	chr1:103794487:A:C	1	chr1:103812804:A:T	rs7518202	1	103812804	T	A	0.3775	0.9331	-0.21404	0.024149	8.5e-19	0.0109823	0.383111
AMY1A_AMY1B_AMY1C	AMY1A_AMY1B_AMY1C_1_102697070_104511295	cis	chr1:103794487:A:C	1	chr1:103579934:C:T	rs12085609	1	103579934	T	C	0.3791	0.9295	-0.21368	0.024142	1e-18	0.0108703	0.371527
AMY1A_AMY1B_AMY1C	AMY1A_AMY1B_AMY1C_1_102697070_104511295	cis	chr1:103794487:A:C	1	chr1:103577192:T:C	rs7537183	1	103577192	C	T	0.3789	0.9303	-0.21354	0.024133	1e-18	0.0106824	0.370976
AMY1A_AMY1B_AMY1C	AMY1A_AMY1B_AMY1C_1_102697070_104511295	cis	chr1:103794487:A:C	1	chr1:103806393:GACAAATTA:G	rs137977360	1	103806393	G	GACAAATTA	0.3773	0.9332	-0.21376	0.02416	9.8e-19	0.0105074	0.384599
AMY1A_AMY1B_AMY1C	AMY1A_AMY1B_AMY1C_1_102697070_104511295	cis	chr1:103794487:A:C	1	chr1:103581040:A:G	rs4847151	1	103581040	G	A	0.3789	0.9303	-0.21343	0.024133	1.1e-18	0.0104046	0.371515
AMY1A_AMY1B_AMY1C	AMY1A_AMY1B_AMY1C_1_102697070_104511295	cis	chr1:103794487:A:C	1	chr1:103580829:CT:C	rs34632079	1	103580829	C	CT	0.3789	0.9304	-0.21337	0.024133	1.1e-18	0.0102214	0.371536
AMY1A_AMY1B_AMY1C	AMY1A_AMY1B_AMY1C_1_102697070_104511295	cis	chr1:103794487:A:C	1	chr1:103808155:A:G	rs10881476	1	103808155	G	A	0.3773	0.9325	-0.21362	0.02416	1e-18	0.0100759	0.382859
AMY1A_AMY1B_AMY1C	AMY1A_AMY1B_AMY1C_1_102697070_104511295	cis	chr1:103794487:A:C	1	chr1:103808349:A:G	rs9628996	1	103808349	G	A	0.3776	0.9325	-0.21357	0.024158	1.1e-18	0.00990018	0.382355
AMY1A_AMY1B_AMY1C	AMY1A_AMY1B_AMY1C_1_102697070_104511295	cis	chr1:103794487:A:C	1	chr1:103807810:C:T	rs7514815	1	103807810	T	C	0.3771	0.9335	-0.21345	0.024151	1.1e-18	0.00989943	0.382669
AMY1A_AMY1B_AMY1C	AMY1A_AMY1B_AMY1C_1_102697070_104511295	cis	chr1:103794487:A:C	1	chr1:103807727:GAAGA:G	rs79432187	1	103807727	G	GAAGA	0.3737	0.9216	-0.21452	0.024382	1.5e-18	0.00657113	0.381333
AMY1A_AMY1B_AMY1C	AMY1A_AMY1B_AMY1C_1_102697070_104511295	cis	chr1:103794487:A:C	1	chr1:103807730:GA:G	rs35996675	1	103807730	G	GA	0.3737	0.9216	-0.21452	0.024382	1.5e-18	0.00657113	0.00739791
AMY1A_AMY1B_AMY1C	AMY1A_AMY1B_AMY1C_1_102697070_104511295	cis	chr1:103794487:A:C	1	chr1:103533873:A:G	rs6702220	1	103533873	G	A	0.3785	0.9309	-0.21167	0.024143	2.1e-18	0.00617016	0.371855
AMY1A_AMY1B_AMY1C	AMY1A_AMY1B_AMY1C_1_102697070_104511295	cis	chr1:103794487:A:C	1	chr1:103613553:T:C	rs1161146	1	103613553	C	T	0.3706	0.9161	-0.21243	0.024393	3.4e-18	0.00526374	0.396629
AMY1A_AMY1B_AMY1C	AMY1A_AMY1B_AMY1C_1_102697070_104511295	cis	chr1:103794487:A:C	1	chr1:103614754:A:G	rs1150075	1	103614754	G	A	0.37	0.9152	-0.21281	0.024428	3.3e-18	0.0052178	0.396035
AMY1A_AMY1B_AMY1C	AMY1A_AMY1B_AMY1C_1_102697070_104511295	cis	chr1:103794487:A:C	1	chr1:103807726:AGAAG:A	rs780970887	1	103807726	A	AGAAG	0.3723	0.9177	-0.2143	0.024449	2.1e-18	0.00520597	0
AMY1A_AMY1B_AMY1C	AMY1A_AMY1B_AMY1C_1_102697070_104511295	cis	chr1:103794487:A:C	1	chr1:103567336:C:G	rs10159229	1	103567336	G	C	0.3771	0.9294	-0.2114	0.024156	2.4e-18	0.00519448	0.371283
AMY1A_AMY1B_AMY1C	AMY1A_AMY1B_AMY1C_1_102697070_104511295	cis	chr1:103794487:A:C	1	chr1:103540113:C:G	rs6669851	1	103540113	G	C	0.3777	0.9318	-0.21063	0.024124	2.9e-18	0.00487606	0.371904
AMY1A_AMY1B_AMY1C	AMY1A_AMY1B_AMY1C_1_102697070_104511295	cis	chr1:103794487:A:C	1	chr1:103537547:G:C	rs10736038	1	103537547	C	G	0.3774	0.9318	-0.21057	0.02412	2.9e-18	0.00486649	0.371853
AMY1A_AMY1B_AMY1C	AMY1A_AMY1B_AMY1C_1_102697070_104511295	cis	chr1:103794487:A:C	1	chr1:103536367:G:A	rs10881214	1	103536367	A	G	0.3774	0.9317	-0.21057	0.024121	2.9e-18	0.00485484	0.371776
AMY1A_AMY1B_AMY1C	AMY1A_AMY1B_AMY1C_1_102697070_104511295	cis	chr1:103794487:A:C	1	chr1:103533355:T:C	rs9783063	1	103533355	C	T	0.3774	0.9319	-0.21047	0.024118	3e-18	0.00477304	0.371909
AMY1A_AMY1B_AMY1C	AMY1A_AMY1B_AMY1C_1_102697070_104511295	cis	chr1:103794487:A:C	1	chr1:103533915:A:T	rs6702324	1	103533915	T	A	0.3776	0.9317	-0.21054	0.024121	2.9e-18	0.00477196	0.371244
AMY1A_AMY1B_AMY1C	AMY1A_AMY1B_AMY1C_1_102697070_104511295	cis	chr1:103794487:A:C	1	chr1:103528693:A:G	rs3922883	1	103528693	G	A	0.3776	0.9317	-0.21053	0.024121	2.9e-18	0.00476035	0.371431
AMY1A_AMY1B_AMY1C	AMY1A_AMY1B_AMY1C_1_102697070_104511295	cis	chr1:103794487:A:C	1	chr1:103533840:C:T	rs6697444	1	103533840	T	C	0.3774	0.9318	-0.21045	0.024118	3e-18	0.00474595	0.370965
AMY1A_AMY1B_AMY1C	AMY1A_AMY1B_AMY1C_1_102697070_104511295	cis	chr1:103794487:A:C	1	chr1:103532737:C:A	rs12139400	1	103532737	A	C	0.3777	0.9316	-0.21052	0.024122	3e-18	0.004743	0.371388
AMY1A_AMY1B_AMY1C	AMY1A_AMY1B_AMY1C_1_102697070_104511295	cis	chr1:103794487:A:C	1	chr1:103541604:A:G	rs10881232	1	103541604	G	A	0.3775	0.932	-0.21034	0.024119	3.1e-18	0.0045584	0.371928
AMY1A_AMY1B_AMY1C	AMY1A_AMY1B_AMY1C_1_102697070_104511295	cis	chr1:103794487:A:C	1	chr1:103547151:C:G	rs7529928	1	103547151	G	C	0.3779	0.9312	-0.21048	0.024128	3.1e-18	0.00455105	0.371211
AMY1A_AMY1B_AMY1C	AMY1A_AMY1B_AMY1C_1_102697070_104511295	cis	chr1:103580501:CAGG:C	2	chr1:103580501:CAGG:C	rs545105069	1	103580501	C	CAGG	0.0101	0.708	-0.92441	0.13298	3.4e-12	0.314438	2.93971e-05
AMY1A_AMY1B_AMY1C	AMY1A_AMY1B_AMY1C_1_102697070_104511295	cis	chr1:103580501:CAGG:C	2	chr1:103773847:T:A	rs138900324	1	103773847	A	T	0.0102	0.7089	-0.92164	0.13267	3.5e-12	0.294555	2.94395e-05
AMY1A_AMY1B_AMY1C	AMY1A_AMY1B_AMY1C_1_102697070_104511295	cis	chr1:103580501:CAGG:C	2	chr1:103770624:A:G	rs187617359	1	103770624	G	A	0.0102	0.7038	-0.92152	0.13267	3.5e-12	0.287759	2.94308e-05
AMY1A_AMY1B_AMY1C	AMY1A_AMY1B_AMY1C_1_102697070_104511295	cis	chr1:103580501:CAGG:C	2	chr1:103765633:C:A	rs186194614	1	103765633	A	C	0.0119	0.7133	-0.838	0.12238	7.3e-12	0.0812087	4.40969e-05
AMY1A_AMY1B_AMY1C	AMY1A_AMY1B_AMY1C_1_102697070_104511295	cis	chr1:103780382:A:C	3	chr1:103780382:A:C	rs74486377	1	103780382	C	A	0.0997	0.9955	0.29273	0.037571	7e-15	0.888452	0.01187
AMY1A_AMY1B_AMY1C	AMY1A_AMY1B_AMY1C_1_102697070_104511295	cis	chr1:103780382:A:C	3	chr1:103823902:T:C	rs4446979	1	103823902	T	C	0.2817	0.7525	0.26546	0.029053	6.1e-20	0.0588468	0.177896
AMY1A_AMY1B_AMY1C	AMY1A_AMY1B_AMY1C_1_102697070_104511295	cis	chr1:103780382:A:C	3	chr1:103530063:C:G	rs12045665	1	103530063	G	C	0.2533	0.7901	0.2613	0.029393	5.5e-19	0.0144326	0.192361
AMY1A_AMY1B_AMY1C	AMY1A_AMY1B_AMY1C_9_133153627_133482618	trans	chr9:133276354:C:T	1	chr9:133276354:C:T	rs600038	9	133276354	C	T	0.2255	0.9705	-0.18724	0.027783	1.6e-11	0.116498	0.218602
AMY1A_AMY1B_AMY1C	AMY1A_AMY1B_AMY1C_9_133153627_133482618	trans	chr9:133276354:C:T	1	chr9:133278724:C:T	rs579459	9	133278724	C	T	0.2203	0.9999	-0.18594	0.027608	1.6e-11	0.114501	0.218593
AMY1A_AMY1B_AMY1C	AMY1A_AMY1B_AMY1C_9_133153627_133482618	trans	chr9:133276354:C:T	1	chr9:133278431:T:C	rs651007	9	133278431	T	C	0.2203	0.9999	-0.18593	0.027608	1.6e-11	0.114279	0.218637
AMY1A_AMY1B_AMY1C	AMY1A_AMY1B_AMY1C_9_133153627_133482618	trans	chr9:133276354:C:T	1	chr9:133278860:T:C	rs649129	9	133278860	T	C	0.2266	0.9633	-0.18669	0.027824	2e-11	0.0956293	0.309138
AMY1A_AMY1B_AMY1C	AMY1A_AMY1B_AMY1C_9_133153627_133482618	trans	chr9:133276354:C:T	1	chr9:133276163:T:TGGTGCAGGCGCAGGAAAAAATTGTGGCAATTCCTCA	rs1461780285	9	133276163	T	TGGTGCAGGCGCAGGAAAAAATTGTGGCAATTCCTCA	0.2246	0.969	-0.18578	0.027833	2.4e-11	0.0747475	0.196818
AMY1A_AMY1B_AMY1C	AMY1A_AMY1B_AMY1C_9_133153627_133482618	trans	chr9:133276354:C:T	1	chr9:133274414:A:G	rs532436	9	133274414	A	G	0.2231	0.9802	-0.18499	0.027743	2.6e-11	0.0728272	0.195763
AMY1A_AMY1B_AMY1C	AMY1A_AMY1B_AMY1C_9_133153627_133482618	trans	chr9:133276354:C:T	1	chr9:133266456:T:C	rs2519093	9	133266456	T	C	0.2228	0.9808	-0.18469	0.027738	2.7e-11	0.0691473	0.195493
AMY1A_AMY1B_AMY1C	AMY1A_AMY1B_AMY1C_9_133153627_133482618	trans	chr9:133276354:C:T	1	chr9:133273983:A:G	rs507666	9	133273983	A	G	0.2196	0.9999	-0.18389	0.027621	2.8e-11	0.0678894	0.195799
AMY1A_AMY1B_AMY1C	AMY1A_AMY1B_AMY1C_9_133153627_133482618	trans	chr9:133276354:C:T	1	chr9:133271182:T:C	rs550057	9	133271182	T	C	0.2238	0.9795	-0.18416	0.027744	3.1e-11	0.0616659	0.261645
AMY1A_AMY1B_AMY1C	AMY1A_AMY1B_AMY1C_9_133153627_133482618	trans	chr9:133276354:C:T	1	chr9:133264504:G:GAAACTGCC	rs60937319	9	133264504	G	GAAACTGCC	0.2243	0.9805	-0.18375	0.027714	3.2e-11	0.0556162	0.263877
AMY1A_AMY1B_AMY1C	AMY1A_AMY1B_AMY1C_9_133153627_133482618	trans	chr9:133276354:C:T	1	chr9:133279427:T:C	rs635634	9	133279427	T	C	0.2244	0.961	-0.18318	0.027949	6e-11	0.0353292	0.195794
AMY1A_AMY1B_AMY1C	AMY1A_AMY1B_AMY1C_9_133153627_133482618	trans	chr9:133276354:C:T	1	chr9:133270015:A:C	rs9411378	9	133270015	A	C	0.2652	0.8753	-0.18226	0.027726	4.6e-11	0.0401163	0.281598
AMY1A_AMY1B_AMY1C	AMY1A_AMY1B_AMY1C_9_133153627_133482618	trans	chr9:133276354:C:T	1	chr9:133279294:T:G	rs495828	9	133279294	T	G	0.2176	0.9993	-0.18139	0.02771	6.4e-11	0.0339049	0.218567
AMY2A	AMY2A_1_103338267_103957814	cis	chr1:103784278:C:T	1	chr1:103794487:A:C	rs12752125	1	103794487	C	A	0.3793	0.944	-0.1711	0.023875	9.2e-13	0.0384321	0.385239
AMY2A	AMY2A_1_103338267_103957814	cis	chr1:103784278:C:T	1	chr1:103784278:C:T	rs508815	1	103784278	T	C	0.3921	0.9991	-0.16561	0.023056	8.2e-13	0.0426173	0.381208
AMY2A	AMY2A_1_103338267_103957814	cis	chr1:103784278:C:T	1	chr1:103776858:G:C	rs550437	1	103776858	C	G	0.3794	0.9469	-0.16987	0.023838	1.2e-12	0.0288521	0.38142
AMY2A	AMY2A_1_103338267_103957814	cis	chr1:103784278:C:T	1	chr1:103775792:G:A	rs7515323	1	103775792	A	G	0.3795	0.9474	-0.16975	0.023832	1.2e-12	0.0282938	0.381519
AMY2A	AMY2A_1_103338267_103957814	cis	chr1:103784278:C:T	1	chr1:103782098:G:A	rs1930213	1	103782098	A	G	0.3789	0.9466	-0.16962	0.023838	1.3e-12	0.0279428	0.381109
AMY2A	AMY2A_1_103338267_103957814	cis	chr1:103784278:C:T	1	chr1:103785870:G:A	rs565515	1	103785870	A	G	0.3794	0.9472	-0.16975	0.023825	1.2e-12	0.0293976	0.381126
AMY2A	AMY2A_1_103338267_103957814	cis	chr1:103784278:C:T	1	chr1:103772875:A:T	rs504877	1	103772875	T	A	0.3785	0.9427	-0.17014	0.023898	1.3e-12	0.0272272	0.381228
AMY2A	AMY2A_1_103338267_103957814	cis	chr1:103784278:C:T	1	chr1:103772967:C:T	rs1177073	1	103772967	T	C	0.3785	0.9427	-0.17014	0.023898	1.3e-12	0.0271684	0.381128
AMY2A	AMY2A_1_103338267_103957814	cis	chr1:103784278:C:T	1	chr1:103764789:G:A	rs7542338	1	103764789	A	G	0.3786	0.9423	-0.16989	0.023895	1.4e-12	0.02595	0.381129
AMY2A	AMY2A_1_103338267_103957814	cis	chr1:103784278:C:T	1	chr1:103762482:T:G	rs557226	1	103762482	G	T	0.3793	0.9394	-0.16996	0.0239	1.4e-12	0.027822	0.381333
AMY2A	AMY2A_1_103338267_103957814	cis	chr1:103784278:C:T	1	chr1:103770443:G:T	rs11185080	1	103770443	T	G	0.379	0.9441	-0.16973	0.023876	1.4e-12	0.0259009	0.381758
AMY2A	AMY2A_1_103338267_103957814	cis	chr1:103784278:C:T	1	chr1:103767836:A:G	rs12130703	1	103767836	G	A	0.379	0.9441	-0.1697	0.023876	1.4e-12	0.0257052	0.381826
AMY2A	AMY2A_1_103338267_103957814	cis	chr1:103784278:C:T	1	chr1:103766510:C:A	rs2646249	1	103766510	A	C	0.379	0.944	-0.1697	0.023876	1.4e-12	0.0256773	0.381109
AMY2A	AMY2A_1_103338267_103957814	cis	chr1:103784278:C:T	1	chr1:103771015:T:C	rs487659	1	103771015	C	T	0.379	0.9441	-0.16973	0.023876	1.4e-12	0.025934	0.381348
AMY2A	AMY2A_1_103338267_103957814	cis	chr1:103784278:C:T	1	chr1:103585996:G:A	rs6661612	1	103585996	A	G	0.3788	0.9306	-0.16991	0.024023	2e-12	0.0236257	0.371805
AMY2A	AMY2A_1_103338267_103957814	cis	chr1:103784278:C:T	1	chr1:103577192:T:C	rs7537183	1	103577192	C	T	0.3789	0.9303	-0.16988	0.024029	2e-12	0.0229251	0.370976
AMY2A	AMY2A_1_103338267_103957814	cis	chr1:103784278:C:T	1	chr1:103579934:C:T	rs12085609	1	103579934	T	C	0.3792	0.9295	-0.16972	0.024038	2.1e-12	0.0215219	0.371527
AMY2A	AMY2A_1_103338267_103957814	cis	chr1:103784278:C:T	1	chr1:103581040:A:G	rs4847151	1	103581040	G	A	0.379	0.9303	-0.1696	0.024029	2.2e-12	0.0213785	0.371515
AMY2A	AMY2A_1_103338267_103957814	cis	chr1:103784278:C:T	1	chr1:103580829:CT:C	rs34632079	1	103580829	C	CT	0.3789	0.9304	-0.16956	0.024029	2.2e-12	0.0211143	0.371536
AMY2A	AMY2A_1_103338267_103957814	cis	chr1:103784278:C:T	1	chr1:103791520:CT:C	rs34929595	1	103791520	C	CT	0.3807	0.9354	-0.16891	0.023964	2.1e-12	0.0204903	0.384398
AMY2A	AMY2A_1_103338267_103957814	cis	chr1:103784278:C:T	1	chr1:103800812:A:T	rs11185137	1	103800812	T	A	0.379	0.9468	-0.16819	0.023845	2.1e-12	0.0190008	0.383212
AMY2A	AMY2A_1_103338267_103957814	cis	chr1:103784278:C:T	1	chr1:103823102:A:T	rs1930179	1	103823102	T	A	0.3832	0.9229	-0.16872	0.024124	3.1e-12	0.013546	0.377949
AMY2A	AMY2A_1_103338267_103957814	cis	chr1:103784278:C:T	1	chr1:103798590:G:T	rs6685566	1	103798590	T	G	0.3776	0.9468	-0.16646	0.023841	3.6e-12	0.0126364	0.383215
AMY2A	AMY2A_1_103338267_103957814	cis	chr1:103784278:C:T	1	chr1:103798585:G:T	rs6685479	1	103798585	T	G	0.3776	0.9468	-0.16646	0.023842	3.6e-12	0.0126288	0.383119
AMY2A	AMY2A_1_103338267_103957814	cis	chr1:103784278:C:T	1	chr1:103791146:A:G	rs533596	1	103791146	G	A	0.3789	0.9472	-0.16612	0.023821	3.6e-12	0.0121503	0.381359
AMY2A	AMY2A_1_103338267_103957814	cis	chr1:103784278:C:T	1	chr1:103800276:G:A	rs1930211	1	103800276	A	G	0.3782	0.9477	-0.16612	0.023827	3.8e-12	0.0119952	0.381697
AMY2A	AMY2A_1_103338267_103957814	cis	chr1:103784278:C:T	1	chr1:103825276:G:A	rs1930184	1	103825276	A	G	0.384	0.9232	-0.16791	0.024108	3.8e-12	0.011072	0.377372
AMY2A	AMY2A_1_103338267_103957814	cis	chr1:103784278:C:T	1	chr1:103820989:G:A	rs4415574	1	103820989	A	G	0.3837	0.9235	-0.16764	0.02411	4.2e-12	0.0104992	0.377534
AMY2A	AMY2A_1_103338267_103957814	cis	chr1:103784278:C:T	1	chr1:103826679:A:G	rs6692921	1	103826679	G	A	0.3839	0.9224	-0.16772	0.024119	4.1e-12	0.0104621	0.377829
AMY2A	AMY2A_1_103338267_103957814	cis	chr1:103784278:C:T	1	chr1:103824249:C:T	rs11185182	1	103824249	T	C	0.3837	0.9234	-0.1676	0.024111	4.2e-12	0.0103941	0.377803
AMY2A	AMY2A_1_103338267_103957814	cis	chr1:103784278:C:T	1	chr1:103533873:A:G	rs6702220	1	103533873	G	A	0.3785	0.9309	-0.16676	0.024039	5.2e-12	0.0102453	0.371855
AMY2A	AMY2A_1_103338267_103957814	cis	chr1:103784278:C:T	1	chr1:103826276:T:A	rs2183977	1	103826276	A	T	0.3838	0.9225	-0.16762	0.024118	4.2e-12	0.0102358	0.377661
AMY2A	AMY2A_1_103338267_103957814	cis	chr1:103784278:C:T	1	chr1:103822755:G:A	rs1930180	1	103822755	A	G	0.3839	0.9235	-0.16747	0.024112	4.4e-12	0.00993608	0.377356
AMY2A	AMY2A_1_103338267_103957814	cis	chr1:103784278:C:T	1	chr1:103567336:C:G	rs10159229	1	103567336	G	C	0.3771	0.9294	-0.16672	0.024052	5.3e-12	0.0098278	0.371283
AMY2A	AMY2A_1_103338267_103957814	cis	chr1:103784278:C:T	1	chr1:103540113:C:G	rs6669851	1	103540113	G	C	0.3777	0.9318	-0.16601	0.02402	6.1e-12	0.00918027	0.371904
AMY2A	AMY2A_1_103338267_103957814	cis	chr1:103784278:C:T	1	chr1:103814374:T:C	rs1930182	1	103814374	C	T	0.3777	0.9329	-0.16656	0.02405	5.2e-12	0.00913418	0.382876
AMY2A	AMY2A_1_103338267_103957814	cis	chr1:103784278:C:T	1	chr1:103814778:A:C	rs10881479	1	103814778	C	A	0.3777	0.9328	-0.16654	0.024051	5.2e-12	0.00909134	0.384034
AMY2A	AMY2A_1_103338267_103957814	cis	chr1:103784278:C:T	1	chr1:103537547:G:C	rs10736038	1	103537547	C	G	0.3775	0.9318	-0.16589	0.024016	6.3e-12	0.00893533	0.371853
AMY2A	AMY2A_1_103338267_103957814	cis	chr1:103784278:C:T	1	chr1:103554070:T:C	rs11184430	1	103554070	C	T	0.3774	0.9323	-0.16583	0.024003	6.2e-12	0.00886044	0.371659
AMY2A	AMY2A_1_103338267_103957814	cis	chr1:103784278:C:T	1	chr1:103536367:G:A	rs10881214	1	103536367	A	G	0.3775	0.9317	-0.16586	0.024017	6.3e-12	0.00882452	0.371776
AMY2A	AMY2A_1_103338267_103957814	cis	chr1:103784278:C:T	1	chr1:103817678:G:A	rs1930181	1	103817678	A	G	0.3777	0.9338	-0.16637	0.024043	5.5e-12	0.00873817	0.383476
AMY2A	AMY2A_1_103338267_103957814	cis	chr1:103784278:C:T	1	chr1:103533355:T:C	rs9783063	1	103533355	C	T	0.3774	0.9319	-0.16576	0.024014	6.5e-12	0.00869499	0.371909
AMY2A	AMY2A_1_103338267_103957814	cis	chr1:103784278:C:T	1	chr1:103533840:C:T	rs6697444	1	103533840	T	C	0.3774	0.9318	-0.16575	0.024014	6.5e-12	0.00867433	0.370965
AMY2A	AMY2A_1_103338267_103957814	cis	chr1:103784278:C:T	1	chr1:103541604:A:G	rs10881232	1	103541604	G	A	0.3776	0.932	-0.16578	0.024015	6.4e-12	0.00862864	0.371928
AMY2A	AMY2A_1_103338267_103957814	cis	chr1:103784278:C:T	1	chr1:103528693:A:G	rs3922883	1	103528693	G	A	0.3777	0.9317	-0.16582	0.024017	6.4e-12	0.0086092	0.371431
AMY2A	AMY2A_1_103338267_103957814	cis	chr1:103784278:C:T	1	chr1:103533915:A:T	rs6702324	1	103533915	T	A	0.3777	0.9317	-0.16581	0.024017	6.4e-12	0.00859566	0.371244
AMY2A	AMY2A_1_103338267_103957814	cis	chr1:103784278:C:T	1	chr1:103541061:C:T	rs6673083	1	103541061	T	C	0.3776	0.9319	-0.16577	0.024016	6.4e-12	0.00859417	0.371723
AMY2A	AMY2A_1_103338267_103957814	cis	chr1:103784278:C:T	1	chr1:103547151:C:G	rs7529928	1	103547151	G	C	0.3779	0.9312	-0.1659	0.024024	6.3e-12	0.00858075	0.371211
AMY2A	AMY2A_1_103338267_103957814	cis	chr1:103784278:C:T	1	chr1:103532737:C:A	rs12139400	1	103532737	A	C	0.3777	0.9316	-0.16581	0.024018	6.4e-12	0.00857327	0.371388
AMY2A	AMY2A_1_103338267_103957814	cis	chr1:103784278:C:T	1	chr1:103552376:A:G	rs1060309	1	103552376	G	A	0.3776	0.9322	-0.16569	0.024003	6.5e-12	0.00843414	0.371591
AMY2A	AMY2A_1_103338267_103957814	cis	chr1:103784278:C:T	1	chr1:103561656:C:T	rs6690291	1	103561656	T	C	0.3777	0.9326	-0.16557	0.023994	6.7e-12	0.00840035	0.371651
AMY2A	AMY2A_1_103338267_103957814	cis	chr1:103784278:C:T	1	chr1:103812804:A:T	rs7518202	1	103812804	T	A	0.3775	0.9331	-0.16608	0.024044	5.9e-12	0.00829995	0.383111
AMY2A	AMY2A_1_103338267_103957814	cis	chr1:103784278:C:T	1	chr1:103432316:T:TAC	rs34012798	1	103432316	TAC	T	0.3939	0.4604	0.23442	0.033543	3e-12	0.00823748	0.344925
AMY2A	AMY2A_1_103338267_103957814	cis	chr1:103784278:C:T	1	chr1:103808944:T:C	rs7525453	1	103808944	C	T	0.3775	0.9324	-0.16606	0.024057	6.1e-12	0.00800177	0.382813
AMY2A	AMY2A_1_103338267_103957814	cis	chr1:103784278:C:T	1	chr1:103808155:A:G	rs10881476	1	103808155	G	A	0.3774	0.9325	-0.16571	0.024055	6.7e-12	0.00744059	0.382859
AMY2A	AMY2A_1_103338267_103957814	cis	chr1:103784278:C:T	1	chr1:103806393:GACAAATTA:G	rs137977360	1	103806393	G	GACAAATTA	0.3774	0.9332	-0.16562	0.024055	6.9e-12	0.00727102	0.384599
AMY2A	AMY2A_1_103338267_103957814	cis	chr1:103784278:C:T	1	chr1:103807810:C:T	rs7514815	1	103807810	T	C	0.3772	0.9335	-0.16547	0.024047	7.1e-12	0.00718007	0.382669
AMY2A	AMY2A_1_103338267_103957814	cis	chr1:103784278:C:T	1	chr1:103808349:A:G	rs9628996	1	103808349	G	A	0.3776	0.9325	-0.16548	0.024054	7.2e-12	0.00696049	0.382355
AMY2A	AMY2A_1_103338267_103957814	cis	chr1:103784278:C:T	1	chr1:103505702:G:GT	rs60595261	1	103505702	GT	G	0.3766	0.9339	-0.16488	0.023984	7.6e-12	0.00663038	0.371835
AMY2A	AMY2A_1_103338267_103957814	cis	chr1:103784278:C:T	1	chr1:103515168:C:A	rs11184298	1	103515168	A	C	0.3776	0.9395	-0.1637	0.023891	9e-12	0.00649827	0.371667
AMY2A	AMY2A_1_103338267_103957814	cis	chr1:103784278:C:T	1	chr1:103511721:G:A	rs11184270	1	103511721	A	G	0.3776	0.9395	-0.16368	0.02389	9e-12	0.00647049	0.371736
AMY2A	AMY2A_1_103338267_103957814	cis	chr1:103784278:C:T	1	chr1:103514224:C:T	rs10785714	1	103514224	T	C	0.3779	0.9391	-0.16377	0.023896	8.9e-12	0.00642142	0.371286
AMY2A	AMY2A_1_103338267_103957814	cis	chr1:103784278:C:T	1	chr1:103512363:C:T	rs6671663	1	103512363	T	C	0.378	0.9386	-0.16371	0.023903	9.2e-12	0.00626919	0.371199
AMY2A	AMY2A_1_103338267_103957814	cis	chr1:103784278:C:T	1	chr1:103523031:C:G	rs10881197	1	103523031	G	C	0.3777	0.9388	-0.16333	0.023892	1e-11	0.0060244	0.372443
AMY2A	AMY2A_1_103338267_103957814	cis	chr1:103784278:C:T	1	chr1:103524378:G:A	rs7529144	1	103524378	A	G	0.3781	0.9386	-0.16341	0.023894	1e-11	0.00600468	0.370936
AMY2A	AMY2A_1_103338267_103957814	cis	chr1:103784278:C:T	1	chr1:103807727:GAAGA:G	rs79432187	1	103807727	G	GAAGA	0.3737	0.9216	-0.16617	0.024278	8.9e-12	0.00551618	0.381333
AMY2A	AMY2A_9_133153627_133482618	trans	chr9:133278724:C:T	1	chr9:133278724:C:T	rs579459	9	133278724	T	C	0.7796	0.9999	0.19981	0.027493	3.7e-13	0.114126	0.218593
AMY2A	AMY2A_9_133153627_133482618	trans	chr9:133278724:C:T	1	chr9:133278431:T:C	rs651007	9	133278431	C	T	0.7796	0.9999	0.1998	0.027493	3.7e-13	0.113718	0.218637
AMY2A	AMY2A_9_133153627_133482618	trans	chr9:133278724:C:T	1	chr9:133274414:A:G	rs532436	9	133274414	G	A	0.7768	0.9802	0.20049	0.027628	4e-13	0.105456	0.195763
AMY2A	AMY2A_9_133153627_133482618	trans	chr9:133278724:C:T	1	chr9:133276354:C:T	rs600038	9	133276354	T	C	0.7743	0.9705	0.20087	0.027667	3.9e-13	0.104755	0.218602
AMY2A	AMY2A_9_133153627_133482618	trans	chr9:133278724:C:T	1	chr9:133273983:A:G	rs507666	9	133273983	G	A	0.7802	0.9999	0.19953	0.027506	4.2e-13	0.103267	0.195799
AMY2A	AMY2A_9_133153627_133482618	trans	chr9:133278724:C:T	1	chr9:133266456:T:C	rs2519093	9	133266456	C	T	0.777	0.9808	0.20002	0.027622	4.5e-13	0.0959965	0.195493
AMY2A	AMY2A_9_133153627_133482618	trans	chr9:133278724:C:T	1	chr9:133278860:T:C	rs649129	9	133278860	C	T	0.7732	0.9633	0.20078	0.027708	4.4e-13	0.0953999	0.309138
AMY2A	AMY2A_9_133153627_133482618	trans	chr9:133278724:C:T	1	chr9:133276163:T:TGGTGCAGGCGCAGGAAAAAATTGTGGCAATTCCTCA	rs1461780285	9	133276163	TGGTGCAGGCGCAGGAAAAAATTGTGGCAATTCCTCA	T	0.7752	0.969	0.19964	0.027717	5.9e-13	0.0682418	0.196818
AMY2A	AMY2A_9_133153627_133482618	trans	chr9:133278724:C:T	1	chr9:133271182:T:C	rs550057	9	133271182	C	T	0.776	0.9795	0.19834	0.027629	6.8e-13	0.0629504	0.261645
AMY2A	AMY2A_9_133153627_133482618	trans	chr9:133278724:C:T	1	chr9:133279427:T:C	rs635634	9	133279427	C	T	0.7755	0.961	0.19614	0.027853	2.1e-12	0.0237266	0.195794
AMY2A	AMY2A_9_133153627_133482618	trans	chr9:133278724:C:T	1	chr9:133264504:G:GAAACTGCC	rs60937319	9	133264504	GAAACTGCC	G	0.7755	0.9805	0.196	0.027599	1.2e-12	0.0333596	0.263877
AMY2A	AMY2A_9_133153627_133482618	trans	chr9:133278724:C:T	1	chr9:133279294:T:G	rs495828	9	133279294	G	T	0.7823	0.9993	0.19532	0.027616	1.7e-12	0.0298125	0.218567
AMY2B	AMY2B_1_103338267_103957814	cis	chr1:103784278:C:T	1	chr1:103784278:C:T	rs508815	1	103784278	T	C	0.3921	0.9991	-0.14407	0.023089	5.1e-10	0.0404709	0.381208
AMY2B	AMY2B_1_103338267_103957814	cis	chr1:103784278:C:T	1	chr1:103785870:G:A	rs565515	1	103785870	A	G	0.3794	0.9472	-0.14748	0.023859	7.3e-10	0.0288056	0.381126
AMY2B	AMY2B_1_103338267_103957814	cis	chr1:103784278:C:T	1	chr1:103776858:G:C	rs550437	1	103776858	C	G	0.3794	0.9469	-0.14762	0.023872	7.1e-10	0.0287661	0.38142
AMY2B	AMY2B_1_103338267_103957814	cis	chr1:103784278:C:T	1	chr1:103794487:A:C	rs12752125	1	103794487	C	A	0.3793	0.944	-0.14858	0.023909	5.9e-10	0.0350116	0.385239
AMY2B	AMY2B_1_103338267_103957814	cis	chr1:103784278:C:T	1	chr1:103762482:T:G	rs557226	1	103762482	G	T	0.3793	0.9394	-0.14757	0.023935	8e-10	0.0270517	0.381333
AMY2B	AMY2B_1_103338267_103957814	cis	chr1:103784278:C:T	1	chr1:103772875:A:T	rs504877	1	103772875	T	A	0.3785	0.9427	-0.14767	0.023932	7.8e-10	0.0263533	0.381228
AMY2B	AMY2B_1_103338267_103957814	cis	chr1:103784278:C:T	1	chr1:103775792:G:A	rs7515323	1	103775792	A	G	0.3795	0.9474	-0.14751	0.023866	7.3e-10	0.0283149	0.381519
AMY2B	AMY2B_1_103338267_103957814	cis	chr1:103784278:C:T	1	chr1:103782098:G:A	rs1930213	1	103782098	A	G	0.3789	0.9466	-0.14746	0.023873	7.5e-10	0.0281943	0.381109
AMY2B	AMY2B_1_103338267_103957814	cis	chr1:103784278:C:T	1	chr1:103771015:T:C	rs487659	1	103771015	C	T	0.379	0.9441	-0.14739	0.02391	8.1e-10	0.025936	0.381348
AMY2B	AMY2B_1_103338267_103957814	cis	chr1:103784278:C:T	1	chr1:103770443:G:T	rs11185080	1	103770443	T	G	0.379	0.9441	-0.14739	0.02391	8.1e-10	0.0259197	0.381758
AMY2B	AMY2B_1_103338267_103957814	cis	chr1:103784278:C:T	1	chr1:103767836:A:G	rs12130703	1	103767836	G	A	0.379	0.9441	-0.14736	0.02391	8.1e-10	0.0257343	0.381826
AMY2B	AMY2B_1_103338267_103957814	cis	chr1:103784278:C:T	1	chr1:103766510:C:A	rs2646249	1	103766510	A	C	0.379	0.944	-0.14736	0.02391	8.2e-10	0.0256811	0.381109
AMY2B	AMY2B_1_103338267_103957814	cis	chr1:103784278:C:T	1	chr1:103585996:G:A	rs6661612	1	103585996	A	G	0.3788	0.9306	-0.14748	0.024057	1.1e-09	0.0225255	0.371805
AMY2B	AMY2B_1_103338267_103957814	cis	chr1:103784278:C:T	1	chr1:103791520:CT:C	rs34929595	1	103791520	C	CT	0.3807	0.9354	-0.147	0.023998	1e-09	0.0221443	0.384398
AMY2B	AMY2B_1_103338267_103957814	cis	chr1:103784278:C:T	1	chr1:103577192:T:C	rs7537183	1	103577192	C	T	0.3789	0.9303	-0.14745	0.024063	1.1e-09	0.0219432	0.370976
AMY2B	AMY2B_1_103338267_103957814	cis	chr1:103784278:C:T	1	chr1:103579934:C:T	rs12085609	1	103579934	T	C	0.3792	0.9295	-0.14728	0.024072	1.1e-09	0.0207304	0.371527
AMY2B	AMY2B_1_103338267_103957814	cis	chr1:103784278:C:T	1	chr1:103581040:A:G	rs4847151	1	103581040	G	A	0.379	0.9303	-0.14714	0.024063	1.2e-09	0.0204505	0.371515
AMY2B	AMY2B_1_103338267_103957814	cis	chr1:103784278:C:T	1	chr1:103580829:CT:C	rs34632079	1	103580829	C	CT	0.3789	0.9304	-0.14709	0.024063	1.2e-09	0.0201748	0.371536
AMY2B	AMY2B_1_103338267_103957814	cis	chr1:103784278:C:T	1	chr1:103800812:A:T	rs11185137	1	103800812	T	A	0.379	0.9468	-0.14607	0.023879	1.1e-09	0.0199121	0.383212
AMY2B	AMY2B_1_103338267_103957814	cis	chr1:103784278:C:T	1	chr1:103772967:C:T	rs1177073	1	103772967	T	C	0.3785	0.9427	-0.14766	0.023932	7.8e-10	0.0263102	0.381128
AMY2B	AMY2B_1_103338267_103957814	cis	chr1:103784278:C:T	1	chr1:103764789:G:A	rs7542338	1	103764789	A	G	0.3786	0.9423	-0.14752	0.023929	8e-10	0.0260682	0.381129
AMY2B	AMY2B_1_103338267_103957814	cis	chr1:103784278:C:T	1	chr1:103798590:G:T	rs6685566	1	103798590	T	G	0.3776	0.9468	-0.14489	0.023875	1.5e-09	0.0152208	0.383215
AMY2B	AMY2B_1_103338267_103957814	cis	chr1:103784278:C:T	1	chr1:103798585:G:T	rs6685479	1	103798585	T	G	0.3776	0.9468	-0.14489	0.023876	1.5e-09	0.0152155	0.383119
AMY2B	AMY2B_1_103338267_103957814	cis	chr1:103784278:C:T	1	chr1:103791146:A:G	rs533596	1	103791146	G	A	0.3789	0.9472	-0.14461	0.023855	1.5e-09	0.014866	0.381359
AMY2B	AMY2B_1_103338267_103957814	cis	chr1:103784278:C:T	1	chr1:103800276:G:A	rs1930211	1	103800276	A	G	0.3782	0.9477	-0.14433	0.023861	1.7e-09	0.0137255	0.381697
AMY2B	AMY2B_1_103338267_103957814	cis	chr1:103784278:C:T	1	chr1:103823102:A:T	rs1930179	1	103823102	T	A	0.3832	0.9229	-0.14569	0.024159	1.9e-09	0.0128475	0.377949
AMY2B	AMY2B_1_103338267_103957814	cis	chr1:103784278:C:T	1	chr1:103825276:G:A	rs1930184	1	103825276	A	G	0.384	0.9232	-0.14491	0.024143	2.2e-09	0.0108451	0.377372
AMY2B	AMY2B_1_103338267_103957814	cis	chr1:103784278:C:T	1	chr1:103820989:G:A	rs4415574	1	103820989	A	G	0.3837	0.9235	-0.14471	0.024145	2.3e-09	0.0104963	0.377534
AMY2B	AMY2B_1_103338267_103957814	cis	chr1:103784278:C:T	1	chr1:103826679:A:G	rs6692921	1	103826679	G	A	0.3839	0.9224	-0.14476	0.024154	2.3e-09	0.0104456	0.377829
AMY2B	AMY2B_1_103338267_103957814	cis	chr1:103784278:C:T	1	chr1:103824249:C:T	rs11185182	1	103824249	T	C	0.3837	0.9234	-0.14467	0.024146	2.4e-09	0.0103933	0.377803
AMY2B	AMY2B_1_103338267_103957814	cis	chr1:103784278:C:T	1	chr1:103826276:T:A	rs2183977	1	103826276	A	T	0.3838	0.9225	-0.14468	0.024153	2.4e-09	0.0102632	0.377661
AMY2B	AMY2B_1_103338267_103957814	cis	chr1:103784278:C:T	1	chr1:103814374:T:C	rs1930182	1	103814374	C	T	0.3777	0.9329	-0.14434	0.024084	2.4e-09	0.0100076	0.382876
AMY2B	AMY2B_1_103338267_103957814	cis	chr1:103784278:C:T	1	chr1:103814778:A:C	rs10881479	1	103814778	C	A	0.3777	0.9328	-0.14434	0.024085	2.4e-09	0.0100008	0.384034
AMY2B	AMY2B_1_103338267_103957814	cis	chr1:103784278:C:T	1	chr1:103822755:G:A	rs1930180	1	103822755	A	G	0.3839	0.9235	-0.14447	0.024146	2.5e-09	0.00980374	0.377356
AMY2B	AMY2B_1_103338267_103957814	cis	chr1:103784278:C:T	1	chr1:103817678:G:A	rs1930181	1	103817678	A	G	0.3777	0.9338	-0.14404	0.024077	2.5e-09	0.00935102	0.383476
AMY2B	AMY2B_1_103338267_103957814	cis	chr1:103784278:C:T	1	chr1:103808944:T:C	rs7525453	1	103808944	C	T	0.3775	0.9324	-0.14387	0.024092	2.7e-09	0.00890407	0.382813
AMY2B	AMY2B_1_103338267_103957814	cis	chr1:103784278:C:T	1	chr1:103812804:A:T	rs7518202	1	103812804	T	A	0.3775	0.9331	-0.14369	0.024079	2.8e-09	0.00880796	0.383111
AMY2B	AMY2B_1_103338267_103957814	cis	chr1:103784278:C:T	1	chr1:103533873:A:G	rs6702220	1	103533873	G	A	0.3785	0.9309	-0.1435	0.024073	3e-09	0.00868415	0.371855
AMY2B	AMY2B_1_103338267_103957814	cis	chr1:103784278:C:T	1	chr1:103567336:C:G	rs10159229	1	103567336	G	C	0.3771	0.9294	-0.14339	0.024086	3.2e-09	0.0081764	0.371283
AMY2B	AMY2B_1_103338267_103957814	cis	chr1:103784278:C:T	1	chr1:103808155:A:G	rs10881476	1	103808155	G	A	0.3774	0.9325	-0.14335	0.02409	3.1e-09	0.00803108	0.382859
AMY2B	AMY2B_1_103338267_103957814	cis	chr1:103784278:C:T	1	chr1:103554070:T:C	rs11184430	1	103554070	C	T	0.3774	0.9323	-0.14281	0.024037	3.4e-09	0.0079102	0.371659
AMY2B	AMY2B_1_103338267_103957814	cis	chr1:103784278:C:T	1	chr1:103540113:C:G	rs6669851	1	103540113	G	C	0.3777	0.9318	-0.14279	0.024054	3.5e-09	0.00786779	0.371904
AMY2B	AMY2B_1_103338267_103957814	cis	chr1:103784278:C:T	1	chr1:103807810:C:T	rs7514815	1	103807810	T	C	0.3772	0.9335	-0.14314	0.024081	3.2e-09	0.00778301	0.382669
AMY2B	AMY2B_1_103338267_103957814	cis	chr1:103784278:C:T	1	chr1:103806393:GACAAATTA:G	rs137977360	1	103806393	G	GACAAATTA	0.3774	0.9332	-0.14323	0.02409	3.2e-09	0.00777191	0.384599
AMY2B	AMY2B_1_103338267_103957814	cis	chr1:103784278:C:T	1	chr1:103537547:G:C	rs10736038	1	103537547	C	G	0.3775	0.9318	-0.14265	0.02405	3.6e-09	0.00758489	0.371853
AMY2B	AMY2B_1_103338267_103957814	cis	chr1:103784278:C:T	1	chr1:103552376:A:G	rs1060309	1	103552376	G	A	0.3776	0.9322	-0.14265	0.024037	3.5e-09	0.00752942	0.371591
AMY2B	AMY2B_1_103338267_103957814	cis	chr1:103784278:C:T	1	chr1:103536367:G:A	rs10881214	1	103536367	A	G	0.3775	0.9317	-0.14262	0.024051	3.6e-09	0.00750589	0.371776
AMY2B	AMY2B_1_103338267_103957814	cis	chr1:103784278:C:T	1	chr1:103541604:A:G	rs10881232	1	103541604	G	A	0.3776	0.932	-0.14262	0.02405	3.6e-09	0.00749922	0.371928
AMY2B	AMY2B_1_103338267_103957814	cis	chr1:103784278:C:T	1	chr1:103541061:C:T	rs6673083	1	103541061	T	C	0.3776	0.9319	-0.14261	0.02405	3.6e-09	0.00746802	0.371723
AMY2B	AMY2B_1_103338267_103957814	cis	chr1:103784278:C:T	1	chr1:103547151:C:G	rs7529928	1	103547151	G	C	0.3779	0.9312	-0.1427	0.024059	3.6e-09	0.00743131	0.371211
AMY2B	AMY2B_1_103338267_103957814	cis	chr1:103784278:C:T	1	chr1:103808349:A:G	rs9628996	1	103808349	G	A	0.3776	0.9325	-0.14304	0.024088	3.3e-09	0.00742285	0.382355
AMY2B	AMY2B_1_103338267_103957814	cis	chr1:103784278:C:T	1	chr1:103533355:T:C	rs9783063	1	103533355	C	T	0.3774	0.9319	-0.14254	0.024048	3.7e-09	0.00741614	0.371909
AMY2B	AMY2B_1_103338267_103957814	cis	chr1:103784278:C:T	1	chr1:103533840:C:T	rs6697444	1	103533840	T	C	0.3774	0.9318	-0.14253	0.024048	3.7e-09	0.00739658	0.370965
AMY2B	AMY2B_1_103338267_103957814	cis	chr1:103784278:C:T	1	chr1:103561656:C:T	rs6690291	1	103561656	T	C	0.3777	0.9326	-0.14246	0.024029	3.7e-09	0.00735939	0.371651
AMY2B	AMY2B_1_103338267_103957814	cis	chr1:103784278:C:T	1	chr1:103528693:A:G	rs3922883	1	103528693	G	A	0.3777	0.9317	-0.14253	0.024051	3.7e-09	0.0072749	0.371431
AMY2B	AMY2B_1_103338267_103957814	cis	chr1:103784278:C:T	1	chr1:103533915:A:T	rs6702324	1	103533915	T	A	0.3777	0.9317	-0.14253	0.024051	3.7e-09	0.00725971	0.371244
AMY2B	AMY2B_1_103338267_103957814	cis	chr1:103784278:C:T	1	chr1:103532737:C:A	rs12139400	1	103532737	A	C	0.3777	0.9316	-0.14252	0.024052	3.7e-09	0.00724754	0.371388
AMY2B	AMY2B_1_103338267_103957814	cis	chr1:103784278:C:T	1	chr1:103515168:C:A	rs11184298	1	103515168	A	C	0.3776	0.9395	-0.14144	0.023925	4e-09	0.00692125	0.371667
AMY2B	AMY2B_1_103338267_103957814	cis	chr1:103784278:C:T	1	chr1:103505702:G:GT	rs60595261	1	103505702	GT	G	0.3766	0.9339	-0.14236	0.024018	3.6e-09	0.00691801	0.371835
AMY2B	AMY2B_1_103338267_103957814	cis	chr1:103784278:C:T	1	chr1:103511721:G:A	rs11184270	1	103511721	A	G	0.3776	0.9395	-0.14142	0.023925	4e-09	0.00689859	0.371736
AMY2B	AMY2B_1_103338267_103957814	cis	chr1:103784278:C:T	1	chr1:103514224:C:T	rs10785714	1	103514224	T	C	0.3779	0.9391	-0.14146	0.02393	4e-09	0.00679632	0.371286
AMY2B	AMY2B_1_103338267_103957814	cis	chr1:103784278:C:T	1	chr1:103512363:C:T	rs6671663	1	103512363	T	C	0.378	0.9386	-0.14138	0.023937	4.1e-09	0.00661325	0.371199
AMY2B	AMY2B_1_103338267_103957814	cis	chr1:103784278:C:T	1	chr1:103523031:C:G	rs10881197	1	103523031	G	C	0.3777	0.9388	-0.14062	0.023926	4.9e-09	0.00577883	0.372443
AMY2B	AMY2B_1_103338267_103957814	cis	chr1:103784278:C:T	1	chr1:103524378:G:A	rs7529144	1	103524378	A	G	0.3781	0.9386	-0.14065	0.023928	4.9e-09	0.00571047	0.370936
AMY2B	AMY2B_1_103338267_103957814	cis	chr1:103784278:C:T	1	chr1:103613553:T:C	rs1161146	1	103613553	C	T	0.3707	0.9161	-0.14289	0.024324	4.9e-09	0.00563993	0.396629
AMY2B	AMY2B_1_103338267_103957814	cis	chr1:103784278:C:T	1	chr1:103473912:G:A	rs7417147	1	103473912	A	G	0.3887	0.9977	-0.13532	0.023041	5.5e-09	0.00513474	0.367862
AMY2B	AMY2B_1_103338267_103957814	cis	chr1:103784278:C:T	1	chr1:103807727:GAAGA:G	rs79432187	1	103807727	G	GAAGA	0.3737	0.9216	-0.1427	0.024312	4.9e-09	0.00500577	0.381333
AMY2B	AMY2B_1_103338267_103957814	cis	chr1:103784278:C:T	1	chr1:103807730:GA:G	rs35996675	1	103807730	G	GA	0.3737	0.9216	-0.1427	0.024312	4.9e-09	0.00500577	0.00739791
AMY2B	AMY2B_1_103338267_103957814	cis	chr1:103784278:C:T	1	chr1:103432316:T:TAC	rs34012798	1	103432316	TAC	T	0.3939	0.4604	0.19884	0.033591	3.5e-09	0.0046904	0.344925
AMY2B	AMY2B_1_103338267_103957814	cis	chr1:103784278:C:T	1	chr1:103495881:G:A	rs7535259	1	103495881	A	G	0.3772	0.9365	-0.1398	0.023964	6.6e-09	0.00454781	0.36695
AMY2B	AMY2B_9_133153627_133482618	trans	chr9:133278724:C:T	1	chr9:133278724:C:T	rs579459	9	133278724	T	C	0.7796	0.9999	0.21359	0.02752	8.3e-15	0.116261	0.218593
AMY2B	AMY2B_9_133153627_133482618	trans	chr9:133278724:C:T	1	chr9:133278431:T:C	rs651007	9	133278431	C	T	0.7796	0.9999	0.21358	0.027519	8.3e-15	0.115901	0.218637
AMY2B	AMY2B_9_133153627_133482618	trans	chr9:133278724:C:T	1	chr9:133276354:C:T	rs600038	9	133276354	T	C	0.7743	0.9705	0.215	0.027694	8.2e-15	0.114816	0.218602
AMY2B	AMY2B_9_133153627_133482618	trans	chr9:133278724:C:T	1	chr9:133266456:T:C	rs2519093	9	133266456	C	T	0.777	0.9808	0.21415	0.027649	9.4e-15	0.105077	0.195493
AMY2B	AMY2B_9_133153627_133482618	trans	chr9:133278724:C:T	1	chr9:133274414:A:G	rs532436	9	133274414	G	A	0.7768	0.9802	0.21425	0.027654	9.2e-15	0.104933	0.195763
AMY2B	AMY2B_9_133153627_133482618	trans	chr9:133278724:C:T	1	chr9:133273983:A:G	rs507666	9	133273983	G	A	0.7802	0.9999	0.2132	0.027532	9.6e-15	0.101866	0.195799
AMY2B	AMY2B_9_133153627_133482618	trans	chr9:133278724:C:T	1	chr9:133278860:T:C	rs649129	9	133278860	C	T	0.7732	0.9633	0.21459	0.027735	1e-14	0.0948347	0.309138
AMY2B	AMY2B_9_133153627_133482618	trans	chr9:133278724:C:T	1	chr9:133276163:T:TGGTGCAGGCGCAGGAAAAAATTGTGGCAATTCCTCA	rs1461780285	9	133276163	TGGTGCAGGCGCAGGAAAAAATTGTGGCAATTCCTCA	T	0.7752	0.969	0.21449	0.027744	1e-14	0.0890287	0.196818
AMY2B	AMY2B_9_133153627_133482618	trans	chr9:133278724:C:T	1	chr9:133271182:T:C	rs550057	9	133271182	C	T	0.776	0.9795	0.21175	0.027655	1.8e-14	0.0541537	0.261645
AMY2B	AMY2B_9_133153627_133482618	trans	chr9:133278724:C:T	1	chr9:133258677:G:A	rs9411372	9	133258677	A	G	0.2189	0.976	-0.21118	0.027921	3.8e-14	0.018668	0.000543942
AMY2B	AMY2B_9_133153627_133482618	trans	chr9:133278724:C:T	1	chr9:133264504:G:GAAACTGCC	rs60937319	9	133264504	GAAACTGCC	G	0.7755	0.9805	0.20988	0.027626	3e-14	0.0323009	0.263877
AMY2B	AMY2B_9_133153627_133482618	trans	chr9:133278724:C:T	1	chr9:133279294:T:G	rs495828	9	133279294	G	T	0.7823	0.9993	0.20758	0.027642	6.1e-14	0.0181001	0.218567
ANG	ANG_14_20621192_20712721	cis	chr14:20690751:G:T	1	chr14:20690751:G:T	rs17114699	14	20690751	T	G	0.1871	0.9541	0.77694	0.029489	3.3e-153	0.996709	0.115529
ANG	ANG_14_20621192_20712721	cis	chr14:20684008:G:C	2	chr14:20684008:G:C	rs17516133	14	20684008	C	G	0.3421	0.9486	-0.4966	0.02405	1.2e-94	1	0.224586
ANG	ANG_14_20621192_20712721	cis	chr14:20688677:C:T	3	chr14:20688677:C:T	rs4982325	14	20688677	T	C	0.0186	0.9615	0.71966	0.084445	1.4e-17	0.492832	0.115076
ANG	ANG_14_20621192_20712721	cis	chr14:20688677:C:T	3	chr14:20689777:G:A	rs4982326	14	20689777	A	G	0.0187	0.9609	0.71945	0.084446	1.4e-17	0.484636	0.113715
ANGPT1	ANGPT1_3_56804669_56907113	trans	chr3:56815721:T:C	1	chr3:56815721:T:C	rs1354034	3	56815721	C	T	0.5776	0.9959	-0.13649	0.022823	2.3e-09	0.911668	0.391316
ANGPT1	ANGPT1_3_56804669_56907113	trans	chr3:56815721:T:C	1	chr3:56817359:G:A	rs17288922	3	56817359	A	G	0.2137	0.9296	0.14567	0.028256	2.6e-07	0.0122315	0.174917
ANGPT1	ANGPT1_3_56804669_56907113	trans	chr3:56815721:T:C	1	chr3:56818361:G:A	rs17288929	3	56818361	A	G	0.2119	0.9258	0.14932	0.028392	1.5e-07	0.020787	0.120099
ANGPT1	ANGPT1_3_56804669_56907113	trans	chr3:56815721:T:C	1	chr3:56815027:A:C	rs1039383	3	56815027	C	A	0.2594	0.9168	0.13881	0.026701	2e-07	0.0147442	0.242686
ANGPT1	ANGPT1_7_80456221_80711284	trans	chr7:80555759:T:C	1	chr7:80556111:T:G	rs76920628	7	80556111	G	T	0.0742	0.9186	-0.3578	0.044807	1.3e-15	0.0710535	0.000279963
ANGPT1	ANGPT1_7_80456221_80711284	trans	chr7:80555759:T:C	1	chr7:80547085:CTA:C	rs59723274	7	80547085	C	CTA	0.071	0.9081	-0.36707	0.045954	1.3e-15	0.0726906	0.000294109
ANGPT1	ANGPT1_7_80456221_80711284	trans	chr7:80555759:T:C	1	chr7:80557412:T:G	rs80243994	7	80557412	G	T	0.0738	0.9199	-0.35784	0.044837	1.3e-15	0.0694941	0.000280038
ANGPT1	ANGPT1_7_80456221_80711284	trans	chr7:80555759:T:C	1	chr7:80563909:G:C	rs79764518	7	80563909	C	G	0.0743	0.9211	-0.35692	0.04471	1.3e-15	0.0697511	0.000279305
ANGPT1	ANGPT1_7_80456221_80711284	trans	chr7:80555759:T:C	1	chr7:80558738:T:C	rs57345451	7	80558738	C	T	0.0743	0.9212	-0.35666	0.044709	1.4e-15	0.0668052	0.000280302
ANGPT1	ANGPT1_7_80456221_80711284	trans	chr7:80555759:T:C	1	chr7:80559048:G:T	rs117895265	7	80559048	T	G	0.0734	0.9238	-0.35684	0.044896	1.8e-15	0.0545318	0.000117709
ANGPT1	ANGPT1_7_80456221_80711284	trans	chr7:80555759:T:C	1	chr7:80559413:G:C	rs117072339	7	80559413	C	G	0.0739	0.9225	-0.35709	0.04474	1.3e-15	0.0699201	0.000279502
ANGPT1	ANGPT1_7_80456221_80711284	trans	chr7:80555759:T:C	1	chr7:80564852:C:T	rs2886753	7	80564852	T	C	0.0743	0.9213	-0.35668	0.044709	1.4e-15	0.0670238	0.000279387
ANGPT1	ANGPT1_7_80456221_80711284	trans	chr7:80555759:T:C	1	chr7:80555759:T:C	rs117024186	7	80555759	C	T	0.0745	0.9169	-0.35758	0.04475	1.3e-15	0.0733362	0.000279815
ANGPT1	ANGPT1_7_80456221_80711284	trans	chr7:80555759:T:C	1	chr7:80569431:C:T	rs75427140	7	80569431	T	C	0.0735	0.9123	-0.35204	0.045042	5.1e-15	0.01854	0.000323958
ANGPT1	ANGPT1_7_80456221_80711284	trans	chr7:80555759:T:C	1	chr7:80567951:A:G	rs78929872	7	80567951	G	A	0.0736	0.9129	-0.35181	0.045025	5.2e-15	0.0182485	0.000279289
ANGPT1	ANGPT1_7_80456221_80711284	trans	chr7:80555759:T:C	1	chr7:80549534:G:GA	rs144152555	7	80549534	GA	G	0.0722	0.9154	-0.35445	0.045364	5.2e-15	0.0180184	0.00027951
ANGPT1	ANGPT1_7_80456221_80711284	trans	chr7:80555759:T:C	1	chr7:80575652:G:A	rs73373063	7	80575652	A	G	0.0739	0.9047	-0.35132	0.045069	5.9e-15	0.0162024	0.00104424
ANGPT1	ANGPT1_7_80456221_80711284	trans	chr7:80555759:T:C	1	chr7:80557424:A:C	rs79603094	7	80557424	C	A	0.0738	0.9199	-0.35785	0.044836	1.3e-15	0.0697174	0.000280029
ANGPT1	ANGPT1_7_80456221_80711284	trans	chr7:80555759:T:C	1	chr7:80552874:C:T	rs117552126	7	80552874	T	C	0.0723	0.9179	-0.35218	0.045241	6.5e-15	0.0146508	0.000338176
ANGPT1	ANGPT1_7_80456221_80711284	trans	chr7:80555759:T:C	1	chr7:80559973:A:G	rs151006926	7	80559973	G	A	0.0739	0.9226	-0.35686	0.044739	1.4e-15	0.0671857	0.000279338
ANGPT1	ANGPT1_7_80456221_80711284	trans	chr7:80555759:T:C	1	chr7:80582402:C:T	rs945096	7	80582402	T	C	0.073	0.904	-0.3518	0.045371	8.2e-15	0.0118298	0.000396989
ANGPT1	ANGPT1_7_80456221_80711284	trans	chr7:80555759:T:C	1	chr7:80581776:C:G	rs867876	7	80581776	G	C	0.073	0.9037	-0.35172	0.045372	8.4e-15	0.0116549	0.00039693
ANGPT1	ANGPT1_7_80456221_80711284	trans	chr7:80555759:T:C	1	chr7:80550617:C:T	rs77101061	7	80550617	T	C	0.0715	0.9168	-0.35315	0.045546	8.4e-15	0.0116212	0.000117609
ANGPT1	ANGPT1_7_80456221_80711284	trans	chr7:80555759:T:C	1	chr7:80578407:C:T	rs1980331	7	80578407	T	C	0.0731	0.9032	-0.3512	0.045361	9e-15	0.010792	0.000397796
ANGPT1	ANGPT1_7_80456221_80711284	trans	chr7:80555759:T:C	1	chr7:80581899:C:G	rs945095	7	80581899	G	C	0.0733	0.9024	-0.35101	0.045341	9.2e-15	0.0105665	0.000396989
ANGPT1	ANGPT1_7_80456221_80711284	trans	chr7:80555759:T:C	1	chr7:80582066:TAC:T	rs5885182	7	80582066	T	TAC	0.0733	0.9024	-0.35101	0.045341	9.2e-15	0.0105665	0.000396907
ANGPT1	ANGPT1_7_80456221_80711284	trans	chr7:80555759:T:C	1	chr7:80580379:G:A	rs7458684	7	80580379	A	G	0.0726	0.9037	-0.35223	0.045533	9.5e-15	0.0105346	0.000235232
ANGPT1	ANGPT1_7_80456221_80711284	trans	chr7:80555759:T:C	1	chr7:80576395:A:G	rs13223899	7	80576395	G	A	0.0734	0.9016	-0.35068	0.045331	9.6e-15	0.0100795	0.00042627
ANGPT1	ANGPT1_7_80456221_80711284	trans	chr7:80555759:T:C	1	chr7:80570974:T:C	rs182519601	7	80570974	C	T	0.0733	0.9077	-0.34934	0.045181	9.8e-15	0.00998381	0.00040013
ANGPT1	ANGPT1_7_80456221_80711284	trans	chr7:80555759:T:C	1	chr7:80573622:C:T	rs76141678	7	80573622	T	C	0.0734	0.9084	-0.34897	0.045161	1e-14	0.0096313	0.00041225
ANGPT1	ANGPT1_7_80456221_80711284	trans	chr7:80555759:T:C	1	chr7:80570971:G:A	rs191423535	7	80570971	A	G	0.0733	0.9083	-0.34908	0.04518	1e-14	0.00957103	0.000441397
ANGPT1	ANGPT1_8_105490253_105639316	trans	chr8:105569300:A:T	1	chr8:105569300:A:T	rs6993770	8	105569300	T	A	0.3838	0.999	-0.17922	0.023193	1.1e-14	0.497458	0.281875
ANGPT1	ANGPT1_8_105490253_105639316	trans	chr8:105569300:A:T	1	chr8:105570896:A:G	rs4734879	8	105570896	G	A	0.3764	0.9691	-0.18177	0.02365	1.5e-14	0.355796	0.272426
ANGPT1	ANGPT1_8_105490253_105639316	trans	chr8:105569300:A:T	1	chr8:105578477:C:A	rs4541868	8	105578477	A	C	0.3825	0.9505	-0.17729	0.023882	1.2e-13	0.0476329	0.271448
ANGPT1	ANGPT1_8_105490253_105639316	trans	chr8:105569300:A:T	1	chr8:105581434:T:C	rs6995272	8	105581434	C	T	0.4842	0.9874	-0.16944	0.022804	1.1e-13	0.0497407	0.488048
ANGPT2	ANGPT2_8_6597071_6682853	cis	chr8:6625412:C:A	1	chr8:6625412:C:A	rs2959797	8	6625412	A	C	0.3712	0.9926	0.14728	0.023228	2e-10	0.363616	0.0733339
ANGPT2	ANGPT2_8_6597071_6682853	cis	chr8:6625412:C:A	1	chr8:6629394:G:A	rs4087838	8	6629394	A	G	0.4005	0.9421	0.14891	0.023467	2.2e-10	0.315675	0.0706829
ANGPT2	ANGPT2_8_6597071_6682853	cis	chr8:6625412:C:A	1	chr8:6622816:C:A	rs11780088	8	6622816	A	C	0.3693	0.9635	0.14285	0.023514	1.1e-09	0.0611644	0.075791
ANGPT2	ANGPT2_8_6597071_6682853	cis	chr8:6625412:C:A	1	chr8:6624346:A:C	rs3739386	8	6624346	C	A	0.3875	0.964	0.14168	0.023315	1.1e-09	0.0667232	0.0768167
ANGPT2	ANGPT2_8_6597071_6682853	cis	chr8:6625412:C:A	1	chr8:6622800:T:A	rs73184452	8	6622800	A	T	0.3696	0.9634	0.14314	0.02351	1e-09	0.0654081	0.075881
ANGPT2	ANGPT2_8_6597071_6682853	cis	chr8:6625412:C:A	1	chr8:6623373:G:A	rs73184454	8	6623373	A	G	0.359	0.9526	0.1449	0.023834	1e-09	0.064992	0.0759374
ANGPT2	ANGPT2_8_6597071_6682853	cis	chr8:6625412:C:A	1	chr8:6623890:A:G	rs11784637	8	6623890	G	A	0.3828	0.9618	0.13944	0.023381	2.4e-09	0.0307703	0.0764661
ANGPT2	ANGPT2_9_133182305_133543074	trans	chr9:133255635:C:T	1	chr9:133255635:C:T	rs8176751	9	133255635	T	C	0.2206	0.9942	0.2925	0.027391	1.3e-26	0.0826277	0.102181
ANGPT2	ANGPT2_9_133182305_133543074	trans	chr9:133255635:C:T	1	chr9:133255801:C:T	rs8176749	9	133255801	T	C	0.2182	0.9998	0.29174	0.027405	1.8e-26	0.0558043	0.0795722
ANGPT2	ANGPT2_9_133182305_133543074	trans	chr9:133255635:C:T	1	chr9:133257129:G:A	rs2073823	9	133257129	A	G	0.2183	0.9938	0.29276	0.027528	2e-26	0.050306	0.102298
ANGPT2	ANGPT2_9_133182305_133543074	trans	chr9:133255635:C:T	1	chr9:133257138:T:C	rs8176730	9	133257138	C	T	0.2183	0.9938	0.29275	0.027528	2e-26	0.0500253	0.10212
ANGPT2	ANGPT2_9_133182305_133543074	trans	chr9:133255635:C:T	1	chr9:133262254:C:T	rs8176693	9	133262254	T	C	0.2186	0.9956	0.2927	0.027479	1.7e-26	0.0596927	0.0795541
ANGPT2	ANGPT2_9_133182305_133543074	trans	chr9:133255635:C:T	1	chr9:133257367:C:A	rs8176722	9	133257367	A	C	0.2193	1	0.29135	0.0274	2e-26	0.0495728	0.102315
ANGPT2	ANGPT2_9_133182305_133543074	trans	chr9:133255635:C:T	1	chr9:133256781:T:C	rs8176733	9	133256781	C	T	0.2188	0.9969	0.29207	0.027466	2e-26	0.0494905	0.10225
ANGPT2	ANGPT2_9_133182305_133543074	trans	chr9:133255635:C:T	1	chr9:133256074:G:A	rs8176741	9	133256074	A	G	0.2185	0.9967	0.29193	0.02747	2.2e-26	0.0476518	0.0798417
ANGPT2	ANGPT2_9_133182305_133543074	trans	chr9:133255635:C:T	1	chr9:133256028:C:T	rs8176743	9	133256028	T	C	0.2185	0.9967	0.29193	0.027471	2.2e-26	0.0475626	0.0795615
ANGPT2	ANGPT2_9_133182305_133543074	trans	chr9:133255635:C:T	1	chr9:133256508:C:T	rs7855255	9	133256508	T	C	0.2188	0.9962	0.29201	0.027479	2.2e-26	0.0465056	0.102203
ANGPT2	ANGPT2_9_133182305_133543074	trans	chr9:133255635:C:T	1	chr9:133254260:G:A	rs8176759	9	133254260	A	G	0.2176	0.987	0.29359	0.027641	2.3e-26	0.0443977	0.0796824
ANGPT2	ANGPT2_9_133182305_133543074	trans	chr9:133255635:C:T	1	chr9:133254328:C:T	rs1137827	9	133254328	T	C	0.2182	0.9938	0.29229	0.027526	2.4e-26	0.0435032	0.0796694
ANGPT2	ANGPT2_9_133182305_133543074	trans	chr9:133255635:C:T	1	chr9:133255928:C:G	rs8176747	9	133255928	G	C	0.2186	0.9969	0.29158	0.027466	2.5e-26	0.0423	0.0795672
ANGPT2	ANGPT2_9_133182305_133543074	trans	chr9:133255635:C:T	1	chr9:133255935:G:T	rs8176746	9	133255935	T	G	0.2192	1	0.29083	0.027397	2.5e-26	0.042272	0.0795261
ANGPT2	ANGPT2_9_133182305_133543074	trans	chr9:133255635:C:T	1	chr9:133255354:C:T	rs187099314	9	133255354	T	C	0.2186	0.9965	0.29162	0.027472	2.5e-26	0.0419099	0.0983721
ANGPT2	ANGPT2_9_133182305_133543074	trans	chr9:133255635:C:T	1	chr9:133256205:G:C	rs7853989	9	133256205	C	G	0.2187	0.9966	0.29146	0.027473	2.7e-26	0.0395949	0.102377
ANGPT2	ANGPT2_9_133182305_133543074	trans	chr9:133255635:C:T	1	chr9:133253728:A:T	rs10793962	9	133253728	T	A	0.2172	0.9848	0.29373	0.027684	2.6e-26	0.0393147	0.0796778
ANGPT2	ANGPT2_9_133182305_133543074	trans	chr9:133255635:C:T	1	chr9:133257567:T:C	rs75179845	9	133257567	C	T	0.2188	0.9965	0.29209	0.027466	2e-26	0.0498659	0.0754834
ANGPT2	ANGPT2_9_133182305_133543074	trans	chr9:133255635:C:T	1	chr9:133253171:T:C	rs77693339	9	133253171	C	T	0.2177	0.9853	0.29264	0.027657	3.6e-26	0.0295134	0.0782574
ANGPT2	ANGPT2_9_133182305_133543074	trans	chr9:133255635:C:T	1	chr9:133266772:C:T	rs8176672	9	133266772	T	C	0.2199	0.9948	0.28911	0.027417	5.2e-26	0.0191261	0.0795491
ANGPT2	ANGPT2_9_133182305_133543074	trans	chr9:133255635:C:T	1	chr9:133273734:C:T	rs8176644	9	133273734	T	C	0.2198	0.9947	0.2893	0.027472	6e-26	0.0160753	0.0774503
ANGPT2	ANGPT2_9_133182305_133543074	trans	chr9:133255635:C:T	1	chr9:133270880:T:C	rs79343853	9	133270880	C	T	0.2198	0.9945	0.28925	0.027474	6.2e-26	0.0156416	0.0781158
ANGPTL1	ANGPTL1_1_177963145_178966645	cis	chr1:178701697:T:A	1	chr1:178701697:T:A	rs12046204	1	178701697	A	T	0.1422	0.9758	-0.31465	0.032891	1.1e-21	0.0452711	0.0940626
ANGPTL1	ANGPTL1_1_177963145_178966645	cis	chr1:178701697:T:A	1	chr1:178772430:G:A	rs72705196	1	178772430	A	G	0.1046	0.9845	-0.33861	0.037205	9.1e-20	0.0288241	0.0992087
ANGPTL1	ANGPTL1_1_177963145_178966645	cis	chr1:178701697:T:A	1	chr1:178844396:G:A	rs3766642	1	178844396	A	G	0.1028	0.9606	-0.34513	0.037957	9.8e-20	0.0273182	0.101363
ANGPTL1	ANGPTL1_1_177963145_178966645	cis	chr1:178701697:T:A	1	chr1:178848857:T:C	rs12119187	1	178848857	C	T	0.1029	0.9606	-0.3451	0.037957	9.9e-20	0.0271353	0.101512
ANGPTL1	ANGPTL1_1_177963145_178966645	cis	chr1:178701697:T:A	1	chr1:178794334:G:T	rs12064534	1	178794334	T	G	0.1043	0.983	-0.33881	0.037277	1e-19	0.026335	0.101704
ANGPTL1	ANGPTL1_1_177963145_178966645	cis	chr1:178701697:T:A	1	chr1:178717164:C:T	rs10913618	1	178717164	T	C	0.1433	0.9675	-0.30854	0.032879	6.4e-21	0.0232428	0.102436
ANGPTL1	ANGPTL1_1_177963145_178966645	cis	chr1:178701697:T:A	1	chr1:178712917:G:GA	rs138814017	1	178712917	GA	G	0.1419	0.9646	-0.31012	0.032996	5.6e-21	0.0198068	0.0907492
ANGPTL1	ANGPTL1_1_177963145_178966645	cis	chr1:178701697:T:A	1	chr1:178689691:G:A	rs77023456	1	178689691	A	G	0.1196	0.9057	-0.34246	0.036595	8.5e-21	0.0180734	0.0403727
ANGPTL1	ANGPTL1_1_177963145_178966645	cis	chr1:178701697:T:A	1	chr1:178747028:G:A	rs7528223	1	178747028	A	G	0.1047	0.9706	-0.33884	0.037508	1.7e-19	0.0174852	0.101571
ANGPTL1	ANGPTL1_1_177963145_178966645	cis	chr1:178701697:T:A	1	chr1:178712885:GA:G	rs138460075	1	178712885	G	GA	0.1423	0.9614	-0.3093	0.033014	7.4e-21	0.0168095	0.0941996
ANGPTL1	ANGPTL1_1_177963145_178966645	cis	chr1:178701697:T:A	1	chr1:178860272:A:G	rs78388358	1	178860272	G	A	0.094	0.9528	-0.36352	0.039719	5.7e-20	0.0162745	0.0143486
ANGPTL1	ANGPTL1_1_177963145_178966645	cis	chr1:178701697:T:A	1	chr1:178848917:A:G	rs12118447	1	178848917	G	A	0.0936	0.9621	-0.36192	0.039605	6.4e-20	0.0152612	0.0714496
ANGPTL1	ANGPTL1_1_177963145_178966645	cis	chr1:178701697:T:A	1	chr1:178850418:A:G	rs10913632	1	178850418	G	A	0.0936	0.9621	-0.36192	0.039607	6.4e-20	0.0152126	0.0714202
ANGPTL1	ANGPTL1_1_177963145_178966645	cis	chr1:178701697:T:A	1	chr1:178799392:G:T	rs7534520	1	178799392	T	G	0.0961	0.9835	-0.35329	0.038709	7.1e-20	0.0146969	0.0710713
ANGPTL1	ANGPTL1_1_177963145_178966645	cis	chr1:178701697:T:A	1	chr1:178828813:A:G	rs77776803	1	178828813	G	A	0.0948	0.969	-0.35823	0.039241	7e-20	0.0143133	0.01191
ANGPTL1	ANGPTL1_1_177963145_178966645	cis	chr1:178701697:T:A	1	chr1:178845562:A:G	rs80297751	1	178845562	G	A	0.094	0.9576	-0.36189	0.039631	6.8e-20	0.0141109	0.0142299
ANGPTL1	ANGPTL1_1_177963145_178966645	cis	chr1:178701697:T:A	1	chr1:178828630:A:C	rs80239287	1	178828630	C	A	0.0948	0.9692	-0.35808	0.03924	7.2e-20	0.01393	0.0119219
ANGPTL1	ANGPTL1_1_177963145_178966645	cis	chr1:178701697:T:A	1	chr1:178838658:G:T	rs59691597	1	178838658	T	G	0.0947	0.9689	-0.35811	0.039261	7.5e-20	0.0134722	0.0121553
ANGPTL1	ANGPTL1_1_177963145_178966645	cis	chr1:178701697:T:A	1	chr1:178941725:AT:A	rs113742937	1	178941725	A	AT	0.1031	0.9599	-0.34731	0.038258	1.1e-19	0.0132863	0.0135393
ANGPTL1	ANGPTL1_1_177963145_178966645	cis	chr1:178701697:T:A	1	chr1:178824808:CAAAAAAAAAG:C	rs137872056	1	178824808	C	CAAAAAAAAAG	0.0945	0.9687	-0.358	0.039286	8.1e-20	0.0131532	0.074708
ANGPTL1	ANGPTL1_1_177963145_178966645	cis	chr1:178701697:T:A	1	chr1:178819047:G:A	rs55633412	1	178819047	A	G	0.0959	0.9822	-0.35313	0.038767	8.4e-20	0.0126911	0.0712341
ANGPTL1	ANGPTL1_1_177963145_178966645	cis	chr1:178701697:T:A	1	chr1:178810452:G:A	rs77423207	1	178810452	A	G	0.0959	0.9835	-0.35288	0.038743	8.4e-20	0.0126555	0.0142344
ANGPTL1	ANGPTL1_1_177963145_178966645	cis	chr1:178701697:T:A	1	chr1:178812513:T:C	rs58123637	1	178812513	C	T	0.0959	0.9835	-0.35288	0.038743	8.4e-20	0.0126555	0.0139048
ANGPTL1	ANGPTL1_1_177963145_178966645	cis	chr1:178701697:T:A	1	chr1:178808806:A:G	rs12073807	1	178808806	G	A	0.0959	0.9836	-0.35287	0.038742	8.4e-20	0.0126418	0.0713824
ANGPTL1	ANGPTL1_1_177963145_178966645	cis	chr1:178701697:T:A	1	chr1:178790042:A:G	rs7554836	1	178790042	G	A	0.096	0.9851	-0.3523	0.038699	8.8e-20	0.012232	0.071395
ANGPTL1	ANGPTL1_1_177963145_178966645	cis	chr1:178701697:T:A	1	chr1:178792680:G:T	rs10913626	1	178792680	T	G	0.096	0.9849	-0.35238	0.038706	8.8e-20	0.0122277	0.0710755
ANGPTL1	ANGPTL1_1_177963145_178966645	cis	chr1:178701697:T:A	1	chr1:178792691:G:T	rs10913627	1	178792691	T	G	0.096	0.9849	-0.35238	0.038706	8.8e-20	0.0122277	0.0710587
ANGPTL1	ANGPTL1_1_177963145_178966645	cis	chr1:178701697:T:A	1	chr1:178834232:A:C	rs3753536	1	178834232	C	A	0.0949	0.9639	-0.35812	0.039345	8.9e-20	0.0122269	0.0120987
ANGPTL1	ANGPTL1_1_177963145_178966645	cis	chr1:178701697:T:A	1	chr1:178776812:T:G	rs6665037	1	178776812	G	T	0.0973	0.9998	-0.34748	0.038184	9.1e-20	0.0120991	0.0713613
ANGPTL1	ANGPTL1_1_177963145_178966645	cis	chr1:178701697:T:A	1	chr1:178776476:A:T	rs6662050	1	178776476	T	A	0.0963	0.989	-0.35101	0.038568	9e-20	0.0120175	0.0713887
ANGPTL1	ANGPTL1_1_177963145_178966645	cis	chr1:178701697:T:A	1	chr1:178773401:A:G	rs12143050	1	178773401	G	A	0.0963	0.989	-0.35101	0.038569	9e-20	0.0119967	0.0714454
ANGPTL1	ANGPTL1_1_177963145_178966645	cis	chr1:178701697:T:A	1	chr1:178781492:A:G	rs12121697	1	178781492	G	A	0.0963	0.9888	-0.35106	0.038574	9e-20	0.0119857	0.0711996
ANGPTL1	ANGPTL1_1_177963145_178966645	cis	chr1:178701697:T:A	1	chr1:178783815:G:A	rs16853339	1	178783815	A	G	0.0963	0.9888	-0.35106	0.038574	9e-20	0.0119857	0.0710691
ANGPTL1	ANGPTL1_1_177963145_178966645	cis	chr1:178701697:T:A	1	chr1:178784143:T:G	rs41267574	1	178784143	G	T	0.0963	0.9888	-0.35106	0.038574	9e-20	0.0119857	0.0713256
ANGPTL1	ANGPTL1_1_177963145_178966645	cis	chr1:178701697:T:A	1	chr1:178788272:T:G	rs10913624	1	178788272	G	T	0.0963	0.9888	-0.35106	0.038574	9e-20	0.0119857	0.0713761
ANGPTL1	ANGPTL1_1_177963145_178966645	cis	chr1:178701697:T:A	1	chr1:178789019:A:C	rs12060102	1	178789019	C	A	0.0963	0.9888	-0.35105	0.038575	9.1e-20	0.0119599	0.0713105
ANGPTL1	ANGPTL1_1_177963145_178966645	cis	chr1:178701697:T:A	1	chr1:178678466:G:A	rs35016943	1	178678466	A	G	0.1371	0.9711	-0.31243	0.033463	1e-20	0.0117411	0.09511
ANGPTL1	ANGPTL1_1_177963145_178966645	cis	chr1:178701697:T:A	1	chr1:178677680:C:T	rs12748987	1	178677680	T	C	0.1371	0.9713	-0.31228	0.033458	1.1e-20	0.0115532	0.0954772
ANGPTL1	ANGPTL1_1_177963145_178966645	cis	chr1:178701697:T:A	1	chr1:178783248:G:C	rs60594000	1	178783248	C	G	0.0963	0.9887	-0.35096	0.03858	9.4e-20	0.0115392	0.0139097
ANGPTL1	ANGPTL1_1_177963145_178966645	cis	chr1:178701697:T:A	1	chr1:178805550:G:T	rs10913629	1	178805550	T	G	0.0953	0.979	-0.35474	0.03896	8.6e-20	0.0109437	0.0139073
ANGPTL1	ANGPTL1_1_177963145_178966645	cis	chr1:178701697:T:A	1	chr1:178776986:A:G	rs6662590	1	178776986	G	A	0.0958	0.9697	-0.35453	0.039092	1.2e-19	0.0108302	0.0142226
ANGPTL1	ANGPTL1_1_177963145_178966645	cis	chr1:178701697:T:A	1	chr1:178767461:T:C	rs76508168	1	178767461	C	T	0.0956	0.9858	-0.35258	0.03878	9.8e-20	0.00982138	0.0138926
ANGPTL1	ANGPTL1_1_177963145_178966645	cis	chr1:178701697:T:A	1	chr1:178942681:T:C	rs10913647	1	178942681	C	T	0.1045	0.9659	-0.34042	0.03804	3.7e-19	0.00974603	0.0693371
ANGPTL1	ANGPTL1_1_177963145_178966645	cis	chr1:178701697:T:A	1	chr1:178899652:G:T	rs60209294	1	178899652	T	G	0.094	0.8914	-0.36538	0.040842	3.7e-19	0.00944352	0.014944
ANGPTL1	ANGPTL1_1_177963145_178966645	cis	chr1:178701697:T:A	1	chr1:178880236:T:G	rs12083258	1	178880236	G	T	0.0935	0.946	-0.36324	0.03997	1e-19	0.00942511	0.0139379
ANGPTL1	ANGPTL1_1_177963145_178966645	cis	chr1:178701697:T:A	1	chr1:178879558:C:T	rs79577347	1	178879558	T	C	0.0935	0.9462	-0.36322	0.039969	1e-19	0.00939032	0.01398
ANGPTL1	ANGPTL1_1_177963145_178966645	cis	chr1:178701697:T:A	1	chr1:178817453:G:T	rs75025965	1	178817453	T	G	0.0953	0.9797	-0.35393	0.038959	1e-19	0.00922168	0.0139376
ANGPTL1	ANGPTL1_1_177963145_178966645	cis	chr1:178701697:T:A	1	chr1:178769929:G:A	rs78187250	1	178769929	A	G	0.0958	0.9871	-0.35169	0.038728	1.1e-19	0.0090749	0.0142386
ANGPTL1	ANGPTL1_1_177963145_178966645	cis	chr1:178701697:T:A	1	chr1:178693672:A:AAAAG	rs60985442	1	178693672	AAAAG	A	0.1392	0.9726	-0.30981	0.033227	1.2e-20	0.00904902	0.457666
ANGPTL1	ANGPTL1_1_177963145_178966645	cis	chr1:178701697:T:A	1	chr1:178770930:G:A	rs117922414	1	178770930	A	G	0.0957	0.986	-0.35206	0.038766	1.1e-19	0.00902887	0.0119597
ANGPTL1	ANGPTL1_1_177963145_178966645	cis	chr1:178701697:T:A	1	chr1:178763319:C:T	rs80244403	1	178763319	T	C	0.0957	0.9862	-0.35196	0.038761	1.1e-19	0.00893386	0.0139224
ANGPTL1	ANGPTL1_1_177963145_178966645	cis	chr1:178701697:T:A	1	chr1:178881702:T:C	rs10913635	1	178881702	C	T	0.1027	0.949	-0.34203	0.038215	3.6e-19	0.00883919	0.101562
ANGPTL1	ANGPTL1_1_177963145_178966645	cis	chr1:178701697:T:A	1	chr1:178880354:G:A	rs2184464	1	178880354	A	G	0.1027	0.9491	-0.34196	0.038214	3.7e-19	0.00872205	0.101397
ANGPTL1	ANGPTL1_1_177963145_178966645	cis	chr1:178701697:T:A	1	chr1:178941146:G:A	rs12080919	1	178941146	A	G	0.1046	0.9616	-0.34169	0.038049	2.8e-19	0.00832446	0.0135318
ANGPTL1	ANGPTL1_1_177963145_178966645	cis	chr1:178701697:T:A	1	chr1:178905492:G:A	rs1413941	1	178905492	A	G	0.1026	0.9445	-0.34335	0.038358	3.6e-19	0.00828284	0.101509
ANGPTL1	ANGPTL1_1_177963145_178966645	cis	chr1:178701697:T:A	1	chr1:178691910:G:A	rs34928508	1	178691910	A	G	0.1391	0.973	-0.30943	0.03323	1.3e-20	0.00818564	0.0957635
ANGPTL1	ANGPTL1_1_177963145_178966645	cis	chr1:178701697:T:A	1	chr1:178690753:C:T	rs66692944	1	178690753	T	C	0.1391	0.973	-0.30941	0.03323	1.3e-20	0.0081386	0.0957206
ANGPTL1	ANGPTL1_1_177963145_178966645	cis	chr1:178701697:T:A	1	chr1:178902082:G:A	rs2275100	1	178902082	A	G	0.1026	0.9447	-0.34321	0.038355	3.7e-19	0.00811853	0.101417
ANGPTL1	ANGPTL1_1_177963145_178966645	cis	chr1:178701697:T:A	1	chr1:178923662:G:A	rs6677255	1	178923662	A	G	0.092	0.9423	-0.36531	0.040335	1.4e-19	0.00789009	0.0713381
ANGPTL1	ANGPTL1_1_177963145_178966645	cis	chr1:178701697:T:A	1	chr1:178922256:G:A	rs3820164	1	178922256	A	G	0.092	0.9425	-0.3652	0.040327	1.4e-19	0.00782933	0.071336
ANGPTL1	ANGPTL1_1_177963145_178966645	cis	chr1:178701697:T:A	1	chr1:178899653:G:T	rs60280645	1	178899653	T	G	0.0943	0.8937	-0.3634	0.04076	4.9e-19	0.0077907	0.042914
ANGPTL1	ANGPTL1_1_177963145_178966645	cis	chr1:178701697:T:A	1	chr1:178755284:C:T	rs4540610	1	178755284	T	C	0.0959	0.9736	-0.35202	0.038982	1.7e-19	0.00682003	0.0710336
ANGPTL1	ANGPTL1_1_177963145_178966645	cis	chr1:178701697:T:A	1	chr1:178909901:C:T	rs10798638	1	178909901	T	C	0.0928	0.9465	-0.36235	0.040064	1.5e-19	0.00680662	0.0714812
ANGPTL1	ANGPTL1_1_177963145_178966645	cis	chr1:178701697:T:A	1	chr1:178749819:G:T	rs58564735	1	178749819	T	G	0.0959	0.9734	-0.35202	0.038983	1.7e-19	0.00679896	0.0142294
ANGPTL1	ANGPTL1_1_177963145_178966645	cis	chr1:178701697:T:A	1	chr1:178752670:A:G	rs7519811	1	178752670	G	A	0.0958	0.9729	-0.35231	0.03901	1.7e-19	0.00678029	0.0671451
ANGPTL1	ANGPTL1_1_177963145_178966645	cis	chr1:178701697:T:A	1	chr1:178882197:TGATTCACCCAATAA:T	rs11273241	1	178882197	T	TGATTCACCCAATAA	0.0929	0.9523	-0.36073	0.039949	1.7e-19	0.00629937	0.0714097
ANGPTL1	ANGPTL1_1_177963145_178966645	cis	chr1:178701697:T:A	1	chr1:178879088:A:G	rs3766637	1	178879088	G	A	0.0929	0.9524	-0.36066	0.039946	1.7e-19	0.00625951	0.0713068
ANGPTL1	ANGPTL1_1_177963145_178966645	cis	chr1:178701697:T:A	1	chr1:178670413:G:A	rs7554386	1	178670413	A	G	0.1343	0.9314	-0.32062	0.034504	1.6e-20	0.00624309	0.0948788
ANGPTL1	ANGPTL1_1_177963145_178966645	cis	chr1:178701697:T:A	1	chr1:178907709:G:A	rs75838213	1	178907709	A	G	0.093	0.9389	-0.36389	0.04022	1.5e-19	0.00614108	0.0119391
ANGPTL1	ANGPTL1_1_177963145_178966645	cis	chr1:178701697:T:A	1	chr1:178805471:G:A	rs10913628	1	178805471	A	G	0.0929	0.9635	-0.3595	0.039715	1.4e-19	0.00608593	0.0141445
ANGPTL1	ANGPTL1_1_177963145_178966645	cis	chr1:178701697:T:A	1	chr1:178901420:C:G	rs12122215	1	178901420	G	C	0.0932	0.9408	-0.36273	0.040121	1.6e-19	0.0059973	0.0710499
ANGPTL1	ANGPTL1_1_177963145_178966645	cis	chr1:178701697:T:A	1	chr1:178902754:G:A	rs12139850	1	178902754	A	G	0.0932	0.9408	-0.36273	0.040121	1.6e-19	0.0059973	0.0709701
ANGPTL1	ANGPTL1_1_177963145_178966645	cis	chr1:178701697:T:A	1	chr1:178893662:C:T	rs12143627	1	178893662	T	C	0.0932	0.943	-0.36238	0.040089	1.6e-19	0.00591343	0.0710349
ANGPTL1	ANGPTL1_1_177963145_178966645	cis	chr1:178701697:T:A	1	chr1:178872845:A:G	rs6696204	1	178872845	G	A	0.0933	0.9577	-0.35866	0.039767	1.9e-19	0.00590342	0.0715651
ANGPTL1	ANGPTL1_1_177963145_178966645	cis	chr1:178701697:T:A	1	chr1:178945854:A:G	rs12129842	1	178945854	G	A	0.1044	0.9456	-0.34264	0.038543	6.2e-19	0.00586362	0.0668384
ANGPTL1	ANGPTL1_1_177963145_178966645	cis	chr1:178701697:T:A	1	chr1:178736975:A:G	rs58251357	1	178736975	G	A	0.0953	0.9696	-0.35236	0.039171	2.4e-19	0.0055766	0.0120997
ANGPTL1	ANGPTL1_1_177963145_178966645	cis	chr1:178701697:T:A	1	chr1:178736032:AGTAT:A	rs66982503	1	178736032	A	AGTAT	0.0952	0.967	-0.35444	0.039289	1.8e-19	0.005526	0.0709727
ANGPTL1	ANGPTL1_1_177963145_178966645	cis	chr1:178701697:T:A	1	chr1:178946668:GC:G	rs112932054	1	178946668	G	GC	0.1024	0.9375	-0.34657	0.039044	7e-19	0.00526195	0.013351
ANGPTL1	ANGPTL1_1_177963145_178966645	cis	chr1:178701697:T:A	1	chr1:178734111:A:G	rs12067160	1	178734111	G	A	0.0958	0.971	-0.35127	0.03905	2.4e-19	0.00521918	0.0139199
ANGPTL1	ANGPTL1_1_177963145_178966645	cis	chr1:178701697:T:A	1	chr1:178756767:G:A	rs74536887	1	178756767	A	G	0.0953	0.972	-0.35269	0.039147	2.1e-19	0.00500333	0.0139912
ANGPTL1	ANGPTL1_1_177963145_178966645	cis	chr1:178701697:T:A	1	chr1:178761722:G:A	rs146565559	1	178761722	A	G	0.0953	0.972	-0.35269	0.039147	2.1e-19	0.00500333	0.0139114
ANGPTL1	ANGPTL1_1_177963145_178966645	cis	chr1:178701697:T:A	1	chr1:178747159:C:G	rs61742327	1	178747159	G	C	0.0953	0.9721	-0.35264	0.039145	2.1e-19	0.0049726	0.0138615
ANGPTL1	ANGPTL1_1_177963145_178966645	cis	chr1:178701697:T:A	1	chr1:178945947:G:A	rs10157349	1	178945947	A	G	0.1041	0.9466	-0.34172	0.038533	7.6e-19	0.00480993	0.0666569
ANGPTL1	ANGPTL1_1_177963145_178966645	cis	chr1:178545425:A:AT	2	chr1:178545425:A:AT	rs34632529	1	178545425	AT	A	0.517	0.9714	-0.21628	0.022946	4.2e-21	0.0470988	0.481423
ANGPTL1	ANGPTL1_1_177963145_178966645	cis	chr1:178545425:A:AT	2	chr1:178544276:C:T	rs10913568	1	178544276	T	C	0.518	0.9746	-0.21546	0.022905	5.1e-21	0.0287472	0.482135
ANGPTL1	ANGPTL1_1_177963145_178966645	cis	chr1:178545425:A:AT	2	chr1:178544760:T:G	rs10798615	1	178544760	G	T	0.5194	0.9758	-0.21522	0.022897	5.4e-21	0.0252515	0.48114
ANGPTL1	ANGPTL1_1_177963145_178966645	cis	chr1:178545425:A:AT	2	chr1:178546507:G:C	rs10798616	1	178546507	C	G	0.5194	0.9762	-0.21524	0.022896	5.4e-21	0.0252157	0.481312
ANGPTL1	ANGPTL1_1_177963145_178966645	cis	chr1:178545425:A:AT	2	chr1:178546052:A:G	rs4650993	1	178546052	G	A	0.5194	0.9762	-0.21524	0.022897	5.4e-21	0.0252054	0.481241
ANGPTL1	ANGPTL1_1_177963145_178966645	cis	chr1:178545425:A:AT	2	chr1:178546477:G:A	rs12039531	1	178546477	A	G	0.5194	0.9762	-0.21524	0.022897	5.4e-21	0.0252054	0.481238
ANGPTL1	ANGPTL1_1_177963145_178966645	cis	chr1:178545425:A:AT	2	chr1:178546000:A:T	rs4650992	1	178546000	T	A	0.5194	0.9762	-0.21523	0.022897	5.4e-21	0.0251372	0.481248
ANGPTL1	ANGPTL1_1_177963145_178966645	cis	chr1:178545425:A:AT	2	chr1:178546177:G:A	rs4650994	1	178546177	A	G	0.5258	1	-0.213	0.022624	4.7e-21	0.0250948	0.481317
ANGPTL1	ANGPTL1_1_177963145_178966645	cis	chr1:178545425:A:AT	2	chr1:178546671:T:C	rs10798617	1	178546671	C	T	0.5192	0.9757	-0.21526	0.022905	5.5e-21	0.0242786	0.481393
ANGPTL1	ANGPTL1_1_177963145_178966645	cis	chr1:178545425:A:AT	2	chr1:178548181:C:T	rs4650995	1	178548181	T	C	0.5194	0.9757	-0.2152	0.022903	5.6e-21	0.0240472	0.481466
ANGPTL1	ANGPTL1_1_177963145_178966645	cis	chr1:178545425:A:AT	2	chr1:178549501:G:A	rs4511075	1	178549501	A	G	0.5194	0.9757	-0.2152	0.022903	5.6e-21	0.0240281	0.481252
ANGPTL1	ANGPTL1_1_177963145_178966645	cis	chr1:178545425:A:AT	2	chr1:178549572:G:A	rs12138541	1	178549572	A	G	0.5194	0.9756	-0.2152	0.022904	5.6e-21	0.0239762	0.481359
ANGPTL1	ANGPTL1_1_177963145_178966645	cis	chr1:178545425:A:AT	2	chr1:178551442:C:A	rs17361251	1	178551442	A	C	0.5193	0.9754	-0.21522	0.022907	5.6e-21	0.0239171	0.481412
ANGPTL1	ANGPTL1_1_177963145_178966645	cis	chr1:178545425:A:AT	2	chr1:178549649:G:T	rs12138561	1	178549649	T	G	0.5194	0.9756	-0.21519	0.022904	5.6e-21	0.0238938	0.48123
ANGPTL1	ANGPTL1_1_177963145_178966645	cis	chr1:178545425:A:AT	2	chr1:178551469:T:A	rs17276513	1	178551469	A	T	0.5193	0.9755	-0.21518	0.022904	5.7e-21	0.0238322	0.48131
ANGPTL1	ANGPTL1_1_177963145_178966645	cis	chr1:178545425:A:AT	2	chr1:178551545:G:A	rs17276527	1	178551545	A	G	0.5193	0.9755	-0.21518	0.022904	5.7e-21	0.0238066	0.481334
ANGPTL1	ANGPTL1_1_177963145_178966645	cis	chr1:178545425:A:AT	2	chr1:178555165:A:G	rs4500275	1	178555165	G	A	0.5194	0.9749	-0.21519	0.022912	5.8e-21	0.0230317	0.481523
ANGPTL1	ANGPTL1_1_177963145_178966645	cis	chr1:178545425:A:AT	2	chr1:178555461:T:C	rs4354501	1	178555461	C	T	0.5195	0.9751	-0.21517	0.022911	5.8e-21	0.0230229	0.481173
ANGPTL1	ANGPTL1_1_177963145_178966645	cis	chr1:178545425:A:AT	2	chr1:178553507:G:A	rs35810840	1	178553507	A	G	0.5195	0.9751	-0.21516	0.022911	5.8e-21	0.0229429	0.481229
ANGPTL1	ANGPTL1_1_177963145_178966645	cis	chr1:178545425:A:AT	2	chr1:178553991:A:C	rs10913570	1	178553991	C	A	0.5195	0.9751	-0.21516	0.022911	5.8e-21	0.0229356	0.481241
ANGPTL1	ANGPTL1_1_177963145_178966645	cis	chr1:178545425:A:AT	2	chr1:178554812:T:C	rs4548397	1	178554812	C	T	0.5195	0.9751	-0.21515	0.022911	5.9e-21	0.0228493	0.481578
ANGPTL1	ANGPTL1_1_177963145_178966645	cis	chr1:178545425:A:AT	2	chr1:178554808:T:C	rs4396091	1	178554808	C	T	0.5195	0.9751	-0.21514	0.022911	5.9e-21	0.0227754	0.481651
ANGPTL1	ANGPTL1_1_177963145_178966645	cis	chr1:178545425:A:AT	2	chr1:178557947:A:AT	rs35716224	1	178557947	AT	A	0.5183	0.969	-0.21624	0.022993	5.1e-21	0.0219644	0.481486
ANGPTL1	ANGPTL1_1_177963145_178966645	cis	chr1:178545425:A:AT	2	chr1:178603558:G:A	rs2811289	1	178603558	A	G	0.4469	0.9256	0.22842	0.023624	4.1e-22	0.0207959	0.481551
ANGPTL1	ANGPTL1_1_177963145_178966645	cis	chr1:178545425:A:AT	2	chr1:178603843:C:T	rs2811290	1	178603843	T	C	0.4478	0.9232	0.22727	0.023657	7.5e-22	0.0175639	0.481527
ANGPTL1	ANGPTL1_1_177963145_178966645	cis	chr1:178545425:A:AT	2	chr1:178556087:C:T	rs11799723	1	178556087	T	C	0.5191	0.9698	-0.21509	0.022987	8.1e-21	0.0161036	0.458598
ANGPTL1	ANGPTL1_1_177963145_178966645	cis	chr1:178545425:A:AT	2	chr1:178562419:G:C	rs6693993	1	178562419	C	G	0.5197	0.9703	-0.2152	0.022983	7.6e-21	0.0152089	0.480745
ANGPTL1	ANGPTL1_1_177963145_178966645	cis	chr1:178545425:A:AT	2	chr1:178557907:T:C	rs12042787	1	178557907	C	T	0.5194	0.9706	-0.21475	0.022979	9e-21	0.0142748	0.481346
ANGPTL1	ANGPTL1_1_177963145_178966645	cis	chr1:178545425:A:AT	2	chr1:178562715:G:A	rs4650998	1	178562715	A	G	0.5194	0.9706	-0.21483	0.022983	8.9e-21	0.0142644	0.481201
ANGPTL1	ANGPTL1_1_177963145_178966645	cis	chr1:178545425:A:AT	2	chr1:178560763:G:A	rs12753251	1	178560763	A	G	0.5192	0.9713	-0.21468	0.022973	9.1e-21	0.0142342	0.48094
ANGPTL1	ANGPTL1_1_177963145_178966645	cis	chr1:178545425:A:AT	2	chr1:178559477:C:G	rs12748529	1	178559477	G	C	0.5192	0.9713	-0.21467	0.022973	9.1e-21	0.0142163	0.48115
ANGPTL1	ANGPTL1_1_177963145_178966645	cis	chr1:178545425:A:AT	2	chr1:178559071:T:C	rs4652306	1	178559071	C	T	0.5192	0.9712	-0.21468	0.022974	9.1e-21	0.0142118	0.481839
ANGPTL1	ANGPTL1_1_177963145_178966645	cis	chr1:178545425:A:AT	2	chr1:178558608:A:T	rs7524067	1	178558608	T	A	0.5192	0.9713	-0.21467	0.022973	9.1e-21	0.0142047	0.481054
ANGPTL1	ANGPTL1_1_177963145_178966645	cis	chr1:178545425:A:AT	2	chr1:178557583:C:T	rs10913572	1	178557583	T	C	0.5192	0.9713	-0.21467	0.022973	9.1e-21	0.0142046	0.481259
ANGPTL1	ANGPTL1_1_177963145_178966645	cis	chr1:178545425:A:AT	2	chr1:178558952:G:A	rs4652304	1	178558952	A	G	0.5192	0.9713	-0.21467	0.022973	9.1e-21	0.0141882	0.48106
ANGPTL1	ANGPTL1_1_177963145_178966645	cis	chr1:178545425:A:AT	2	chr1:178559087:C:T	rs4652307	1	178559087	T	C	0.5192	0.9712	-0.21467	0.022974	9.1e-21	0.014179	0.482748
ANGPTL1	ANGPTL1_1_177963145_178966645	cis	chr1:178545425:A:AT	2	chr1:178557136:A:C	rs6681348	1	178557136	C	A	0.5192	0.9713	-0.21467	0.022973	9.1e-21	0.0141718	0.482295
ANGPTL1	ANGPTL1_1_177963145_178966645	cis	chr1:178545425:A:AT	2	chr1:178557144:A:G	rs6681354	1	178557144	G	A	0.5192	0.9713	-0.21467	0.022973	9.1e-21	0.0141714	0.482447
ANGPTL1	ANGPTL1_1_177963145_178966645	cis	chr1:178545425:A:AT	2	chr1:178559032:G:A	rs4652305	1	178559032	A	G	0.5192	0.9712	-0.21467	0.022973	9.1e-21	0.0141691	0.481262
ANGPTL1	ANGPTL1_1_177963145_178966645	cis	chr1:178545425:A:AT	2	chr1:178557251:C:T	rs6701606	1	178557251	T	C	0.5192	0.9712	-0.21466	0.022973	9.2e-21	0.0141467	0.481107
ANGPTL1	ANGPTL1_1_177963145_178966645	cis	chr1:178545425:A:AT	2	chr1:178557513:A:T	rs10913571	1	178557513	T	A	0.5192	0.9712	-0.21466	0.022973	9.2e-21	0.014146	0.481277
ANGPTL1	ANGPTL1_1_177963145_178966645	cis	chr1:178545425:A:AT	2	chr1:178556822:A:G	rs6681043	1	178556822	G	A	0.5192	0.9712	-0.21465	0.022973	9.2e-21	0.0140855	0.481253
ANGPTL1	ANGPTL1_1_177963145_178966645	cis	chr1:178545425:A:AT	2	chr1:178556939:A:G	rs6681146	1	178556939	G	A	0.5192	0.9713	-0.21465	0.022973	9.2e-21	0.0140829	0.481253
ANGPTL1	ANGPTL1_1_177963145_178966645	cis	chr1:178545425:A:AT	2	chr1:178563053:G:T	rs4650999	1	178563053	T	G	0.5194	0.9707	-0.21472	0.022981	9.2e-21	0.013874	0.481017
ANGPTL1	ANGPTL1_1_177963145_178966645	cis	chr1:178545425:A:AT	2	chr1:178564697:G:T	rs4077194	1	178564697	T	G	0.5193	0.9703	-0.21485	0.022991	9.1e-21	0.0136386	0.481364
ANGPTL1	ANGPTL1_1_177963145_178966645	cis	chr1:178545425:A:AT	2	chr1:178563382:A:G	rs10798619	1	178563382	G	A	0.5194	0.9707	-0.21468	0.022981	9.4e-21	0.0136142	0.481471
ANGPTL1	ANGPTL1_1_177963145_178966645	cis	chr1:178545425:A:AT	2	chr1:178565022:G:A	rs4076205	1	178565022	A	G	0.5193	0.9703	-0.21485	0.022991	9.1e-21	0.0136138	0.481004
ANGPTL1	ANGPTL1_1_177963145_178966645	cis	chr1:178545425:A:AT	2	chr1:178569058:A:G	rs10798620	1	178569058	G	A	0.5193	0.97	-0.21487	0.022995	9.1e-21	0.0134522	0.481215
ANGPTL1	ANGPTL1_1_177963145_178966645	cis	chr1:178545425:A:AT	2	chr1:178559736:C:T	rs6660445	1	178559736	T	C	0.5209	0.9695	-0.21439	0.023003	1.2e-20	0.0129953	0.481483
ANGPTL2	ANGPTL2_11_116632465_117154559	trans	chr11:116792991:G:A	1	chr11:116792991:G:A	rs662799	11	116792991	A	G	0.723	0.9996	-0.14789	0.024875	1.4e-09	0.583705	0.0654
ANGPTL2	ANGPTL2_11_116632465_117154559	trans	chr11:116792991:G:A	1	chr11:116791863:C:T	rs651821	11	116791863	T	C	0.7236	0.9998	-0.14614	0.024865	2.2e-09	0.381754	0.065601
ANGPTL2	ANGPTL2_19_55412954_55558939	trans	chr19:55487775:C:G	1	chr19:55487775:C:G	rs8103017	19	55487775	G	C	0.1865	0.996	0.30486	0.028586	8.1e-27	0.879227	0.291762
ANGPTL2	ANGPTL2_19_55412954_55558939	trans	chr19:55487775:C:G	1	chr19:55488178:C:A	rs55799523	19	55488178	A	C	0.1949	0.9914	0.2943	0.028056	5.9e-26	0.12077	0.26283
ANGPTL2	ANGPTL2_20_3672317_3810220	trans	chr20:3692649:A:G	1	chr20:3692649:A:G	rs200137244	20	3692649	G	A	0.0125	0.9977	0.6469	0.098849	3e-11	0.995423	0.000220472
ANGPTL3	ANGPTL3_1_62358423_62946495	cis	chr1:62527732:G:A	1	chr1:62527732:G:A	rs61775910	1	62527732	A	G	0.1901	0.9667	-0.36172	0.029362	6.5e-35	0.045377	0.34847
ANGPTL3	ANGPTL3_1_62358423_62946495	cis	chr1:62527732:G:A	1	chr1:62612551:A:T	rs10889348	1	62612551	T	A	0.1876	0.9797	-0.35884	0.029237	1.1e-34	0.0291595	0.33383
ANGPTL3	ANGPTL3_1_62358423_62946495	cis	chr1:62527732:G:A	1	chr1:62627990:GT:G	rs34211669	1	62627990	G	GT	0.187	0.9817	-0.35871	0.029245	1.2e-34	0.0269168	0.330915
ANGPTL3	ANGPTL3_1_62358423_62946495	cis	chr1:62527732:G:A	1	chr1:62629021:A:G	rs10789118	1	62629021	G	A	0.187	0.9818	-0.35869	0.029244	1.2e-34	0.0268382	0.330974
ANGPTL3	ANGPTL3_1_62358423_62946495	cis	chr1:62527732:G:A	1	chr1:62628536:A:G	rs11485618	1	62628536	G	A	0.187	0.9818	-0.35869	0.029244	1.2e-34	0.0268167	0.331078
ANGPTL3	ANGPTL3_1_62358423_62946495	cis	chr1:62527732:G:A	1	chr1:62572166:C:T	rs12116574	1	62572166	T	C	0.1862	0.9778	-0.35985	0.029342	1.3e-34	0.0257202	0.331015
ANGPTL3	ANGPTL3_1_62358423_62946495	cis	chr1:62527732:G:A	1	chr1:62576129:T:G	rs11207992	1	62576129	G	T	0.1869	0.9802	-0.35887	0.029284	1.4e-34	0.023596	0.330915
ANGPTL3	ANGPTL3_1_62358423_62946495	cis	chr1:62527732:G:A	1	chr1:62577067:A:G	rs10789116	1	62577067	G	A	0.1869	0.9802	-0.35885	0.029283	1.4e-34	0.0234937	0.331122
ANGPTL3	ANGPTL3_1_62358423_62946495	cis	chr1:62527732:G:A	1	chr1:62583880:A:C	rs11207995	1	62583880	C	A	0.1869	0.9804	-0.35883	0.029283	1.4e-34	0.0233302	0.33104
ANGPTL3	ANGPTL3_1_62358423_62946495	cis	chr1:62527732:G:A	1	chr1:62575057:G:T	rs12038768	1	62575057	T	G	0.1869	0.9803	-0.35883	0.029283	1.4e-34	0.0232481	0.330954
ANGPTL3	ANGPTL3_1_62358423_62946495	cis	chr1:62527732:G:A	1	chr1:62604866:AGTTAATGTG:A	rs34483103	1	62604866	A	AGTTAATGTG	0.1871	0.98	-0.35871	0.029274	1.4e-34	0.0231871	0.330643
ANGPTL3	ANGPTL3_1_62358423_62946495	cis	chr1:62527732:G:A	1	chr1:62641855:C:T	rs995000	1	62641855	T	C	0.1871	0.9836	-0.35754	0.029185	1.5e-34	0.0230563	0.331156
ANGPTL3	ANGPTL3_1_62358423_62946495	cis	chr1:62527732:G:A	1	chr1:62589799:G:A	rs11207996	1	62589799	A	G	0.1869	0.9802	-0.35876	0.02928	1.5e-34	0.0229724	0.331425
ANGPTL3	ANGPTL3_1_62358423_62946495	cis	chr1:62527732:G:A	1	chr1:62568551:T:C	rs10789114	1	62568551	C	T	0.1861	0.977	-0.35984	0.029365	1.4e-34	0.0227378	0.329525
ANGPTL3	ANGPTL3_1_62358423_62946495	cis	chr1:62527732:G:A	1	chr1:62639867:T:C	rs12047226	1	62639867	C	T	0.1872	0.9835	-0.35752	0.029188	1.5e-34	0.0224422	0.331479
ANGPTL3	ANGPTL3_1_62358423_62946495	cis	chr1:62527732:G:A	1	chr1:62632564:G:A	rs10789119	1	62632564	A	G	0.1872	0.9836	-0.35749	0.029185	1.5e-34	0.0224129	0.331034
ANGPTL3	ANGPTL3_1_62358423_62946495	cis	chr1:62527732:G:A	1	chr1:62608856:CTCAT:C	rs71776858	1	62608856	C	CTCAT	0.1867	0.9804	-0.35893	0.029299	1.5e-34	0.0222951	0.330339
ANGPTL3	ANGPTL3_1_62358423_62946495	cis	chr1:62527732:G:A	1	chr1:62635452:G:A	rs10789120	1	62635452	A	G	0.1872	0.9834	-0.35753	0.02919	1.5e-34	0.0222883	0.330822
ANGPTL3	ANGPTL3_1_62358423_62946495	cis	chr1:62527732:G:A	1	chr1:62633352:T:C	rs10889352	1	62633352	C	T	0.1872	0.9835	-0.35747	0.029186	1.5e-34	0.0221847	0.331321
ANGPTL3	ANGPTL3_1_62358423_62946495	cis	chr1:62527732:G:A	1	chr1:62553181:C:T	rs10889342	1	62553181	T	C	0.1867	0.979	-0.35915	0.02932	1.5e-34	0.0220341	0.329637
ANGPTL3	ANGPTL3_1_62358423_62946495	cis	chr1:62527732:G:A	1	chr1:62582316:C:T	rs11207994	1	62582316	T	C	0.1865	0.9783	-0.35928	0.029332	1.5e-34	0.0219604	0.330882
ANGPTL3	ANGPTL3_1_62358423_62946495	cis	chr1:62527732:G:A	1	chr1:62584927:T:G	rs3850634	1	62584927	G	T	0.1871	0.9794	-0.35868	0.029291	1.6e-34	0.0211135	0.331149
ANGPTL3	ANGPTL3_1_62358423_62946495	cis	chr1:62527732:G:A	1	chr1:62584148:G:A	rs12042319	1	62584148	A	G	0.1869	0.98	-0.35858	0.029287	1.6e-34	0.0203559	0.331615
ANGPTL3	ANGPTL3_1_62358423_62946495	cis	chr1:62527732:G:A	1	chr1:62620326:T:A	rs12239736	1	62620326	A	T	0.1866	0.9793	-0.35879	0.029303	1.6e-34	0.0189357	0.32968
ANGPTL3	ANGPTL3_1_62358423_62946495	cis	chr1:62527732:G:A	1	chr1:62527078:T:C	rs11207980	1	62527078	C	T	0.1866	0.9782	-0.35891	0.029329	1.8e-34	0.0188197	0.331038
ANGPTL3	ANGPTL3_1_62358423_62946495	cis	chr1:62527732:G:A	1	chr1:62637546:A:G	rs1570694	1	62637546	G	A	0.1872	0.9834	-0.35704	0.029188	1.8e-34	0.0181054	0.331268
ANGPTL3	ANGPTL3_1_62358423_62946495	cis	chr1:62527732:G:A	1	chr1:62652525:A:C	rs10889353	1	62652525	C	A	0.1895	0.9995	-0.35229	0.028807	1.9e-34	0.0176807	0.331345
ANGPTL3	ANGPTL3_1_62358423_62946495	cis	chr1:62527732:G:A	1	chr1:62651339:T:C	rs112957492	1	62651339	C	T	0.1872	0.9854	-0.35651	0.029153	1.9e-34	0.0176067	0.330214
ANGPTL3	ANGPTL3_1_62358423_62946495	cis	chr1:62527732:G:A	1	chr1:62547463:A:G	rs2029763	1	62547463	G	A	0.1866	0.9789	-0.35855	0.02932	2e-34	0.0169839	0.330998
ANGPTL3	ANGPTL3_1_62358423_62946495	cis	chr1:62527732:G:A	1	chr1:62555145:C:A	rs10159255	1	62555145	A	C	0.1868	0.9788	-0.35846	0.029312	2e-34	0.0167882	0.331224
ANGPTL3	ANGPTL3_1_62358423_62946495	cis	chr1:62527732:G:A	1	chr1:62679768:G:A	rs11208004	1	62679768	A	G	0.1872	0.9815	-0.35703	0.029208	2e-34	0.016452	0.328397
ANGPTL3	ANGPTL3_1_62358423_62946495	cis	chr1:62527732:G:A	1	chr1:62519226:C:T	rs10889338	1	62519226	T	C	0.1897	0.9997	-0.35246	0.028824	2e-34	0.0163171	0.331135
ANGPTL3	ANGPTL3_1_62358423_62946495	cis	chr1:62527732:G:A	1	chr1:62681369:A:C	rs7531579	1	62681369	C	A	0.1864	0.9783	-0.35783	0.029293	2.3e-34	0.0150344	0.335282
ANGPTL3	ANGPTL3_1_62358423_62946495	cis	chr1:62527732:G:A	1	chr1:62658794:T:G	rs4495740	1	62658794	G	T	0.1871	0.985	-0.35629	0.029165	2.2e-34	0.014878	0.333823
ANGPTL3	ANGPTL3_1_62358423_62946495	cis	chr1:62527732:G:A	1	chr1:62511636:C:T	rs11207977	1	62511636	T	C	0.1862	0.9776	-0.35872	0.02936	2.2e-34	0.0148643	0.331237
ANGPTL3	ANGPTL3_1_62358423_62946495	cis	chr1:62527732:G:A	1	chr1:62549528:A:T	rs10789113	1	62549528	T	A	0.1867	0.9785	-0.35822	0.029324	2.3e-34	0.0143582	0.331386
ANGPTL3	ANGPTL3_1_62358423_62946495	cis	chr1:62527732:G:A	1	chr1:62669953:G:C	rs28399032	1	62669953	C	G	0.1867	0.9776	-0.35785	0.029303	2.3e-34	0.0141936	0.324907
ANGPTL3	ANGPTL3_1_62358423_62946495	cis	chr1:62527732:G:A	1	chr1:62541511:C:T	rs11207982	1	62541511	T	C	0.1867	0.9785	-0.35816	0.029323	2.3e-34	0.0140852	0.331538
ANGPTL3	ANGPTL3_1_62358423_62946495	cis	chr1:62527732:G:A	1	chr1:62508787:TTTAC:T	rs35836805	1	62508787	T	TTTAC	0.1863	0.978	-0.35838	0.029345	2.4e-34	0.0138194	0.330569
ANGPTL3	ANGPTL3_1_62358423_62946495	cis	chr1:62527732:G:A	1	chr1:62663411:T:C	rs10889354	1	62663411	C	T	0.1876	0.9839	-0.35575	0.029147	2.6e-34	0.012997	0.331347
ANGPTL3	ANGPTL3_1_62358423_62946495	cis	chr1:62527732:G:A	1	chr1:62535060:GC:G	rs61393465	1	62535060	G	GC	0.1866	0.978	-0.35809	0.029334	2.6e-34	0.0128586	0.331513
ANGPTL3	ANGPTL3_1_62358423_62946495	cis	chr1:62527732:G:A	1	chr1:62688282:C:T	rs4344355	1	62688282	T	C	0.187	0.9803	-0.35679	0.029232	2.6e-34	0.0128539	0.327004
ANGPTL3	ANGPTL3_1_62358423_62946495	cis	chr1:62527732:G:A	1	chr1:62687528:TCAGAA:T	rs56280080	1	62687528	T	TCAGAA	0.187	0.9811	-0.35658	0.02922	2.6e-34	0.0124767	0.326929
ANGPTL3	ANGPTL3_1_62358423_62946495	cis	chr1:62527732:G:A	1	chr1:62514739:T:C	rs10889336	1	62514739	C	T	0.1877	0.9701	-0.35857	0.029387	2.7e-34	0.0123194	0.338116
ANGPTL3	ANGPTL3_1_62358423_62946495	cis	chr1:62527732:G:A	1	chr1:62668259:G:A	rs4587594	1	62668259	A	G	0.1874	0.9854	-0.35539	0.029142	2.9e-34	0.0113895	0.331441
ANGPTL3	ANGPTL3_1_62358423_62946495	cis	chr1:62527732:G:A	1	chr1:62640503:AAAGC:A	rs113795489	1	62640503	A	AAAGC	0.1868	0.9812	-0.35629	0.029234	3.2e-34	0.0102971	0.330825
ANGPTL3	ANGPTL3_1_62358423_62946495	cis	chr1:62527732:G:A	1	chr1:62492087:T:C	rs10789112	1	62492087	C	T	0.1867	0.9712	-0.35872	0.029439	3.3e-34	0.0101698	0.331452
ANGPTL3	ANGPTL3_1_62358423_62946495	cis	chr1:62527732:G:A	1	chr1:62491359:G:A	rs10889333	1	62491359	A	G	0.1865	0.9721	-0.35863	0.029435	3.4e-34	0.0100808	0.33123
ANGPTL3	ANGPTL3_1_62358423_62946495	cis	chr1:62527732:G:A	1	chr1:62491528:C:G	rs10889334	1	62491528	G	C	0.1867	0.9717	-0.35864	0.029435	3.4e-34	0.010076	0.331381
ANGPTL3	ANGPTL3_1_62358423_62946495	cis	chr1:62527732:G:A	1	chr1:62689678:G:A	rs10889356	1	62689678	A	G	0.187	0.9791	-0.35619	0.029229	3.3e-34	0.00982873	0.327352
ANGPTL3	ANGPTL3_1_62358423_62946495	cis	chr1:62527732:G:A	1	chr1:62562233:CTTT:C	rs59893499	1	62562233	C	CTTT	0.1868	0.9689	-0.35822	0.02944	4.2e-34	0.00740104	0.360488
ANGPTL3	ANGPTL3_11_116632465_117216979	trans	chr11:116791863:C:T	1	chr11:116791863:C:T	rs651821	11	116791863	T	C	0.7236	0.9998	-0.15363	0.02491	5.1e-10	0.55538	0.065601
ANGPTL3	ANGPTL3_11_116632465_117216979	trans	chr11:116791863:C:T	1	chr11:116792991:G:A	rs662799	11	116792991	A	G	0.723	0.9996	-0.1528	0.024919	6.3e-10	0.442221	0.0654
ANGPTL4	ANGPTL4_19_8333211_8504352	cis	chr19:8390708:G:A	1	chr19:8390708:G:A	rs112981054	19	8390708	A	G	0.0143	0.9419	-0.84388	0.096315	2e-18	0.101612	0.00014705
ANGPTL4	ANGPTL4_19_8333211_8504352	cis	chr19:8390708:G:A	1	chr19:8385469:T:C	rs113937955	19	8385469	C	T	0.0139	0.961	-0.84551	0.096776	2.6e-18	0.0843532	0.000146977
ANGPTL4	ANGPTL4_19_8333211_8504352	cis	chr19:8390708:G:A	1	chr19:8390816:G:A	rs113090151	19	8390816	A	G	0.0138	0.9371	-0.85518	0.097959	2.7e-18	0.0815851	0.000149169
ANGPTL4	ANGPTL4_19_8333211_8504352	cis	chr19:8390708:G:A	1	chr19:8377181:C:A	rs113687395	19	8377181	A	C	0.0139	0.9734	-0.83992	0.096257	2.8e-18	0.0762245	0.000147458
ANGPTL4	ANGPTL4_19_8333211_8504352	cis	chr19:8390708:G:A	1	chr19:8380361:C:T	rs112381844	19	8380361	T	C	0.0139	0.9733	-0.83992	0.096257	2.8e-18	0.0762245	0.000146981
ANGPTL4	ANGPTL4_19_8333211_8504352	cis	chr19:8390708:G:A	1	chr19:8382281:G:A	rs149784573	19	8382281	A	G	0.0139	0.9734	-0.83992	0.096257	2.8e-18	0.0762245	0.00019116
ANGPTL4	ANGPTL4_19_8333211_8504352	cis	chr19:8390708:G:A	1	chr19:8374409:T:C	rs111313909	19	8374409	C	T	0.0139	0.9792	-0.83518	0.095919	3.3e-18	0.0644376	0.000146972
ANGPTL4	ANGPTL4_19_8333211_8504352	cis	chr19:8390708:G:A	1	chr19:8375087:C:G	rs113896502	19	8375087	G	C	0.0139	0.9792	-0.83518	0.095919	3.3e-18	0.0644376	0.000147184
ANGPTL4	ANGPTL4_19_8333211_8504352	cis	chr19:8390708:G:A	1	chr19:8376434:T:A	rs111910861	19	8376434	A	T	0.0139	0.9792	-0.83518	0.095919	3.3e-18	0.0644376	0.000147033
ANGPTL4	ANGPTL4_19_8333211_8504352	cis	chr19:8390708:G:A	1	chr19:8369178:G:A	rs77439987	19	8369178	A	G	0.0139	0.9839	-0.83043	0.095605	4e-18	0.0533726	0.000146981
ANGPTL4	ANGPTL4_19_8333211_8504352	cis	chr19:8390708:G:A	1	chr19:8372050:G:A	rs112625532	19	8372050	A	G	0.0141	0.9758	-0.82548	0.0954	5.3e-18	0.043353	0.000170226
ANGPTL4	ANGPTL4_19_8333211_8504352	cis	chr19:8390708:G:A	1	chr19:8371316:G:A	rs35061979	19	8371316	A	G	0.0141	0.9957	-0.81763	0.094425	5.1e-18	0.0418584	0.000264659
ANGPTL4	ANGPTL4_19_8333211_8504352	cis	chr19:8390708:G:A	1	chr19:8368117:C:T	rs113446232	19	8368117	T	C	0.0133	0.9472	-0.85586	0.099619	9.2e-18	0.0262292	0.000206022
ANGPTL4	ANGPTL4_19_8333211_8504352	cis	chr19:8390708:G:A	1	chr19:8401621:G:A	rs10403402	19	8401621	A	G	0.0134	0.917	-0.8578	0.10034	1.3e-17	0.0222129	0.0260473
ANGPTL4	ANGPTL4_19_8333211_8504352	cis	chr19:8390708:G:A	1	chr19:8363947:G:A	rs112822112	19	8363947	A	G	0.013	0.934	-0.86669	0.10146	1.4e-17	0.018043	0.000147033
ANGPTL4	ANGPTL4_19_8333211_8504352	cis	chr19:8390708:G:A	1	chr19:8361765:G:C	rs112634335	19	8361765	C	G	0.0131	0.9367	-0.86318	0.10115	1.5e-17	0.0170299	0.000147093
ANGPTL4	ANGPTL4_19_8333211_8504352	cis	chr19:8390708:G:A	1	chr19:8405069:G:A	rs10426486	19	8405069	A	G	0.0131	0.9169	-0.86657	0.10169	1.7e-17	0.015038	0.000191131
ANGPTL4	ANGPTL4_19_8333211_8504352	cis	chr19:8390708:G:A	1	chr19:8360096:C:T	rs112365616	19	8360096	T	C	0.013	0.9333	-0.86459	0.10175	2.1e-17	0.0128556	0.000147471
ANGPTL4	ANGPTL4_19_8333211_8504352	cis	chr19:8390708:G:A	1	chr19:8359426:G:A	rs112090257	19	8359426	A	G	0.013	0.9327	-0.86419	0.10175	2.1e-17	0.012461	0.000163506
ANGPTL4	ANGPTL4_19_8333211_8504352	cis	chr19:8371280:C:T	2	chr19:8371280:C:T	rs1044250	19	8371280	T	C	0.0607	0.9983	0.34369	0.047274	3.7e-13	0.101493	0.314162
ANGPTL4	ANGPTL4_19_8333211_8504352	cis	chr19:8371280:C:T	2	chr19:8381017:A:G	rs62117490	19	8381017	G	A	0.0598	0.9689	0.35056	0.048279	3.9e-13	0.0973397	0.307264
ANGPTL4	ANGPTL4_19_8333211_8504352	cis	chr19:8371280:C:T	2	chr19:8389434:T:C	rs28364584	19	8389434	C	T	0.0612	0.9977	0.34229	0.047163	4e-13	0.0924311	0.307468
ANGPTL4	ANGPTL4_19_8333211_8504352	cis	chr19:8371280:C:T	2	chr19:8386989:A:T	rs62117492	19	8386989	T	A	0.06	0.976	0.34866	0.048076	4.2e-13	0.0914763	0.307614
ANGPTL4	ANGPTL4_19_8333211_8504352	cis	chr19:8371280:C:T	2	chr19:8387821:C:G	rs62117512	19	8387821	G	C	0.06	0.9761	0.34866	0.048076	4.2e-13	0.0913913	0.307547
ANGPTL4	ANGPTL4_19_8333211_8504352	cis	chr19:8371280:C:T	2	chr19:8379265:A:G	rs1820686	19	8379265	G	A	0.0596	0.9691	0.35047	0.04834	4.2e-13	0.0902646	0.282529
ANGPTL4	ANGPTL4_19_8333211_8504352	cis	chr19:8371280:C:T	2	chr19:8388224:C:A	rs62117513	19	8388224	A	C	0.06	0.9765	0.3485	0.048069	4.2e-13	0.0898634	0.307731
ANGPTL4	ANGPTL4_19_8333211_8504352	cis	chr19:8371280:C:T	2	chr19:8388319:C:A	rs74377788	19	8388319	A	C	0.06	0.9765	0.3485	0.048069	4.2e-13	0.0898634	0.307594
ANGPTL4	ANGPTL4_19_8333211_8504352	cis	chr19:8371280:C:T	2	chr19:8380882:TGTG:T	rs78145623	19	8380882	T	TGTG	0.0603	0.9607	0.34975	0.0483	4.5e-13	0.0837071	0.306681
ANGPTL4	ANGPTL4_19_8333211_8504352	cis	chr19:8371280:C:T	2	chr19:8360894:A:G	rs4044528	19	8360894	G	A	0.0593	0.8628	0.36684	0.051472	1e-12	0.0335864	0.311449
ANGPTL4	ANGPTL4_19_8333211_8504352	cis	chr19:8371280:C:T	2	chr19:8351202:A:G	rs79658786	19	8351202	G	A	0.0515	0.8609	0.33534	0.054646	8.7e-10	0.0268968	0.000338544
ANGPTL4	ANGPTL4_19_8333211_8504352	cis	chr19:8371280:C:T	2	chr19:8360498:G:A	rs62117488	19	8360498	A	G	0.0559	0.8845	0.36891	0.052127	1.5e-12	0.0265796	0.282257
ANGPTL4	ANGPTL4_19_8333211_8504352	cis	chr19:8371280:C:T	2	chr19:8376895:C:T	rs7252574	19	8376895	T	C	0.0768	0.9147	0.31281	0.044239	1.6e-12	0.0204425	0.475326
ANGPTL4	ANGPTL4_19_8333211_8504352	cis	chr19:8371280:C:T	2	chr19:8393377:G:T	rs62117515	19	8393377	T	G	0.0608	0.8964	0.34937	0.049888	2.5e-12	0.0158709	0.268094
ANGPTL7	ANGPTL7_1_10782876_11362746	cis	chr1:11186854:A:AG	1	chr1:11186854:A:AG	rs201343181	1	11186854	AG	A	0.0427	0.9942	0.82518	0.055066	1.1e-50	0.0236285	0.000352879
ANGPTL7	ANGPTL7_1_10782876_11362746	cis	chr1:11186854:A:AG	1	chr1:11185865:A:G	rs149521750	1	11185865	G	A	0.0427	0.9942	0.82511	0.055066	1.1e-50	0.023349	0.000264737
ANGPTL7	ANGPTL7_1_10782876_11362746	cis	chr1:11186854:A:AG	1	chr1:11185998:G:A	rs191070148	1	11185998	A	G	0.0427	0.9942	0.82511	0.055066	1.1e-50	0.023349	0.000265299
ANGPTL7	ANGPTL7_1_10782876_11362746	cis	chr1:11186854:A:AG	1	chr1:11189732:G:C	rs28990992	1	11189732	C	G	0.0428	0.9929	0.82502	0.055063	1.1e-50	0.0232094	0.000396837
ANGPTL7	ANGPTL7_1_10782876_11362746	cis	chr1:11186854:A:AG	1	chr1:11195452:C:T	rs28918368	1	11195452	T	C	0.0428	0.9929	0.82502	0.055063	1.1e-50	0.0232094	0.000396895
ANGPTL7	ANGPTL7_1_10782876_11362746	cis	chr1:11186854:A:AG	1	chr1:11199893:T:G	rs112400979	1	11199893	G	T	0.0428	0.9929	0.82502	0.055063	1.1e-50	0.0232094	0.000396837
ANGPTL7	ANGPTL7_1_10782876_11362746	cis	chr1:11186854:A:AG	1	chr1:11166811:C:T	rs60894742	1	11166811	T	C	0.0427	0.995	0.82435	0.05505	1.3e-50	0.0198379	0.000382173
ANGPTL7	ANGPTL7_1_10782876_11362746	cis	chr1:11186854:A:AG	1	chr1:11167281:C:T	rs17848540	1	11167281	T	C	0.0427	0.995	0.82435	0.05505	1.3e-50	0.0198379	0.00038313
ANGPTL7	ANGPTL7_1_10782876_11362746	cis	chr1:11186854:A:AG	1	chr1:11168064:T:C	rs113612898	1	11168064	C	T	0.0427	0.995	0.82435	0.05505	1.3e-50	0.0198379	0.000370381
ANGPTL7	ANGPTL7_1_10782876_11362746	cis	chr1:11186854:A:AG	1	chr1:11168267:C:T	rs111613761	1	11168267	T	C	0.0427	0.995	0.82435	0.05505	1.3e-50	0.0198379	0.000382995
ANGPTL7	ANGPTL7_1_10782876_11362746	cis	chr1:11186854:A:AG	1	chr1:11169537:C:A	rs147063346	1	11169537	A	C	0.0427	0.995	0.82435	0.05505	1.3e-50	0.0198379	0.000264605
ANGPTL7	ANGPTL7_1_10782876_11362746	cis	chr1:11186854:A:AG	1	chr1:11169693:T:G	rs118179189	1	11169693	G	T	0.0427	0.995	0.82435	0.05505	1.3e-50	0.0198379	0.00024986
ANGPTL7	ANGPTL7_1_10782876_11362746	cis	chr1:11186854:A:AG	1	chr1:11170011:C:T	rs113238417	1	11170011	T	C	0.0427	0.995	0.82435	0.05505	1.3e-50	0.0198379	0.000382184
ANGPTL7	ANGPTL7_1_10782876_11362746	cis	chr1:11186854:A:AG	1	chr1:11170962:C:T	rs113403789	1	11170962	T	C	0.0427	0.995	0.82435	0.05505	1.3e-50	0.0198379	0.000500309
ANGPTL7	ANGPTL7_1_10782876_11362746	cis	chr1:11186854:A:AG	1	chr1:11172620:C:T	rs113929218	1	11172620	T	C	0.0427	0.995	0.82435	0.05505	1.3e-50	0.0198379	0.000383549
ANGPTL7	ANGPTL7_1_10782876_11362746	cis	chr1:11186854:A:AG	1	chr1:11172761:C:T	rs145309314	1	11172761	T	C	0.0427	0.9951	0.82433	0.055054	1.3e-50	0.0191132	0.000265934
ANGPTL7	ANGPTL7_1_10782876_11362746	cis	chr1:11186854:A:AG	1	chr1:11173599:T:C	rs7527196	1	11173599	C	T	0.0428	0.9928	0.8244	0.05506	1.3e-50	0.0189744	0.000382218
ANGPTL7	ANGPTL7_1_10782876_11362746	cis	chr1:11186854:A:AG	1	chr1:11174176:AATG:A	rs113435064	1	11174176	A	AATG	0.0428	0.9928	0.8244	0.05506	1.3e-50	0.0189744	0.000382173
ANGPTL7	ANGPTL7_1_10782876_11362746	cis	chr1:11186854:A:AG	1	chr1:11174452:C:T	rs76184316	1	11174452	T	C	0.0428	0.9928	0.8244	0.05506	1.3e-50	0.0189744	0.000382128
ANGPTL7	ANGPTL7_1_10782876_11362746	cis	chr1:11186854:A:AG	1	chr1:11174477:T:A	rs76170597	1	11174477	A	T	0.0428	0.9928	0.8244	0.05506	1.3e-50	0.0189744	0.000382184
ANGPTL7	ANGPTL7_1_10782876_11362746	cis	chr1:11186854:A:AG	1	chr1:11175186:T:C	rs78242220	1	11175186	C	T	0.0428	0.9928	0.8244	0.05506	1.3e-50	0.0189744	0.000485251
ANGPTL7	ANGPTL7_1_10782876_11362746	cis	chr1:11186854:A:AG	1	chr1:11179082:C:A	rs76000308	1	11179082	A	C	0.0428	0.9928	0.8244	0.05506	1.3e-50	0.0189744	0.000382196
ANGPTL7	ANGPTL7_1_10782876_11362746	cis	chr1:11186854:A:AG	1	chr1:11179281:G:A	rs75599216	1	11179281	A	G	0.0428	0.9928	0.8244	0.05506	1.3e-50	0.0189744	0.000382218
ANGPTL7	ANGPTL7_1_10782876_11362746	cis	chr1:11186854:A:AG	1	chr1:11165347:G:A	rs370129779	1	11165347	A	G	0.043	0.988	0.82215	0.055036	2.2e-50	0.0105984	0.000558824
ANGPTL7	ANGPTL7_1_10782876_11362746	cis	chr1:11186854:A:AG	1	chr1:11181672:G:C	rs76777081	1	11181672	C	G	0.0426	0.9909	0.82531	0.055248	2.3e-50	0.0105395	0.000382229
ANGPTL7	ANGPTL7_1_10782876_11362746	cis	chr1:11186854:A:AG	1	chr1:11184149:T:C	rs78701949	1	11184149	C	T	0.0425	0.9886	0.8275	0.055411	2.4e-50	0.0096758	0.000396849
ANGPTL7	ANGPTL7_1_10782876_11362746	cis	chr1:11186854:A:AG	1	chr1:11230583:T:C	rs2300088	1	11230583	C	T	0.0438	0.9659	0.82359	0.055175	2.7e-50	0.00837969	0.000397012
ANGPTL7	ANGPTL7_1_10782876_11362746	cis	chr1:11186854:A:AG	1	chr1:11235798:A:G	rs113255041	1	11235798	G	A	0.0438	0.966	0.82354	0.055174	2.7e-50	0.00829528	0.000397047
ANGPTL7	ANGPTL7_1_10782876_11362746	cis	chr1:11186854:A:AG	1	chr1:11226565:C:T	rs112606322	1	11226565	T	C	0.0437	0.966	0.82435	0.055241	2.8e-50	0.00790299	0.000382758
ANGPTL7	ANGPTL7_1_10782876_11362746	cis	chr1:11186854:A:AG	1	chr1:11227594:G:C	rs74593713	1	11227594	C	G	0.0437	0.9664	0.82408	0.055224	2.8e-50	0.00787109	0.000382432
ANGPTL7	ANGPTL7_1_10782876_11362746	cis	chr1:11186854:A:AG	1	chr1:11227596:A:G	rs77351709	1	11227596	G	A	0.0437	0.9664	0.82408	0.055224	2.8e-50	0.00787109	0.000382454
ANGPTL7	ANGPTL7_1_10782876_11362746	cis	chr1:11186854:A:AG	1	chr1:11190102:G:C	rs17036487	1	11190102	C	G	0.0427	0.9935	0.82076	0.055032	3.2e-50	0.00739602	0.000264636
ANGPTL7	ANGPTL7_1_10782876_11362746	cis	chr1:11186854:A:AG	1	chr1:11198100:G:A	rs143714542	1	11198100	A	G	0.0427	0.9935	0.82078	0.055035	3.2e-50	0.00737044	0.000264628
ANGPTL7	ANGPTL7_1_10782876_11362746	cis	chr1:11186854:A:AG	1	chr1:11106190:C:T	rs75398396	1	11106190	T	C	0.0427	0.9941	0.82064	0.055034	3.3e-50	0.00706777	0.000293979
ANGPTL7	ANGPTL7_1_10782876_11362746	cis	chr1:11186854:A:AG	1	chr1:11169749:G:T	rs147657091	1	11169749	T	G	0.0427	0.9943	0.82057	0.055032	3.4e-50	0.00697501	0.000264776
ANGPTL7	ANGPTL7_1_10782876_11362746	cis	chr1:11186854:A:AG	1	chr1:11112550:G:A	rs138163665	1	11112550	A	G	0.0429	1	0.81645	0.054789	3.8e-50	0.00617871	0.000264612
ANGPTL7	ANGPTL7_1_10782876_11362746	cis	chr1:11186854:A:AG	1	chr1:11242552:A:G	rs79610428	1	11242552	G	A	0.0438	0.9575	0.82564	0.055381	3.5e-50	0.00617861	0.000397855
ANGPTL7	ANGPTL7_1_10782876_11362746	cis	chr1:11186854:A:AG	1	chr1:11243030:C:T	rs28730692	1	11243030	T	C	0.0438	0.9575	0.82564	0.055381	3.5e-50	0.00617861	0.00039693
ANGPTL7	ANGPTL7_1_10782876_11362746	cis	chr1:11186854:A:AG	1	chr1:11243990:G:A	rs112338516	1	11243990	A	G	0.0438	0.9575	0.82564	0.055381	3.5e-50	0.00617861	0.000396989
ANGPTL7	ANGPTL7_1_10782876_11362746	cis	chr1:11186854:A:AG	1	chr1:11130673:G:A	rs17848553	1	11130673	A	G	0.0429	0.9999	0.81643	0.054789	3.9e-50	0.00614206	0.000396919
ANGPTL7	ANGPTL7_1_10782876_11362746	cis	chr1:11186854:A:AG	1	chr1:11104601:G:A	rs112788227	1	11104601	A	G	0.0428	0.997	0.81811	0.054902	3.9e-50	0.00614016	0.000441047
ANGPTL7	ANGPTL7_1_10782876_11362746	cis	chr1:11186854:A:AG	1	chr1:11105289:C:T	rs112030424	1	11105289	T	C	0.0428	0.9971	0.81811	0.054902	3.9e-50	0.00614016	0.000382241
ANGPTL7	ANGPTL7_1_10782876_11362746	cis	chr1:11186854:A:AG	1	chr1:11106006:A:G	rs143650073	1	11106006	G	A	0.0428	0.9971	0.81811	0.054902	3.9e-50	0.00614016	0.000264706
ANGPTL7	ANGPTL7_1_10782876_11362746	cis	chr1:11186854:A:AG	1	chr1:11123945:G:A	rs111466451	1	11123945	A	G	0.0428	0.9976	0.81809	0.054901	3.9e-50	0.00613959	0.000382432
ANGPTL7	ANGPTL7_1_10782876_11362746	cis	chr1:11186854:A:AG	1	chr1:11129020:T:C	rs3730380	1	11129020	C	T	0.0428	0.9975	0.81809	0.054901	3.9e-50	0.00613959	0.000396942
ANGPTL7	ANGPTL7_1_10782876_11362746	cis	chr1:11186854:A:AG	1	chr1:11129994:A:T	rs145140832	1	11129994	T	A	0.0428	0.9975	0.81809	0.054901	3.9e-50	0.00613959	0.000264535
ANGPTL7	ANGPTL7_1_10782876_11362746	cis	chr1:11186854:A:AG	1	chr1:11130124:G:A	rs58268656	1	11130124	A	G	0.0428	0.9975	0.81809	0.054901	3.9e-50	0.00613959	0.00044106
ANGPTL7	ANGPTL7_1_10782876_11362746	cis	chr1:11186854:A:AG	1	chr1:11114794:G:A	rs2275523	1	11114794	A	G	0.0428	0.9976	0.81808	0.054901	3.9e-50	0.00613924	0.000382218
ANGPTL7	ANGPTL7_1_10782876_11362746	cis	chr1:11186854:A:AG	1	chr1:11115863:A:T	rs118169681	1	11115863	T	A	0.0428	0.9976	0.81808	0.054901	3.9e-50	0.00613924	0.000264628
ANGPTL7	ANGPTL7_1_10782876_11362746	cis	chr1:11186854:A:AG	1	chr1:11119758:C:A	rs112344584	1	11119758	A	C	0.0428	0.9976	0.81808	0.054901	3.9e-50	0.00613924	0.000619953
ANGPTL7	ANGPTL7_1_10782876_11362746	cis	chr1:11186854:A:AG	1	chr1:11110403:A:G	rs60808353	1	11110403	G	A	0.0428	0.9975	0.8181	0.054903	3.9e-50	0.00610998	0.000382499
ANGPTL7	ANGPTL7_1_10782876_11362746	cis	chr1:11186854:A:AG	1	chr1:11112364:G:A	rs75779851	1	11112364	A	G	0.0428	0.9976	0.8181	0.054903	3.9e-50	0.00610998	0.000382252
ANGPTL7	ANGPTL7_1_10782876_11362746	cis	chr1:11186854:A:AG	1	chr1:11113358:AT:A	rs112263646	1	11113358	A	AT	0.0428	0.9976	0.81809	0.054902	3.9e-50	0.0061066	0.000382162
ANGPTL7	ANGPTL7_1_10782876_11362746	cis	chr1:11186854:A:AG	1	chr1:11132282:C:T	rs138351150	1	11132282	T	C	0.0428	0.9975	0.81813	0.054905	3.9e-50	0.0061046	0.000264612
ANGPTL7	ANGPTL7_1_10782876_11362746	cis	chr1:11186854:A:AG	1	chr1:11124981:G:A	rs74827652	1	11124981	A	G	0.0428	0.9974	0.8181	0.054906	3.9e-50	0.00601393	0.000367593
ANGPTL7	ANGPTL7_1_10782876_11362746	cis	chr1:11186854:A:AG	1	chr1:11125342:G:A	rs117475367	1	11125342	A	G	0.0428	0.9974	0.8181	0.054906	3.9e-50	0.00601393	0.000264574
ANGPTL7	ANGPTL7_1_10782876_11362746	cis	chr1:11186854:A:AG	1	chr1:11128825:C:A	rs17848558	1	11128825	A	C	0.0428	0.9974	0.8181	0.054906	3.9e-50	0.00601393	0.000249912
ANGPTL7	ANGPTL7_1_10782876_11362746	cis	chr1:11186854:A:AG	1	chr1:11249238:G:A	rs112949837	1	11249238	A	G	0.0438	0.9575	0.82563	0.05539	3.7e-50	0.00592986	0.000382465
ANGPTL7	ANGPTL7_1_10782876_11362746	cis	chr1:11186854:A:AG	1	chr1:11110010:A:T	rs58906644	1	11110010	T	A	0.0429	0.9966	0.81798	0.054909	4.1e-50	0.00586502	0.000412639
ANGPTL7	ANGPTL7_1_10782876_11362746	cis	chr1:11186854:A:AG	1	chr1:11097466:C:T	rs139805696	1	11097466	T	C	0.0429	0.9946	0.81778	0.054907	4.3e-50	0.0055285	0.00027933
ANGPTL7	ANGPTL7_1_10782876_11362746	cis	chr1:11186854:A:AG	1	chr1:11097822:A:G	rs17036324	1	11097822	G	A	0.0429	0.9946	0.81778	0.054907	4.3e-50	0.0055285	0.000455655
ANGPTL7	ANGPTL7_1_10782876_11362746	cis	chr1:11186854:A:AG	1	chr1:11099061:C:A	rs57976837	1	11099061	A	C	0.0429	0.9945	0.81778	0.054907	4.3e-50	0.0055285	0.000382274
ANGPTL7	ANGPTL7_1_10782876_11362746	cis	chr1:11186854:A:AG	1	chr1:11098048:C:T	rs62623443	1	11098048	T	C	0.0429	0.9945	0.81781	0.054911	4.4e-50	0.00544866	0.000293997
ANGPTL7	ANGPTL7_1_10782876_11362746	cis	chr1:11186854:A:AG	1	chr1:11161916:G:C	rs149156753	1	11161916	C	G	0.0428	0.995	0.8188	0.054983	4.4e-50	0.00529512	0.000323463
ANGPTL7	ANGPTL7_1_10782876_11362746	cis	chr1:11186854:A:AG	1	chr1:11162299:G:A	rs111551852	1	11162299	A	G	0.0428	0.995	0.8188	0.054983	4.4e-50	0.00529512	0.000499853
ANGPTL7	ANGPTL7_1_10782876_11362746	cis	chr1:11186854:A:AG	1	chr1:11162305:C:A	rs113029603	1	11162305	A	C	0.0428	0.995	0.8188	0.054983	4.4e-50	0.00529512	0.000382263
ANGPTL7	ANGPTL7_1_10782876_11362746	cis	chr1:11186854:A:AG	1	chr1:11149421:G:C	rs58258008	1	11149421	C	G	0.0428	0.9947	0.81859	0.054984	4.7e-50	0.00492189	0.000382252
ANGPTL7	ANGPTL7_1_10782876_11362746	cis	chr1:11186854:A:AG	1	chr1:11150047:C:T	rs3730385	1	11150047	T	C	0.0428	0.9947	0.81859	0.054984	4.7e-50	0.00492189	0.000382274
ANGPTL7	ANGPTL7_1_10782876_11362746	cis	chr1:11186854:A:AG	1	chr1:11150924:C:T	rs117893362	1	11150924	T	C	0.0428	0.9947	0.81859	0.054984	4.7e-50	0.00492189	0.000308715
ANGPTL7	ANGPTL7_1_10782876_11362746	cis	chr1:11186854:A:AG	1	chr1:11151073:C:G	rs76760286	1	11151073	G	C	0.0428	0.9947	0.81859	0.054984	4.7e-50	0.00492189	0.000382342
ANGPTL7	ANGPTL7_1_10782876_11362746	cis	chr1:11186854:A:AG	1	chr1:11151406:C:A	rs4394660	1	11151406	A	C	0.0428	0.9947	0.81859	0.054984	4.7e-50	0.00492189	0.000249926
ANGPTL7	ANGPTL7_1_10782876_11362746	cis	chr1:11186854:A:AG	1	chr1:11153119:T:C	rs77294844	1	11153119	C	T	0.0428	0.9947	0.81859	0.054984	4.7e-50	0.00492189	0.000382218
ANGPTL7	ANGPTL7_1_10782876_11362746	cis	chr1:11186854:A:AG	1	chr1:11153231:G:T	rs77461041	1	11153231	T	G	0.0428	0.9947	0.81859	0.054984	4.7e-50	0.00492189	0.000382218
ANGPTL7	ANGPTL7_1_10782876_11362746	cis	chr1:11186854:A:AG	1	chr1:11155946:C:T	rs60676954	1	11155946	T	C	0.0428	0.9947	0.81859	0.054984	4.7e-50	0.00492189	0.000382409
ANGPTL7	ANGPTL7_1_10782876_11362746	cis	chr1:11186854:A:AG	1	chr1:11156846:T:C	rs78335336	1	11156846	C	T	0.0428	0.9947	0.81859	0.054984	4.7e-50	0.00492189	0.000382184
ANGPTL7	ANGPTL7_1_10782876_11362746	cis	chr1:11186854:A:AG	1	chr1:11094704:G:A	rs149734928	1	11094704	A	G	0.0431	0.993	0.81466	0.05482	7.1e-50	0.00488163	0.000264963
ANGPTL7	ANGPTL7_1_10782876_11362746	cis	chr1:11186854:A:AG	1	chr1:11145834:G:A	rs7541835	1	11145834	A	G	0.0428	0.9964	0.81755	0.054919	4.8e-50	0.00487184	0.000382297
ANGPTL7	ANGPTL7_1_10782876_11362746	cis	chr1:11186854:A:AG	1	chr1:11084105:T:C	rs141054279	1	11084105	C	T	0.043	0.9939	0.81678	0.054875	5e-50	0.00477265	0.000249838
ANGPTL7	ANGPTL7_1_10782876_11362746	cis	chr1:11186854:A:AG	1	chr1:11085344:G:A	rs190389157	1	11085344	A	G	0.043	0.9939	0.81678	0.054875	5e-50	0.00477265	0.000441215
ANGPTL7	ANGPTL7_1_10782876_11362746	cis	chr1:11186854:A:AG	1	chr1:11218036:C:T	rs146612678	1	11218036	T	C	0.0428	0.9924	0.819	0.055024	5e-50	0.00467697	0.000264651
ANGPTL7	ANGPTL7_1_10782876_11362746	cis	chr1:11186854:A:AG	1	chr1:11134769:G:A	rs77228956	1	11134769	A	G	0.0429	0.9966	0.81718	0.054906	5.1e-50	0.00458079	0.000382162
ANGPTL7	ANGPTL7_1_10782876_11362746	cis	chr1:11186854:A:AG	1	chr1:11136623:C:G	rs111729008	1	11136623	G	C	0.0429	0.9966	0.81718	0.054906	5.1e-50	0.00458079	0.000382319
ANGPTL7	ANGPTL7_1_10782876_11362746	cis	chr1:11186854:A:AG	1	chr1:11137790:C:T	rs117343847	1	11137790	T	C	0.0429	0.9966	0.81718	0.054906	5.1e-50	0.00458079	0.000264644
ANGPTL7	ANGPTL7_1_10782876_11362746	cis	chr1:11186854:A:AG	1	chr1:11138550:C:T	rs77871708	1	11138550	T	C	0.0429	0.9966	0.81718	0.054906	5.1e-50	0.00458079	0.000382151
ANGPTL7	ANGPTL7_1_10782876_11362746	cis	chr1:11186854:A:AG	1	chr1:11139069:CAT:C	rs3831316	1	11139069	C	CAT	0.0429	0.9966	0.81718	0.054906	5.1e-50	0.00458079	0.000382218
ANGPTL7	ANGPTL7_1_10782876_11362746	cis	chr1:11186854:A:AG	1	chr1:11139461:T:C	rs28730682	1	11139461	C	T	0.0429	0.9966	0.81718	0.054906	5.1e-50	0.00458079	0.000382285
ANGPTL7	ANGPTL7_1_10782876_11362746	cis	chr1:11186854:A:AG	1	chr1:11139484:G:A	rs17848548	1	11139484	A	G	0.0429	0.9966	0.81718	0.054906	5.1e-50	0.00458079	0.000382375
ANGPTL7	ANGPTL7_1_10782876_11362746	cis	chr1:11186854:A:AG	1	chr1:11140004:TA:T	rs111926358	1	11140004	T	TA	0.0429	0.9966	0.81718	0.054906	5.1e-50	0.00458079	0.000382319
ANGPTL7	ANGPTL7_1_10782876_11362746	cis	chr1:11186854:A:AG	1	chr1:11141791:C:T	rs112662694	1	11141791	T	C	0.0428	0.9962	0.81737	0.054923	5.2e-50	0.00451524	0.000385665
ANGPTL7	ANGPTL7_1_10782876_11362746	cis	chr1:11186854:A:AG	1	chr1:11141844:A:T	rs112194162	1	11141844	T	A	0.0428	0.9962	0.81737	0.054923	5.2e-50	0.00451524	0.000430063
ANGPTL7	ANGPTL7_1_10782876_11362746	cis	chr1:11186854:A:AG	1	chr1:11141874:G:T	rs185753492	1	11141874	T	G	0.0428	0.9962	0.81737	0.054923	5.2e-50	0.00451524	0.000266225
ANGPTL7	ANGPTL7_1_10782876_11362746	cis	chr1:11186854:A:AG	1	chr1:11224268:A:G	rs117421867	1	11224268	G	A	0.0428	0.981	0.82325	0.055313	5e-50	0.00451181	0.000250007
ANGPTL7	ANGPTL7_1_10782876_11362746	cis	chr1:11186854:A:AG	1	chr1:11261969:G:A	rs58637725	1	11261969	A	G	0.0438	0.9472	0.82938	0.055694	4.5e-50	0.00445546	0.000397
ANGPTL7	ANGPTL7_1_10782876_11362746	cis	chr1:11186854:A:AG	1	chr1:11086421:A:T	rs144628044	1	11086421	T	A	0.043	0.994	0.8167	0.054891	5.5e-50	0.00437853	0.000382151
ANGPTL7	ANGPTL7_1_10782876_11362746	cis	chr1:11186854:A:AG	1	chr1:11090253:C:T	rs140823989	1	11090253	T	C	0.043	0.994	0.8167	0.054891	5.5e-50	0.00437853	0.000264589
ANGPTL7	ANGPTL7_1_10782876_11362746	cis	chr1:11186854:A:AG	1	chr1:11093770:G:A	rs117574866	1	11093770	A	G	0.043	0.994	0.81672	0.054893	5.5e-50	0.00435306	0.000294057
ANGPTL7	ANGPTL7_1_10782876_11362746	cis	chr1:11186854:A:AG	1	chr1:11095708:C:T	rs60551107	1	11095708	T	C	0.043	0.9937	0.81664	0.054892	5.6e-50	0.00430369	0.000382364
ANGPTL7	ANGPTL7_1_10782876_11362746	cis	chr1:11186854:A:AG	1	chr1:11257596:G:A	rs113547331	1	11257596	A	G	0.0438	0.9495	0.8286	0.055673	5.1e-50	0.0039678	0.000399184
ANGPTL7	ANGPTL7_1_10782876_11362746	cis	chr1:11186854:A:AG	1	chr1:11253671:G:A	rs17848584	1	11253671	A	G	0.0437	0.9495	0.82859	0.055677	5.2e-50	0.00388609	0.000397433
ANGPTL7	ANGPTL7_1_10782876_11362746	cis	chr1:11186854:A:AG	1	chr1:11260265:G:A	rs58617032	1	11260265	A	G	0.0437	0.9495	0.82856	0.055677	5.2e-50	0.00385789	0.000426257
ANGPTL7	ANGPTL7_1_10782876_11362746	cis	chr1:11186854:A:AG	1	chr1:11258750:G:C	rs28730695	1	11258750	C	G	0.0438	0.9494	0.82823	0.055667	5.5e-50	0.00371511	0.000470353
ANGPTL7	ANGPTL7_1_10782876_11362746	cis	chr1:11186854:A:AG	1	chr1:11240281:A:G	rs17848533	1	11240281	G	A	0.0428	0.9722	0.82571	0.055523	6e-50	0.00365631	0.000279313
ANGPTL7	ANGPTL7_1_10782876_11362746	cis	chr1:11186854:A:AG	1	chr1:11239343:T:C	rs149268702	1	11239343	C	T	0.0428	0.9725	0.82567	0.055522	6.1e-50	0.00362878	0.000264675
ANGPTL7	ANGPTL7_1_10782876_11362746	cis	chr1:11186854:A:AG	1	chr1:11260946:C:T	rs111736418	1	11260946	T	C	0.0437	0.9487	0.82921	0.055751	5.9e-50	0.00353005	0.00107448
ANGPTL7	ANGPTL7_1_10782876_11362746	cis	chr1:11186854:A:AG	1	chr1:11249059:A:C	rs150722436	1	11249059	C	A	0.0428	0.9724	0.82553	0.055525	6.4e-50	0.00345099	0.000249949
ANGPTL7	ANGPTL7_1_10782876_11362746	cis	chr1:11186854:A:AG	1	chr1:11202867:C:T	rs150532083	1	11202867	T	C	0.043	0.9937	0.81598	0.054917	7.3e-50	0.00322987	0.000250015
ANGPTL7	ANGPTL7_1_10782876_11362746	cis	chr1:11186854:A:AG	1	chr1:11216740:G:A	rs79546654	1	11216740	A	G	0.0429	0.9918	0.81683	0.05499	7.8e-50	0.00299774	0.000397199
ANGPTL7	ANGPTL7_1_10782876_11362746	cis	chr1:11186854:A:AG	1	chr1:11223019:G:GT	rs112444998	1	11223019	GT	G	0.0429	0.9918	0.81683	0.05499	7.8e-50	0.00299774	0.000382308
ANGPTL7	ANGPTL7_1_10782876_11362746	cis	chr1:11186854:A:AG	1	chr1:11205271:G:A	rs77096695	1	11205271	A	G	0.043	0.9936	0.81569	0.054917	7.9e-50	0.00296767	0.000382196
ANGPTL7	ANGPTL7_1_10782876_11362746	cis	chr1:11186854:A:AG	1	chr1:11205274:G:A	rs80243872	1	11205274	A	G	0.043	0.9936	0.81569	0.054917	7.9e-50	0.00296767	0.000382252
ANGPTL7	ANGPTL7_1_10782876_11362746	cis	chr1:11186854:A:AG	1	chr1:11206442:C:T	rs149222686	1	11206442	T	C	0.0429	0.9937	0.81567	0.054916	8e-50	0.00295272	0.00027928
ANGPTL7	ANGPTL7_1_10782876_11362746	cis	chr1:11186854:A:AG	1	chr1:11209794:A:C	rs2273128	1	11209794	C	A	0.0429	0.9937	0.81567	0.054916	8e-50	0.00295272	0.000396919
ANGPTL7	ANGPTL7_1_10782876_11362746	cis	chr1:11262099:A:G	2	chr1:11262099:A:G	rs1883965	1	11262099	G	A	0.8936	0.782	0.39292	0.041923	7.6e-21	0.322477	0.282249
ANGPTL7	ANGPTL7_1_10782876_11362746	cis	chr1:11262099:A:G	2	chr1:11266731:C:T	rs1074078	1	11266731	T	C	0.0859	0.9977	-0.37012	0.040635	9.3e-20	0.152924	0.331518
ANGPTL7	ANGPTL7_1_10782876_11362746	cis	chr1:11262099:A:G	2	chr1:11264136:A:G	rs4845860	1	11264136	G	A	0.8906	0.7686	0.38017	0.041687	8.1e-20	0.126113	0.282355
ANGPTL7	ANGPTL7_1_10782876_11362746	cis	chr1:11262099:A:G	2	chr1:11266865:T:C	rs3010222	1	11266865	C	T	0.0828	0.9736	-0.37692	0.041848	2.3e-19	0.0689376	0.33273
ANGPTL7	ANGPTL7_1_10782876_11362746	cis	chr1:11262099:A:G	2	chr1:11265853:G:A	rs6671083	1	11265853	A	G	0.89	0.77	0.37555	0.041508	1.6e-19	0.0661235	0.332921
ANGPTL7	ANGPTL7_1_10782876_11362746	cis	chr1:11262099:A:G	2	chr1:11265464:G:C	rs6540965	1	11265464	C	G	0.8901	0.7703	0.37549	0.041508	1.6e-19	0.0653218	0.331044
ANGPTL7	ANGPTL7_1_10782876_11362746	cis	chr1:11262099:A:G	2	chr1:11230121:TA:T	rs35067541	1	11230121	T	TA	0.8898	0.7071	0.39823	0.043369	4.6e-20	0.0103096	0.278432
ANGPTL7	ANGPTL7_1_10782876_11362746	cis	chr1:11262099:A:G	2	chr1:11246825:A:G	rs6679878	1	11246825	G	A	0.9202	0.9989	0.3675	0.042025	2.4e-18	0.00854582	0.272194
ANGPTL7	ANGPTL7_1_10782876_11362746	cis	chr1:11262099:A:G	2	chr1:11169458:G:A	rs11121695	1	11169458	A	G	0.0785	0.9867	-0.37085	0.042516	2.9e-18	0.00809498	0.238554
ANGPTL7	ANGPTL7_1_10782876_11362746	cis	chr1:11262099:A:G	2	chr1:11152401:A:G	rs11581010	1	11152401	G	A	0.0785	0.9866	-0.371	0.042536	3e-18	0.00808379	0.238229
ANGPTL7	ANGPTL7_1_10782876_11362746	cis	chr1:11262099:A:G	2	chr1:11253187:T:C	rs11121710	1	11253187	C	T	0.8982	0.7768	0.38122	0.042809	5.7e-19	0.00798064	0.272307
ANGPTL7	ANGPTL7_1_10782876_11362746	cis	chr1:11262099:A:G	2	chr1:11257875:T:C	rs7554251	1	11257875	C	T	0.8982	0.7769	0.38023	0.042812	7e-19	0.00649995	0.270815
ANGPTL7	ANGPTL7_1_10782876_11362746	cis	chr1:11262099:A:G	2	chr1:11120094:T:C	rs28729193	1	11120094	C	T	0.0778	0.9742	-0.3733	0.042988	4.1e-18	0.00575718	0.239387
ANGPTL7	ANGPTL7_1_10782876_11362746	cis	chr1:11262099:A:G	2	chr1:11138445:A:G	rs6701524	1	11138445	G	A	0.0789	0.9883	-0.36857	0.042403	3.9e-18	0.0056764	0.23953
ANGPTL7	ANGPTL7_1_10782876_11362746	cis	chr1:11262099:A:G	2	chr1:11137410:A:G	rs12097293	1	11137410	G	A	0.0789	0.9885	-0.36856	0.042402	3.9e-18	0.0056697	0.238622
ANGPTL7	ANGPTL7_1_10782876_11362746	cis	chr1:11262099:A:G	2	chr1:11130589:G:A	rs2275527	1	11130589	A	G	0.0796	0.9991	-0.36478	0.042007	4.2e-18	0.00540983	0.238609
ANGPTL7	ANGPTL7_1_10782876_11362746	cis	chr1:11262099:A:G	2	chr1:11225517:A:G	rs4845984	1	11225517	G	A	0.8997	0.7874	0.37855	0.042801	9.7e-19	0.00411545	0.27169
ANGPTL7	ANGPTL7_1_10782876_11362746	cis	chr1:11262099:A:G	2	chr1:11232895:T:A	rs2746640	1	11232895	A	T	0.8993	0.7846	0.37892	0.042795	8.9e-19	0.00409639	0.275496
ANGPTL7	ANGPTL7_1_10782876_11362746	cis	chr1:11262099:A:G	2	chr1:11234417:T:A	rs718206	1	11234417	A	T	0.8997	0.7874	0.37842	0.042796	9.9e-19	0.00409099	0.272319
ANGPTL7	ANGPTL7_1_10782876_11362746	cis	chr1:11262099:A:G	2	chr1:11233090:C:T	rs11121702	1	11233090	T	C	0.8997	0.7874	0.37839	0.042795	9.9e-19	0.00404583	0.272466
ANGPTL7	ANGPTL7_1_10782876_11362746	cis	chr1:11262099:A:G	2	chr1:11233143:C:T	rs7541998	1	11233143	T	C	0.8997	0.7874	0.37839	0.042795	9.9e-19	0.00404347	0.272457
ANGPTL7	ANGPTL7_1_10782876_11362746	cis	chr1:11262099:A:G	2	chr1:11224279:A:G	rs10779751	1	11224279	G	A	0.8997	0.7873	0.37843	0.042798	9.9e-19	0.00404176	0.271945
ANGPTL7	ANGPTL7_1_10782876_11362746	cis	chr1:11262099:A:G	2	chr1:11229409:T:C	rs2788570	1	11229409	C	T	0.9043	0.6943	0.40384	0.046538	4.2e-18	0.00403861	0.220114
ANGPTL7	ANGPTL7_1_10782876_11362746	cis	chr1:11262099:A:G	2	chr1:11232824:A:G	rs2746639	1	11232824	G	A	0.8996	0.7861	0.37859	0.042813	9.9e-19	0.00402661	0.272793
ANGPTL7	ANGPTL7_1_10782876_11362746	cis	chr1:11262099:A:G	2	chr1:11232696:A:G	rs2024625	1	11232696	G	A	0.8997	0.7874	0.37835	0.042795	1e-18	0.00401473	0.272309
ANGPTL7	ANGPTL7_1_10782876_11362746	cis	chr1:11262099:A:G	2	chr1:11211519:T:C	rs4845982	1	11211519	C	T	0.9001	0.7902	0.37955	0.042793	7.8e-19	0.0039967	0.271867
ANGPTL7	ANGPTL7_1_10782876_11362746	cis	chr1:11262099:A:G	2	chr1:11237705:T:C	rs7524202	1	11237705	C	T	0.8997	0.7875	0.37821	0.042795	1e-18	0.00393556	0.272184
ANGPTL7	ANGPTL7_1_10782876_11362746	cis	chr1:11262099:A:G	2	chr1:11228190:T:C	rs12739368	1	11228190	C	T	0.8997	0.7873	0.37827	0.042802	1e-18	0.0039315	0.271651
ANGPTL7	ANGPTL7_1_10782876_11362746	cis	chr1:11262099:A:G	2	chr1:11228701:G:A	rs1064261	1	11228701	A	G	0.8997	0.7872	0.37826	0.0428	1e-18	0.00392398	0.272125
ANGPTL7	ANGPTL7_1_10782876_11362746	cis	chr1:11262099:A:G	2	chr1:11209860:G:T	rs2016559	1	11209860	T	G	0.9001	0.7902	0.37935	0.04279	8.1e-19	0.00387952	0.271713
ANGPTL7	ANGPTL7_1_10782876_11362746	cis	chr1:11262099:A:G	2	chr1:11234885:T:A	rs1883964	1	11234885	A	T	0.8997	0.7874	0.37813	0.042795	1.1e-18	0.0038737	0.272139
ANGPTL7	ANGPTL7_1_10782876_11362746	cis	chr1:11262099:A:G	2	chr1:11238733:T:C	rs2024627	1	11238733	C	T	0.8997	0.7874	0.37816	0.042797	1e-18	0.00386616	0.27215
ANGPTL7	ANGPTL7_1_10782876_11362746	cis	chr1:11262099:A:G	2	chr1:11246604:T:TG	rs35477451	1	11246604	TG	T	0.8994	0.7854	0.37761	0.042803	1.2e-18	0.00383236	0.272362
ANGPTL7	ANGPTL7_1_10782876_11362746	cis	chr1:11262099:A:G	2	chr1:11233902:C:T	rs11121704	1	11233902	T	C	0.8997	0.7868	0.37813	0.042806	1.1e-18	0.00382223	0.272343
ANGPTL7	ANGPTL7_1_10782876_11362746	cis	chr1:11262099:A:G	2	chr1:11215531:A:G	rs2746637	1	11215531	G	A	0.9	0.7883	0.37986	0.042847	8.1e-19	0.00381072	0.271742
ANGPTL7	ANGPTL7_1_10782876_11362746	cis	chr1:11262099:A:G	2	chr1:11248705:T:C	rs6670821	1	11248705	C	T	0.8995	0.7859	0.37755	0.042801	1.2e-18	0.00377402	0.272141
ANGPTL7	ANGPTL7_1_10782876_11362746	cis	chr1:11202290:G:GTGGTGGCA	3	chr1:11202290:G:GTGGTGGCA	rs202175099	1	11202290	GTGGTGGCA	G	0.083	0.9294	0.21163	0.042295	5.8e-07	0.0170415	0.0232308
ANGPTL7	ANGPTL7_1_10782876_11362746	cis	chr1:11202290:G:GTGGTGGCA	3	chr1:11221738:T:C	rs116278259	1	11221738	C	T	0.0852	0.9673	0.20034	0.04092	1e-06	0.0101483	0.0224963
ANGPTL7	ANGPTL7_1_10782876_11362746	cis	chr1:11202290:G:GTGGTGGCA	3	chr1:11213361:T:G	rs12116957	1	11213361	G	T	0.0866	0.9701	0.19853	0.040535	9.9e-07	0.0100609	0.0233424
ANGPTL7	ANGPTL7_1_10782876_11362746	cis	chr1:11202290:G:GTGGTGGCA	3	chr1:11214207:G:C	rs17036539	1	11214207	C	G	0.0866	0.9701	0.19833	0.040537	1e-06	0.00981497	0.0233468
ANGPTL7	ANGPTL7_1_10782876_11362746	cis	chr1:11202290:G:GTGGTGGCA	3	chr1:11164266:C:T	rs12138357	1	11164266	T	C	0.0895	0.9476	0.19636	0.040518	1.3e-06	0.00927063	0.0660048
ANGPTL7	ANGPTL7_1_10782876_11362746	cis	chr1:11202290:G:GTGGTGGCA	3	chr1:11178359:G:A	rs17036458	1	11178359	A	G	0.0852	0.9676	0.19953	0.040932	1.1e-06	0.00906892	0.0224352
ANGPTL7	ANGPTL7_1_10782876_11362746	cis	chr1:11202290:G:GTGGTGGCA	3	chr1:11175663:A:G	rs17036444	1	11175663	G	A	0.0852	0.9676	0.19954	0.040935	1.1e-06	0.00906717	0.0223971
ANGPTL7	ANGPTL7_1_10782876_11362746	cis	chr1:11202290:G:GTGGTGGCA	3	chr1:11151338:G:A	rs17036414	1	11151338	A	G	0.0871	0.9734	0.19643	0.040417	1.2e-06	0.0086971	0.0224372
ANGPTL7	ANGPTL7_1_10782876_11362746	cis	chr1:11202290:G:GTGGTGGCA	3	chr1:11158402:G:A	rs12130110	1	11158402	A	G	0.087	0.9729	0.19647	0.040439	1.2e-06	0.00859232	0.0224186
ANGPTL7	ANGPTL7_1_10782876_11362746	cis	chr1:11202290:G:GTGGTGGCA	3	chr1:11219103:T:C	rs72856942	1	11219103	C	T	0.0856	0.974	0.1979	0.040677	1.2e-06	0.00857041	0.022502
ANGPTL7	ANGPTL7_1_10782876_11362746	cis	chr1:11202290:G:GTGGTGGCA	3	chr1:11235851:G:A	rs2024626	1	11235851	A	G	0.086	0.9764	0.19909	0.04053	9.2e-07	0.00851361	0.0233331
ANGPTL7	ANGPTL7_1_10782876_11362746	cis	chr1:11202290:G:GTGGTGGCA	3	chr1:11175419:A:G	rs10492975	1	11175419	G	A	0.0857	0.9729	0.19763	0.040688	1.2e-06	0.00824927	0.0224453
ANGPTL7	ANGPTL7_1_10782876_11362746	cis	chr1:11202290:G:GTGGTGGCA	3	chr1:11192495:C:T	rs10864492	1	11192495	T	C	0.0857	0.9731	0.19764	0.040692	1.2e-06	0.00822776	0.0224914
ANGPTL7	ANGPTL7_1_10782876_11362746	cis	chr1:11202290:G:GTGGTGGCA	3	chr1:11207022:G:A	rs58791678	1	11207022	A	G	0.086	0.9759	0.1971	0.040551	1.2e-06	0.00821001	0.0233146
ANGPTL7	ANGPTL7_1_10782876_11362746	cis	chr1:11202290:G:GTGGTGGCA	3	chr1:11217701:A:G	rs112496635	1	11217701	G	A	0.0874	0.9658	0.19611	0.040478	1.3e-06	0.00819432	0.0233968
ANGPTL7	ANGPTL7_1_10782876_11362746	cis	chr1:11202290:G:GTGGTGGCA	3	chr1:11206946:T:C	rs2300090	1	11206946	C	T	0.086	0.9759	0.19708	0.04055	1.2e-06	0.00819135	0.0233273
ANGPTL7	ANGPTL7_1_10782876_11362746	cis	chr1:11202290:G:GTGGTGGCA	3	chr1:11222661:C:T	rs72856953	1	11222661	T	C	0.0859	0.9758	0.19692	0.040554	1.2e-06	0.00802554	0.0232828
ANGPTL7	ANGPTL7_1_10782876_11362746	cis	chr1:11202290:G:GTGGTGGCA	3	chr1:11195374:C:T	rs12124598	1	11195374	T	C	0.0861	0.974	0.19696	0.040578	1.2e-06	0.00794548	0.0233676
ANGPTL7	ANGPTL7_1_10782876_11362746	cis	chr1:11202290:G:GTGGTGGCA	3	chr1:11202644:G:C	rs78142404	1	11202644	C	G	0.0849	0.9688	0.1986	0.040952	1.3e-06	0.00794091	0.0223769
ANGPTL7	ANGPTL7_1_10782876_11362746	cis	chr1:11202290:G:GTGGTGGCA	3	chr1:11219982:G:A	rs72856947	1	11219982	A	G	0.0859	0.9757	0.19689	0.040564	1.2e-06	0.00787051	0.0234298
ANGPTL7	ANGPTL7_1_10782876_11362746	cis	chr1:11202290:G:GTGGTGGCA	3	chr1:11219048:G:A	rs72856940	1	11219048	A	G	0.0859	0.9757	0.19686	0.040562	1.2e-06	0.00784289	0.0233434
ANGPTL7	ANGPTL7_1_10782876_11362746	cis	chr1:11202290:G:GTGGTGGCA	3	chr1:11218168:A:T	rs113220478	1	11218168	T	A	0.0859	0.9755	0.1969	0.040569	1.2e-06	0.00784131	0.0233355
ANGPTL7	ANGPTL7_1_10782876_11362746	cis	chr1:11202290:G:GTGGTGGCA	3	chr1:11219862:G:A	rs72856944	1	11219862	A	G	0.0859	0.9757	0.19687	0.040563	1.2e-06	0.00783979	0.0233066
ANGPTL7	ANGPTL7_1_10782876_11362746	cis	chr1:11202290:G:GTGGTGGCA	3	chr1:11215039:G:A	rs79239594	1	11215039	A	G	0.0859	0.9758	0.19681	0.040561	1.2e-06	0.00779835	0.0233642
ANGPTL7	ANGPTL7_1_10782876_11362746	cis	chr1:11202290:G:GTGGTGGCA	3	chr1:11215019:C:T	rs72856930	1	11215019	T	C	0.0859	0.9757	0.19681	0.040563	1.2e-06	0.00779115	0.0233215
ANGPTL7	ANGPTL7_1_10782876_11362746	cis	chr1:11202290:G:GTGGTGGCA	3	chr1:11141000:G:A	rs74225561	1	11141000	A	G	0.0841	0.9699	0.19911	0.041124	1.3e-06	0.00774727	0.000177896
ANGPTL7	ANGPTL7_1_10782876_11362746	cis	chr1:11202290:G:GTGGTGGCA	3	chr1:11202280:T:C	rs143276041	1	11202280	C	T	0.0854	0.975	0.19575	0.040649	1.5e-06	0.00760687	0.0232517
ANGPTL7	ANGPTL7_1_10782876_11362746	cis	chr1:11202290:G:GTGGTGGCA	3	chr1:11173806:C:G	rs17036441	1	11173806	G	C	0.086	0.9744	0.19671	0.040583	1.3e-06	0.0076061	0.0233314
ANGPTL7	ANGPTL7_1_10782876_11362746	cis	chr1:11202290:G:GTGGTGGCA	3	chr1:11183964:C:T	rs10864491	1	11183964	T	C	0.086	0.9743	0.19661	0.040577	1.3e-06	0.00753544	0.0233824
ANGPTL7	ANGPTL7_1_10782876_11362746	cis	chr1:11202290:G:GTGGTGGCA	3	chr1:11200904:T:A	rs12120449	1	11200904	A	T	0.0857	0.9698	0.19781	0.040738	1.2e-06	0.00753215	0.023672
ANGPTL7	ANGPTL7_1_10782876_11362746	cis	chr1:11202290:G:GTGGTGGCA	3	chr1:11174753:G:A	rs72871483	1	11174753	A	G	0.086	0.9742	0.19664	0.040587	1.3e-06	0.00753182	0.0234343
ANGPTL7	ANGPTL7_1_10782876_11362746	cis	chr1:11202290:G:GTGGTGGCA	3	chr1:11184432:C:T	rs12118640	1	11184432	T	C	0.086	0.9745	0.1966	0.040577	1.3e-06	0.00752926	0.0233564
ANGPTL7	ANGPTL7_1_10782876_11362746	cis	chr1:11202290:G:GTGGTGGCA	3	chr1:11181886:C:T	rs12121866	1	11181886	T	C	0.086	0.9745	0.19658	0.040576	1.3e-06	0.00751513	0.0233615
ANGPTL7	ANGPTL7_1_10782876_11362746	cis	chr1:11202290:G:GTGGTGGCA	3	chr1:11177394:CAA:C	rs141506164	1	11177394	C	CAA	0.086	0.9746	0.19658	0.040576	1.3e-06	0.00751072	0.023327
ANGPTL7	ANGPTL7_1_10782876_11362746	cis	chr1:11202290:G:GTGGTGGCA	3	chr1:11175962:G:A	rs113904925	1	11175962	A	G	0.086	0.9746	0.19657	0.040575	1.3e-06	0.00750964	0.0232787
ANGPTL7	ANGPTL7_1_10782876_11362746	cis	chr1:11202290:G:GTGGTGGCA	3	chr1:11176203:C:A	rs17036445	1	11176203	A	C	0.086	0.9745	0.19657	0.040575	1.3e-06	0.00750964	0.0233027
ANGPTL7	ANGPTL7_1_10782876_11362746	cis	chr1:11202290:G:GTGGTGGCA	3	chr1:11182738:A:T	rs72871498	1	11182738	T	A	0.086	0.9745	0.19657	0.040576	1.3e-06	0.00750846	0.02333
ANGPTL7	ANGPTL7_1_10782876_11362746	cis	chr1:11202290:G:GTGGTGGCA	3	chr1:11179178:C:A	rs17036461	1	11179178	A	C	0.086	0.9746	0.19657	0.040575	1.3e-06	0.00750538	0.0232866
ANGPTL7	ANGPTL7_1_10782876_11362746	cis	chr1:11202290:G:GTGGTGGCA	3	chr1:11173159:C:A	rs4534388	1	11173159	A	C	0.086	0.9745	0.19657	0.040575	1.3e-06	0.00750101	0.023329
ANGPTL7	ANGPTL7_1_10782876_11362746	cis	chr1:11202290:G:GTGGTGGCA	3	chr1:11188156:C:T	rs12122675	1	11188156	T	C	0.086	0.9745	0.19654	0.040576	1.3e-06	0.00747758	0.0233013
ANGPTL7	ANGPTL7_1_10782876_11362746	cis	chr1:11202290:G:GTGGTGGCA	3	chr1:11188180:C:T	rs12122678	1	11188180	T	C	0.086	0.9745	0.19654	0.040578	1.3e-06	0.00746937	0.023302
ANGPTL7	ANGPTL7_1_10782876_11362746	cis	chr1:11202290:G:GTGGTGGCA	3	chr1:11171762:C:T	rs113604953	1	11171762	T	C	0.086	0.9745	0.19653	0.040575	1.3e-06	0.00746929	0.0232886
ANGPTL7	ANGPTL7_1_10782876_11362746	cis	chr1:11202290:G:GTGGTGGCA	3	chr1:11192632:C:A	rs10864493	1	11192632	A	C	0.086	0.9748	0.19653	0.040577	1.3e-06	0.00745921	0.0233441
ANGPTL7	ANGPTL7_1_10782876_11362746	cis	chr1:11202290:G:GTGGTGGCA	3	chr1:11194786:T:C	rs12143172	1	11194786	C	T	0.086	0.9749	0.19647	0.040572	1.3e-06	0.00743076	0.0233245
ANGPTL7	ANGPTL7_1_10782876_11362746	cis	chr1:11202290:G:GTGGTGGCA	3	chr1:11179956:C:T	rs111768582	1	11179956	T	C	0.0861	0.9732	0.19649	0.040578	1.3e-06	0.00741642	0.0235981
ANGPTL7	ANGPTL7_1_10782876_11362746	cis	chr1:11202290:G:GTGGTGGCA	3	chr1:11199773:A:C	rs11121697	1	11199773	C	A	0.086	0.9748	0.19646	0.040574	1.3e-06	0.00741123	0.0233433
ANGPTL7	ANGPTL7_1_10782876_11362746	cis	chr1:11202290:G:GTGGTGGCA	3	chr1:11194185:A:G	rs12142212	1	11194185	G	A	0.086	0.9746	0.19652	0.040582	1.3e-06	0.00740833	0.0233833
ANGPTL7	ANGPTL7_1_10782876_11362746	cis	chr1:11202290:G:GTGGTGGCA	3	chr1:11227479:A:G	rs72856963	1	11227479	G	A	0.0857	0.9773	0.19603	0.040553	1.4e-06	0.00717316	0.0233573
ANGPTL7	ANGPTL7_1_10782876_11362746	cis	chr1:11202290:G:GTGGTGGCA	3	chr1:11226558:AGGTG:A	rs139450319	1	11226558	A	AGGTG	0.0857	0.9773	0.19602	0.040552	1.4e-06	0.00716747	0.0232852
ANGPTL7	ANGPTL7_1_10782876_11362746	cis	chr1:11202290:G:GTGGTGGCA	3	chr1:11226161:C:T	rs10864494	1	11226161	T	C	0.0857	0.9773	0.19602	0.040552	1.4e-06	0.00716014	0.0233075
ANGPTL7	ANGPTL7_1_10782876_11362746	cis	chr1:11202290:G:GTGGTGGCA	3	chr1:11224397:T:G	rs11121700	1	11224397	G	T	0.0857	0.9773	0.19599	0.040552	1.4e-06	0.00714528	0.0233334
ANGPTL7	ANGPTL7_1_10782876_11362746	cis	chr1:11202290:G:GTGGTGGCA	3	chr1:11224486:T:C	rs11121701	1	11224486	C	T	0.0857	0.9773	0.19599	0.040552	1.4e-06	0.00714528	0.0233027
ANGPTL7	ANGPTL7_1_10782876_11362746	cis	chr1:11202290:G:GTGGTGGCA	3	chr1:11185852:C:T	rs111451231	1	11185852	T	C	0.0867	0.9736	0.19699	0.040474	1.2e-06	0.00714165	0.0233869
ANGPTL7	ANGPTL7_1_10782876_11362746	cis	chr1:11202290:G:GTGGTGGCA	3	chr1:11219518:A:G	rs75801427	1	11219518	G	A	0.0856	0.9742	0.19685	0.040652	1.3e-06	0.00697701	0.0233167
ANGPTL7	ANGPTL7_1_10782876_11362746	cis	chr1:11202290:G:GTGGTGGCA	3	chr1:11220556:A:G	rs72856951	1	11220556	G	A	0.0861	0.973	0.19612	0.040545	1.3e-06	0.00681429	0.0233153
ANGPTL7	ANGPTL7_1_10782876_11362746	cis	chr1:11202290:G:GTGGTGGCA	3	chr1:11193787:C:T	rs12122575	1	11193787	T	C	0.0858	0.9726	0.19642	0.04069	1.4e-06	0.0067462	0.0231919
ANGPTL7	ANGPTL7_1_10782876_11362746	cis	chr1:11202290:G:GTGGTGGCA	3	chr1:11204771:A:C	rs2273127	1	11204771	C	A	0.0857	0.9722	0.19606	0.040701	1.5e-06	0.0067028	0.0225309
ANGPTL7	ANGPTL7_1_10782876_11362746	cis	chr1:11202290:G:GTGGTGGCA	3	chr1:11233159:A:G	rs74216125	1	11233159	G	A	0.0866	0.9751	0.19454	0.040449	1.5e-06	0.00668458	0.0224326
ANGPTL7	ANGPTL7_1_10782876_11362746	cis	chr1:11202290:G:GTGGTGGCA	3	chr1:11238682:T:C	rs12132215	1	11238682	C	T	0.0866	0.9752	0.19449	0.040443	1.5e-06	0.00665572	0.0224466
ANGPTL7	ANGPTL7_1_10782876_11362746	cis	chr1:11202290:G:GTGGTGGCA	3	chr1:11156515:C:T	rs78271920	1	11156515	T	C	0.0854	0.979	0.19598	0.04066	1.5e-06	0.00662065	0.0233088
ANGPTL7	ANGPTL7_1_10782876_11362746	cis	chr1:11202290:G:GTGGTGGCA	3	chr1:11239408:G:T	rs6666361	1	11239408	T	G	0.0856	0.9781	0.1952	0.04055	1.5e-06	0.00650241	0.0233334
ANGPTL7	ANGPTL7_1_10782876_11362746	cis	chr1:11202290:G:GTGGTGGCA	3	chr1:11201965:G:A	rs77478131	1	11201965	A	G	0.0857	0.9761	0.19549	0.040589	1.5e-06	0.00647817	0.0233249
ANGPTL7	ANGPTL7_1_10782876_11362746	cis	chr1:11202290:G:GTGGTGGCA	3	chr1:11203368:C:T	rs61047802	1	11203368	T	C	0.0857	0.9762	0.1955	0.040592	1.5e-06	0.00646871	0.0233334
ANGPTL7	ANGPTL7_1_10782876_11362746	cis	chr1:11202290:G:GTGGTGGCA	3	chr1:11202951:G:A	rs112986035	1	11202951	A	G	0.0857	0.9761	0.19546	0.040589	1.5e-06	0.00645033	0.0232603
ANGPTL7	ANGPTL7_1_10782876_11362746	cis	chr1:11202290:G:GTGGTGGCA	3	chr1:11141648:C:A	rs111748006	1	11141648	A	C	0.0863	0.9856	0.19378	0.040346	1.6e-06	0.00628514	0.0233484
ANGPTL7	ANGPTL7_1_10782876_11362746	cis	chr1:11202290:G:GTGGTGGCA	3	chr1:11162070:G:A	rs138581811	1	11162070	A	G	0.0854	0.9789	0.19551	0.040646	1.5e-06	0.00628321	0.0233081
ANGPTL7	ANGPTL7_1_10782876_11362746	cis	chr1:11202290:G:GTGGTGGCA	3	chr1:11163766:T:C	rs76603090	1	11163766	C	T	0.0854	0.9789	0.19554	0.040649	1.5e-06	0.00627764	0.0233307
ANGPTL7	ANGPTL7_1_10782876_11362746	cis	chr1:11202290:G:GTGGTGGCA	3	chr1:11195645:G:A	rs12117032	1	11195645	A	G	0.0849	0.9694	0.19695	0.040901	1.5e-06	0.00626686	0.0224901
ANGPTL7	ANGPTL7_1_10782876_11362746	cis	chr1:11202290:G:GTGGTGGCA	3	chr1:11134534:G:A	rs3730381	1	11134534	A	G	0.0863	0.9856	0.19375	0.040346	1.6e-06	0.00625209	0.0233888
ANGPTL7	ANGPTL7_1_10782876_11362746	cis	chr1:11202290:G:GTGGTGGCA	3	chr1:11134779:A:G	rs12142442	1	11134779	G	A	0.0863	0.9856	0.19375	0.040346	1.6e-06	0.00625209	0.0233091
ANGPTL7	ANGPTL7_1_10782876_11362746	cis	chr1:11202290:G:GTGGTGGCA	3	chr1:11135192:G:A	rs12116962	1	11135192	A	G	0.0863	0.9856	0.19375	0.040346	1.6e-06	0.00625209	0.0235078
ANGPTL7	ANGPTL7_1_10782876_11362746	cis	chr1:11202290:G:GTGGTGGCA	3	chr1:11136614:C:T	rs12125835	1	11136614	T	C	0.0863	0.9856	0.19375	0.040346	1.6e-06	0.00625209	0.0233242
ANGPTL7	ANGPTL7_1_10782876_11362746	cis	chr1:11202290:G:GTGGTGGCA	3	chr1:11136803:T:C	rs12145341	1	11136803	C	T	0.0863	0.9856	0.19375	0.040346	1.6e-06	0.00625209	0.0224838
ANGPTL7	ANGPTL7_1_10782876_11362746	cis	chr1:11202290:G:GTGGTGGCA	3	chr1:11139092:T:C	rs2275528	1	11139092	C	T	0.0863	0.9856	0.19375	0.040346	1.6e-06	0.00625209	0.0233334
ANGPTL7	ANGPTL7_1_10782876_11362746	cis	chr1:11202290:G:GTGGTGGCA	3	chr1:11140359:C:A	rs111320347	1	11140359	A	C	0.0863	0.9856	0.19375	0.040346	1.6e-06	0.00625209	0.0232835
ANGPTL7	ANGPTL7_1_10782876_11362746	cis	chr1:11202290:G:GTGGTGGCA	3	chr1:11141472:G:A	rs139323066	1	11141472	A	G	0.0863	0.9856	0.19375	0.040346	1.6e-06	0.00625209	0.0239406
ANGPTL7	ANGPTL7_1_10782876_11362746	cis	chr1:11202290:G:GTGGTGGCA	3	chr1:11162408:C:T	rs149681988	1	11162408	T	C	0.0854	0.979	0.19548	0.040645	1.5e-06	0.00624808	0.0233013
ANGPTL7	ANGPTL7_1_10782876_11362746	cis	chr1:11202290:G:GTGGTGGCA	3	chr1:11155939:T:C	rs17036421	1	11155939	C	T	0.0854	0.9791	0.19547	0.040644	1.5e-06	0.0062463	0.0233174
ANGPTL7	ANGPTL7_1_10782876_11362746	cis	chr1:11202290:G:GTGGTGGCA	3	chr1:11120453:G:A	rs146413101	1	11120453	A	G	0.0862	0.9924	0.19314	0.040186	1.6e-06	0.00624013	0.0226744
ANGPTL7	ANGPTL7_1_10782876_11362746	cis	chr1:11202290:G:GTGGTGGCA	3	chr1:11161434:T:C	rs113604121	1	11161434	C	T	0.0854	0.9788	0.19549	0.040649	1.5e-06	0.00623278	0.0235266
ANGPTL7	ANGPTL7_1_10782876_11362746	cis	chr1:11202290:G:GTGGTGGCA	3	chr1:11169810:C:T	rs12143812	1	11169810	T	C	0.0854	0.9788	0.19544	0.040643	1.5e-06	0.00622094	0.023318
ANGPTL7	ANGPTL7_1_10782876_11362746	cis	chr1:11202290:G:GTGGTGGCA	3	chr1:11169376:G:C	rs17036427	1	11169376	C	G	0.0854	0.979	0.19543	0.040642	1.5e-06	0.00621768	0.0233132
ANGPTL7	ANGPTL7_1_10782876_11362746	cis	chr1:11202290:G:GTGGTGGCA	3	chr1:11170911:C:T	rs72871479	1	11170911	T	C	0.0854	0.979	0.19543	0.040643	1.5e-06	0.00621525	0.0233421
ANGPTL7	ANGPTL7_1_10782876_11362746	cis	chr1:11202290:G:GTGGTGGCA	3	chr1:11166664:A:G	rs142598103	1	11166664	G	A	0.0854	0.979	0.19544	0.040645	1.5e-06	0.00621293	0.0232992
ANGPTL7	ANGPTL7_1_10782876_11362746	cis	chr1:11202290:G:GTGGTGGCA	3	chr1:11149842:T:C	rs17036411	1	11149842	C	T	0.0854	0.9791	0.19542	0.040643	1.6e-06	0.00621091	0.0233433
ANGPTL7	ANGPTL7_1_10782876_11362746	cis	chr1:11202290:G:GTGGTGGCA	3	chr1:11167167:C:T	rs2878372	1	11167167	T	C	0.0854	0.979	0.19543	0.040644	1.6e-06	0.00620565	0.0233129
ANGPTL7	ANGPTL7_1_10782876_11362746	cis	chr1:11202290:G:GTGGTGGCA	3	chr1:11151580:G:A	rs72871462	1	11151580	A	G	0.0854	0.9791	0.19541	0.040642	1.6e-06	0.0062046	0.0233406
ANGPTL7	ANGPTL7_1_10782876_11362746	cis	chr1:11202290:G:GTGGTGGCA	3	chr1:11170088:A:G	rs12133655	1	11170088	G	A	0.0854	0.979	0.19542	0.040643	1.6e-06	0.00620393	0.0233279
ANGPTL7	ANGPTL7_1_10782876_11362746	cis	chr1:11202290:G:GTGGTGGCA	3	chr1:11151478:T:A	rs17036416	1	11151478	A	T	0.0854	0.9791	0.19541	0.040643	1.6e-06	0.00620207	0.0233191
ANGPTL7	ANGPTL7_1_10782876_11362746	cis	chr1:11202290:G:GTGGTGGCA	3	chr1:11167781:G:C	rs57071506	1	11167781	C	G	0.0854	0.979	0.19541	0.040643	1.6e-06	0.00620053	0.0233355
ANGPTL7	ANGPTL7_1_10782876_11362746	cis	chr1:11202290:G:GTGGTGGCA	3	chr1:11164860:G:A	rs147027757	1	11164860	A	G	0.0854	0.979	0.19541	0.040643	1.6e-06	0.00620017	0.0233564
ANGPTL7	ANGPTL7_1_10782876_11362746	cis	chr1:11202290:G:GTGGTGGCA	3	chr1:11151676:A:G	rs17036418	1	11151676	G	A	0.0854	0.9791	0.19541	0.040643	1.6e-06	0.0061978	0.0233334
ANGPTL7	ANGPTL7_1_10782876_11362746	cis	chr1:11202290:G:GTGGTGGCA	3	chr1:11167303:G:T	rs17235598	1	11167303	T	G	0.0854	0.9789	0.19541	0.040643	1.6e-06	0.00619779	0.0233007
ANGPTL7	ANGPTL7_1_10782876_11362746	cis	chr1:11202290:G:GTGGTGGCA	3	chr1:11163254:C:T	rs12137303	1	11163254	T	C	0.0854	0.979	0.19541	0.040644	1.6e-06	0.00619381	0.0233208
ANGPTL7	ANGPTL7_1_10782876_11362746	cis	chr1:11202290:G:GTGGTGGCA	3	chr1:11140997:AAAG:A	rs1404218958	1	11140997	A	AAAG	0.0861	0.9841	0.19396	0.0404	1.6e-06	0.00619125	9.24186e-05
ANGPTL7	ANGPTL7_1_10782876_11362746	cis	chr1:11202290:G:GTGGTGGCA	3	chr1:11146633:A:T	rs2275942	1	11146633	T	A	0.0854	0.9792	0.19537	0.040642	1.6e-06	0.00617741	0.0233095
ANGPTL7	ANGPTL7_1_10782876_11362746	cis	chr1:11202290:G:GTGGTGGCA	3	chr1:11165198:T:G	rs143398929	1	11165198	G	T	0.0854	0.9788	0.19537	0.040645	1.6e-06	0.00616081	0.023421
ANGPTL7	ANGPTL7_1_10782876_11362746	cis	chr1:11202290:G:GTGGTGGCA	3	chr1:11159925:G:A	rs72871468	1	11159925	A	G	0.0849	0.975	0.19639	0.040826	1.5e-06	0.0060943	0.0233474
ANGPTL7	ANGPTL7_1_10782876_11362746	cis	chr1:11202290:G:GTGGTGGCA	3	chr1:11125000:TACTGGC:T	rs139027600	1	11125000	T	TACTGGC	0.0861	0.9873	0.1935	0.040344	1.6e-06	0.00601475	0.0233396
ANGPTL7	ANGPTL7_1_10782876_11362746	cis	chr1:11202290:G:GTGGTGGCA	3	chr1:11122574:T:C	rs143882115	1	11122574	C	T	0.0861	0.9878	0.19327	0.040328	1.7e-06	0.0059228	0.0252803
ANGPTL7	ANGPTL7_1_10782876_11362746	cis	chr1:11202290:G:GTGGTGGCA	3	chr1:11122576:T:C	rs147323179	1	11122576	C	T	0.0861	0.9878	0.19327	0.040328	1.7e-06	0.0059228	0.0231454
ANGPTL7	ANGPTL7_1_10782876_11362746	cis	chr1:11202290:G:GTGGTGGCA	3	chr1:11125897:T:C	rs12354299	1	11125897	C	T	0.0864	0.9845	0.19281	0.040339	1.8e-06	0.00585036	0.0234472
ANGPTL7	ANGPTL7_1_10782876_11362746	cis	chr1:11202290:G:GTGGTGGCA	3	chr1:11165583:C:T	rs4385714	1	11165583	T	C	0.0855	0.9778	0.19479	0.040647	1.7e-06	0.005845	0.023302
ANGPTL7	ANGPTL7_1_10782876_11362746	cis	chr1:11202290:G:GTGGTGGCA	3	chr1:11133344:A:C	rs12141233	1	11133344	C	A	0.0862	0.9839	0.1935	0.040403	1.7e-06	0.00583949	0.0233461
ANGPTL7	ANGPTL7_1_10782876_11362746	cis	chr1:11202290:G:GTGGTGGCA	3	chr1:11133349:C:T	rs17235612	1	11133349	T	C	0.0862	0.9839	0.1935	0.040403	1.7e-06	0.00583949	0.023342
ANGPTL7	ANGPTL7_1_10782876_11362746	cis	chr1:11202290:G:GTGGTGGCA	3	chr1:11133351:C:T	rs12122483	1	11133351	T	C	0.0862	0.9839	0.1935	0.040403	1.7e-06	0.00583949	0.0233468
ANGPTL7	ANGPTL7_1_10782876_11362746	cis	chr1:11202290:G:GTGGTGGCA	3	chr1:11132899:A:G	rs2275526	1	11132899	G	A	0.0862	0.9862	0.19306	0.040342	1.7e-06	0.00568982	0.0224346
ANGPTL7	ANGPTL7_1_10782876_11362746	cis	chr1:11202290:G:GTGGTGGCA	3	chr1:11134060:TAA:T	rs76348058	1	11134060	T	TAA	0.0863	0.9834	0.19514	0.040409	1.4e-06	0.00556083	0.0244775
ANGPTL7	ANGPTL7_1_10782876_11362746	cis	chr1:11202290:G:GTGGTGGCA	3	chr1:11118720:T:C	rs12137491	1	11118720	C	T	0.0862	0.9939	0.19168	0.040171	1.9e-06	0.00545442	0.0233124
ANGPTL7	ANGPTL7_1_10782876_11362746	cis	chr1:11202290:G:GTGGTGGCA	3	chr1:11118827:C:G	rs12118083	1	11118827	G	C	0.0862	0.9939	0.19168	0.040171	1.9e-06	0.00545442	0.0233654
ANGPTL7	ANGPTL7_1_10782876_11362746	cis	chr1:11202290:G:GTGGTGGCA	3	chr1:11119113:G:A	rs12140947	1	11119113	A	G	0.0862	0.9939	0.19168	0.040171	1.9e-06	0.00545442	0.0232934
ANGPTL7	ANGPTL7_1_10782876_11362746	cis	chr1:11202290:G:GTGGTGGCA	3	chr1:11119348:T:C	rs180933986	1	11119348	C	T	0.0862	0.9939	0.19168	0.040171	1.9e-06	0.00545442	0.0234271
ANGPTL7	ANGPTL7_1_10782876_11362746	cis	chr1:11202290:G:GTGGTGGCA	3	chr1:11119527:C:T	rs12119026	1	11119527	T	C	0.0862	0.9939	0.19168	0.040171	1.9e-06	0.00545442	0.0233244
ANGPTL7	ANGPTL7_1_10782876_11362746	cis	chr1:11202290:G:GTGGTGGCA	3	chr1:11116151:C:A	rs12145459	1	11116151	A	C	0.0861	0.9938	0.19196	0.040206	1.8e-06	0.00532936	0.0225074
ANGPTL7	ANGPTL7_1_10782876_11362746	cis	chr1:11202290:G:GTGGTGGCA	3	chr1:11118019:A:C	rs111956988	1	11118019	C	A	0.0861	0.9938	0.19196	0.040206	1.8e-06	0.00532936	0.0233558
ANGPTL7	ANGPTL7_1_10782876_11362746	cis	chr1:11202290:G:GTGGTGGCA	3	chr1:11129134:G:A	rs3730379	1	11129134	A	G	0.0865	0.9851	0.19223	0.040318	1.9e-06	0.00524492	0.023318
ANGPTL7	ANGPTL7_1_10782876_11362746	cis	chr1:11202290:G:GTGGTGGCA	3	chr1:11105383:T:C	rs17229277	1	11105383	C	T	0.086	0.9938	0.1919	0.040223	1.9e-06	0.00523456	0.0233488
ANGPTL7	ANGPTL7_1_10782876_11362746	cis	chr1:11202290:G:GTGGTGGCA	3	chr1:11105456:C:T	rs17235682	1	11105456	T	C	0.086	0.9939	0.19189	0.040222	1.9e-06	0.00523166	0.0224686
ANGPTL7	ANGPTL7_1_10782876_11362746	cis	chr1:11202290:G:GTGGTGGCA	3	chr1:11119905:C:A	rs12119863	1	11119905	A	C	0.0861	0.9945	0.19181	0.040206	1.9e-06	0.00521045	0.0232233
ANGPTL7	ANGPTL7_1_10782876_11362746	cis	chr1:11202290:G:GTGGTGGCA	3	chr1:11105225:A:G	rs12133688	1	11105225	G	A	0.0859	0.9938	0.19198	0.040238	1.9e-06	0.00518847	0.0233088
ANGPTL7	ANGPTL7_1_10782876_11362746	cis	chr1:11202290:G:GTGGTGGCA	3	chr1:11105279:T:C	rs17229291	1	11105279	C	T	0.0859	0.9938	0.19198	0.040238	1.9e-06	0.00518847	0.0232948
ANGPTL7	ANGPTL7_1_10782876_11362746	cis	chr1:11202290:G:GTGGTGGCA	3	chr1:11105952:G:A	rs12137958	1	11105952	A	G	0.0861	0.9948	0.19173	0.040195	1.9e-06	0.0051796	0.0233279
ANGPTL7	ANGPTL7_1_10782876_11362746	cis	chr1:11202290:G:GTGGTGGCA	3	chr1:11106656:T:C	rs2536	1	11106656	C	T	0.0861	0.9948	0.19173	0.040195	1.9e-06	0.0051796	0.0233378
ANGPTL7	ANGPTL7_1_10782876_11362746	cis	chr1:11202290:G:GTGGTGGCA	3	chr1:11107089:G:A	rs12139042	1	11107089	A	G	0.0861	0.9948	0.19173	0.040195	1.9e-06	0.0051796	0.02243
ANGPTL7	ANGPTL7_1_10782876_11362746	cis	chr1:11202290:G:GTGGTGGCA	3	chr1:11107772:C:T	rs12117241	1	11107772	T	C	0.0861	0.9948	0.19173	0.040195	1.9e-06	0.0051796	0.0233321
ANGPTL7	ANGPTL7_1_10782876_11362746	cis	chr1:11202290:G:GTGGTGGCA	3	chr1:11107853:C:T	rs12117270	1	11107853	T	C	0.0861	0.9948	0.19173	0.040195	1.9e-06	0.0051796	0.0233201
ANGPTL7	ANGPTL7_1_10782876_11362746	cis	chr1:11202290:G:GTGGTGGCA	3	chr1:11121400:G:T	rs17235633	1	11121400	T	G	0.0861	0.9945	0.19177	0.040208	1.9e-06	0.00517371	0.0233392
ANGPTL7	ANGPTL7_1_10782876_11362746	cis	chr1:11202290:G:GTGGTGGCA	3	chr1:11121573:G:A	rs12143194	1	11121573	A	G	0.0861	0.9945	0.19177	0.040208	1.9e-06	0.00517371	0.0233146
ANGPTL7	ANGPTL7_1_10782876_11362746	cis	chr1:11202290:G:GTGGTGGCA	3	chr1:11111565:C:T	rs17036353	1	11111565	T	C	0.086	0.9942	0.19185	0.040222	1.9e-06	0.00517063	0.0224063
ANGPTL7	ANGPTL7_1_10782876_11362746	cis	chr1:11202290:G:GTGGTGGCA	3	chr1:11107703:C:T	rs12117235	1	11107703	T	C	0.0861	0.9947	0.19174	0.040201	1.9e-06	0.00516703	0.0224774
ANGPTL7	ANGPTL7_1_10782876_11362746	cis	chr1:11202290:G:GTGGTGGCA	3	chr1:11105339:A:G	rs17229284	1	11105339	G	A	0.0859	0.9921	0.19211	0.040283	1.9e-06	0.00516199	0.0224532
ANGPTL7	ANGPTL7_1_10782876_11362746	cis	chr1:11202290:G:GTGGTGGCA	3	chr1:11114274:T:C	rs17235654	1	11114274	C	T	0.0861	0.9945	0.19173	0.040207	1.9e-06	0.00515495	0.0235126
ANGPTL7	ANGPTL7_1_10782876_11362746	cis	chr1:11202290:G:GTGGTGGCA	3	chr1:11115213:G:T	rs2275522	1	11115213	T	G	0.0861	0.9945	0.19173	0.040207	1.9e-06	0.00515495	0.0234076
ANGPTL7	ANGPTL7_1_10782876_11362746	cis	chr1:11202290:G:GTGGTGGCA	3	chr1:11248452:G:A	rs56797473	1	11248452	A	G	0.0861	0.9841	0.19218	0.040365	2e-06	0.00506983	0.0233054
ANGPTL7	ANGPTL7_1_10782876_11362746	cis	chr1:11202290:G:GTGGTGGCA	3	chr1:11120225:G:A	rs113281911	1	11120225	A	G	0.086	0.9937	0.19174	0.040231	1.9e-06	0.00504284	0.0233517
ANGPTL7	ANGPTL7_1_10782876_11362746	cis	chr1:11202290:G:GTGGTGGCA	3	chr1:11241784:C:A	rs2076656	1	11241784	A	C	0.0861	0.9845	0.19206	0.040356	2e-06	0.0050184	0.0224286
ANGPTL7	ANGPTL7_1_10782876_11362746	cis	chr1:11202290:G:GTGGTGGCA	3	chr1:11243096:C:A	rs12141961	1	11243096	A	C	0.0861	0.9845	0.19206	0.040356	2e-06	0.0050184	0.0232999
ANGPTL7	ANGPTL7_1_10782876_11362746	cis	chr1:11202290:G:GTGGTGGCA	3	chr1:11243553:T:C	rs17848585	1	11243553	C	T	0.0861	0.9845	0.19206	0.040356	2e-06	0.0050184	0.0232959
ANGPTL7	ANGPTL7_1_10782876_11362746	cis	chr1:11202290:G:GTGGTGGCA	3	chr1:11243643:G:A	rs61045524	1	11243643	A	G	0.0861	0.9845	0.19206	0.040356	2e-06	0.0050184	0.0224832
ANGPTL7	ANGPTL7_1_10782876_11362746	cis	chr1:11202290:G:GTGGTGGCA	3	chr1:11244524:G:A	rs6683730	1	11244524	A	G	0.0861	0.9845	0.19206	0.040356	2e-06	0.0050184	0.0234435
ANGPTL7	ANGPTL7_1_10782876_11362746	cis	chr1:11202290:G:GTGGTGGCA	3	chr1:11245328:G:T	rs72856978	1	11245328	T	G	0.0861	0.9845	0.19206	0.040356	2e-06	0.0050184	0.0233228
ANGPTL7	ANGPTL7_1_10782876_11362746	cis	chr1:11202290:G:GTGGTGGCA	3	chr1:11245743:A:G	rs72856979	1	11245743	G	A	0.0861	0.9845	0.19206	0.040356	2e-06	0.0050184	0.0224205
ANGPTL7	ANGPTL7_1_10782876_11362746	cis	chr1:11202290:G:GTGGTGGCA	3	chr1:11246168:G:A	rs72856980	1	11246168	A	G	0.0861	0.9845	0.19206	0.040356	2e-06	0.0050184	0.0233054
ANK2	ANK2_10_96219015_96418397	trans	chr10:96317473:G:A	1	chr10:96317473:G:A	rs941996	10	96317473	A	G	0.4307	0.9174	0.17063	0.023772	7.1e-13	0.0796256	0.053354
ANK2	ANK2_10_96219015_96418397	trans	chr10:96317473:G:A	1	chr10:96317769:A:G	rs10786276	10	96317769	G	A	0.4334	0.9181	0.17015	0.023705	7.1e-13	0.07885	0.048355
ANK2	ANK2_10_96219015_96418397	trans	chr10:96317473:G:A	1	chr10:96318244:G:A	rs11188710	10	96318244	A	G	0.4331	0.9187	0.16953	0.023713	8.7e-13	0.0644945	0.048862
ANK2	ANK2_10_96219015_96418397	trans	chr10:96317473:G:A	1	chr10:96317405:C:T	rs734226	10	96317405	T	C	0.4304	0.9168	0.16987	0.023788	9.3e-13	0.061151	0.053329
ANK2	ANK2_10_96219015_96418397	trans	chr10:96317473:G:A	1	chr10:96308624:A:G	rs67425977	10	96308624	A	G	0.4621	0.9327	0.16704	0.023404	9.5e-13	0.0589226	0.0499544
ANK2	ANK2_10_96219015_96418397	trans	chr10:96317473:G:A	1	chr10:96311092:C:T	rs2146385	10	96311092	C	T	0.4642	0.932	0.16609	0.023398	1.3e-12	0.044641	0.0485678
ANK2	ANK2_10_96219015_96418397	trans	chr10:96317473:G:A	1	chr10:96325581:T:C	rs3789940	10	96325581	C	T	0.4528	0.9968	0.15987	0.022596	1.5e-12	0.0378739	0.070089
ANK2	ANK2_10_96219015_96418397	trans	chr10:96317473:G:A	1	chr10:96295942:A:C	rs7083595	10	96295942	A	C	0.4592	0.9258	0.16641	0.023541	1.6e-12	0.0364198	0.0563873
ANK2	ANK2_10_96219015_96418397	trans	chr10:96317473:G:A	1	chr10:96298612:T:C	rs7078316	10	96298612	T	C	0.461	0.929	0.16551	0.023466	1.7e-12	0.0325204	0.0519082
ANK2	ANK2_10_96219015_96418397	trans	chr10:96317473:G:A	1	chr10:96300365:A:C	rs41291614	10	96300365	A	C	0.461	0.929	0.16537	0.023466	1.8e-12	0.0312375	0.0522316
ANK2	ANK2_10_96219015_96418397	trans	chr10:96317473:G:A	1	chr10:96317357:C:T	rs734225	10	96317357	T	C	0.4302	0.9142	0.1681	0.023894	2e-12	0.0289781	0.053339
ANK2	ANK2_10_96219015_96418397	trans	chr10:96317473:G:A	1	chr10:96288233:T:G	rs2146391	10	96288233	T	G	0.4533	0.9258	0.16564	0.023605	2.3e-12	0.0256717	0.0565652
ANK2	ANK2_10_96219015_96418397	trans	chr10:96317473:G:A	1	chr10:96319623:C:T	rs3789939	10	96319623	C	T	0.4632	0.9482	0.1622	0.023122	2.3e-12	0.0249576	0.0451231
ANK2	ANK2_10_96219015_96418397	trans	chr10:96317473:G:A	1	chr10:96280087:A:T	rs7091809	10	96280087	A	T	0.4532	0.9253	0.16545	0.0236	2.4e-12	0.0246006	0.0539752
ANK2	ANK2_10_96219015_96418397	trans	chr10:96317473:G:A	1	chr10:96320202:T:C	rs7074775	10	96320202	T	C	0.4634	0.9478	0.16213	0.02313	2.4e-12	0.0240255	0.0452207
ANK2	ANK2_10_96219015_96418397	trans	chr10:96317473:G:A	1	chr10:96280989:C:T	rs7919799	10	96280989	C	T	0.4533	0.9256	0.16504	0.023608	2.7e-12	0.0214267	0.0564841
ANK2	ANK2_10_96219015_96418397	trans	chr10:96317473:G:A	1	chr10:96321774:G:C	rs12569756	10	96321774	G	C	0.4656	0.9495	0.16121	0.023077	2.8e-12	0.0203539	0.0429589
ANK2	ANK2_10_96219015_96418397	trans	chr10:96317473:G:A	1	chr10:96280380:T:A	rs60187384	10	96280380	T	A	0.4541	0.9252	0.16472	0.023599	3e-12	0.0198826	0.0517364
ANK2	ANK2_10_96219015_96418397	trans	chr10:96317473:G:A	1	chr10:96321351:A:G	rs12573362	10	96321351	A	G	0.4649	0.9496	0.16105	0.023076	3e-12	0.0194622	0.0616471
ANK2	ANK2_10_96219015_96418397	trans	chr10:96317473:G:A	1	chr10:96288565:C:G	rs7896766	10	96288565	C	G	0.4544	0.925	0.16459	0.023608	3.1e-12	0.0188228	0.0566276
ANK2	ANK2_10_96219015_96418397	trans	chr10:96317473:G:A	1	chr10:96289447:C:T	rs10509707	10	96289447	C	T	0.4552	0.9253	0.16443	0.023595	3.2e-12	0.0184144	0.0516821
ANK2	ANK2_10_96219015_96418397	trans	chr10:96317473:G:A	1	chr10:96288857:G:A	rs12257639	10	96288857	G	A	0.4552	0.9254	0.16438	0.023595	3.2e-12	0.0181833	0.0517196
ANK2	ANK2_10_96219015_96418397	trans	chr10:96317473:G:A	1	chr10:96286829:G:T	rs7922788	10	96286829	G	T	0.4549	0.9251	0.16425	0.023599	3.4e-12	0.0173513	0.0520107
ANK2	ANK2_10_96219015_96418397	trans	chr10:96317473:G:A	1	chr10:96295333:T:G	rs2069238	10	96295333	T	G	0.4519	0.9241	0.16437	0.023627	3.5e-12	0.0168716	0.0564215
ANK2	ANK2_10_96219015_96418397	trans	chr10:96317473:G:A	1	chr10:96281853:G:A	rs941999	10	96281853	G	A	0.4553	0.9254	0.16393	0.023593	3.7e-12	0.0160159	0.051497
ANK2	ANK2_10_96219015_96418397	trans	chr10:96317473:G:A	1	chr10:96282433:TC:T	rs11297455	10	96282433	TC	T	0.4552	0.9253	0.16381	0.023594	3.8e-12	0.0154406	0.0518306
ANK2	ANK2_10_96219015_96418397	trans	chr10:96317473:G:A	1	chr10:96293555:T:C	rs10882768	10	96293555	T	C	0.4529	0.9248	0.16351	0.023607	4.3e-12	0.0136471	0.0519939
ANK2	ANK2_10_96219015_96418397	trans	chr10:96317473:G:A	1	chr10:96293805:T:C	rs11188699	10	96293805	T	C	0.4529	0.9248	0.16351	0.023607	4.3e-12	0.0136471	0.0519538
ANK2	ANK2_10_96219015_96418397	trans	chr10:96317473:G:A	1	chr10:96286075:G:C	rs941998	10	96286075	G	C	0.453	0.9235	0.16331	0.023624	4.8e-12	0.0124766	0.0573681
ANK2	ANK2_10_96219015_96418397	trans	chr10:96317473:G:A	1	chr10:96292753:G:A	rs7069190	10	96292753	G	A	0.4533	0.9237	0.16309	0.023624	5.1e-12	0.0117205	0.0568433
ANK2	ANK2_10_96219015_96418397	trans	chr10:96317473:G:A	1	chr10:96290262:G:A	rs7905402	10	96290262	G	A	0.4542	0.924	0.16271	0.023611	5.5e-12	0.0107561	0.0517033
ANK2	ANK2_10_96219015_96418397	trans	chr10:96317473:G:A	1	chr10:96276586:G:A	rs10882767	10	96276586	G	A	0.4525	0.9338	0.16033	0.023549	9.9e-12	0.00622405	0.0517627
ANK2	ANK2_10_96219015_96418397	trans	chr10:96317473:G:A	1	chr10:96263551:AG:A	rs3842514	10	96263551	AG	A	0.4604	0.9427	0.15887	0.023376	1.1e-11	0.00569296	0.0495428
ANK2	ANK2_10_96219015_96418397	trans	chr10:96317473:G:A	1	chr10:96274082:T:A	rs72640001	10	96274082	T	A	0.4526	0.9351	0.15977	0.023526	1.1e-11	0.00552467	0.0482823
ANK2	ANK2_10_96219015_96418397	trans	chr10:96317473:G:A	1	chr10:96320475:G:T	rs2273892	10	96320475	G	T	0.4673	0.9442	0.15712	0.023152	1.1e-11	0.00522439	0.0436329
ANK2	ANK2_10_96219015_96418397	trans	chr10:96317473:G:A	1	chr10:96288027:G:GTT	rs138551636	10	96288027	G	GTT	0.4573	0.8934	0.16376	0.024145	1.2e-11	0.00517021	0.0560839
ANK2	ANK2_10_96219015_96418397	trans	chr10:96317473:G:A	1	chr10:96259109:A:G	rs12411820	10	96259109	A	G	0.4581	0.9537	0.15712	0.023244	1.4e-11	0.00446952	0.0495515
ANPEP	ANPEP_15_89519264_89916039	cis	chr15:89790334:G:A	1	chr15:89790334:G:A	rs8192300	15	89790334	A	G	0.2643	0.9813	-0.33839	0.025768	2.1e-39	0.0508054	0.317404
ANPEP	ANPEP_15_89519264_89916039	cis	chr15:89790334:G:A	1	chr15:89790749:A:C	rs1992250	15	89790749	C	A	0.2646	0.9822	-0.33805	0.025752	2.3e-39	0.0505193	0.318172
ANPEP	ANPEP_15_89519264_89916039	cis	chr15:89790334:G:A	1	chr15:89790287:A:T	rs28465343	15	89790287	T	A	0.2643	0.9816	-0.33826	0.025765	2.2e-39	0.0490428	0.317295
ANPEP	ANPEP_15_89519264_89916039	cis	chr15:89790334:G:A	1	chr15:89790385:T:C	rs8192299	15	89790385	C	T	0.2644	0.9815	-0.33817	0.02576	2.2e-39	0.0484167	0.317374
ANPEP	ANPEP_15_89519264_89916039	cis	chr15:89790334:G:A	1	chr15:89790423:A:T	rs8192298	15	89790423	T	A	0.2646	0.9819	-0.3379	0.025752	2.5e-39	0.0470836	0.317299
ANPEP	ANPEP_15_89519264_89916039	cis	chr15:89790334:G:A	1	chr15:89788400:A:G	rs28787610	15	89788400	G	A	0.2638	0.9793	-0.33803	0.025814	3.5e-39	0.0383437	0.317076
ANPEP	ANPEP_15_89519264_89916039	cis	chr15:89790334:G:A	1	chr15:89791599:A:T	rs28556743	15	89791599	T	A	0.2666	0.9805	-0.33659	0.02565	2.5e-39	0.0378126	0.285684
ANPEP	ANPEP_15_89519264_89916039	cis	chr15:89790334:G:A	1	chr15:89791511:T:C	rs28459313	15	89791511	C	T	0.2646	0.9827	-0.33739	0.025722	2.6e-39	0.0361992	0.317448
ANPEP	ANPEP_15_89519264_89916039	cis	chr15:89790334:G:A	1	chr15:89793142:T:C	rs16943605	15	89793142	C	T	0.2655	0.9857	-0.33626	0.025671	3.3e-39	0.0316373	0.318294
ANPEP	ANPEP_15_89519264_89916039	cis	chr15:89790334:G:A	1	chr15:89792688:G:C	rs28493892	15	89792688	C	G	0.2653	0.9858	-0.33612	0.025675	3.7e-39	0.0295259	0.317464
ANPEP	ANPEP_15_89519264_89916039	cis	chr15:89790334:G:A	1	chr15:89792682:A:G	rs28760317	15	89792682	G	A	0.2653	0.9858	-0.33611	0.025674	3.7e-39	0.0294114	0.317653
ANPEP	ANPEP_15_89519264_89916039	cis	chr15:89790334:G:A	1	chr15:89792557:C:T	rs25651	15	89792557	T	C	0.2682	0.9992	-0.33261	0.025413	3.8e-39	0.0289151	0.317665
ANPEP	ANPEP_15_89519264_89916039	cis	chr15:89790334:G:A	1	chr15:89791184:A:G	rs7169161	15	89791184	G	A	0.2652	0.9833	-0.33665	0.025714	3.6e-39	0.0281456	0.316848
ANPEP	ANPEP_15_89519264_89916039	cis	chr15:89790334:G:A	1	chr15:89792742:T:C	rs28591352	15	89792742	C	T	0.2653	0.985	-0.33612	0.025681	3.8e-39	0.0279983	0.318116
ANPEP	ANPEP_15_89519264_89916039	cis	chr15:89790334:G:A	1	chr15:89792757:C:T	rs28512252	15	89792757	T	C	0.2653	0.985	-0.33612	0.025682	3.8e-39	0.0279088	0.317398
ANPEP	ANPEP_15_89519264_89916039	cis	chr15:89790334:G:A	1	chr15:89792795:C:A	rs16943599	15	89792795	A	C	0.2652	0.985	-0.3361	0.025681	3.9e-39	0.027671	0.31739
ANPEP	ANPEP_15_89519264_89916039	cis	chr15:89790334:G:A	1	chr15:89791696:A:G	rs28454285	15	89791696	G	A	0.2649	0.9831	-0.33644	0.025706	3.8e-39	0.0273952	0.316593
ANPEP	ANPEP_15_89519264_89916039	cis	chr15:89790334:G:A	1	chr15:89793702:C:CAA	rs56906048	15	89793702	CAA	C	0.2659	0.9794	-0.33817	0.025795	2.8e-39	0.0244194	0.401042
ANPEP	ANPEP_15_89519264_89916039	cis	chr15:89790334:G:A	1	chr15:89791009:A:G	rs25654	15	89791009	G	A	0.265	0.9824	-0.33661	0.025728	4e-39	0.0240714	0.317672
ANPEP	ANPEP_15_89519264_89916039	cis	chr15:89790334:G:A	1	chr15:89791114:C:G	rs7168329	15	89791114	G	C	0.265	0.9825	-0.33661	0.025728	4e-39	0.0240461	0.317496
ANPEP	ANPEP_15_89519264_89916039	cis	chr15:89790334:G:A	1	chr15:89789634:G:T	rs28731015	15	89789634	T	G	0.2655	0.976	-0.3373	0.025802	4.7e-39	0.0218139	0.378925
ANPEP	ANPEP_15_89519264_89916039	cis	chr15:89790334:G:A	1	chr15:89789638:G:T	rs28445667	15	89789638	T	G	0.2655	0.976	-0.3373	0.025802	4.7e-39	0.0218139	0.379002
ANPEP	ANPEP_15_89519264_89916039	cis	chr15:89790334:G:A	1	chr15:89789975:C:G	rs8043481	15	89789975	G	C	0.2656	0.9775	-0.33676	0.025778	5.2e-39	0.020775	0.378829
ANPEP	ANPEP_15_89519264_89916039	cis	chr15:89790334:G:A	1	chr15:89792020:C:T	rs16943590	15	89792020	T	C	0.2649	0.9842	-0.33584	0.025697	4.9e-39	0.0207675	0.316627
ANPEP	ANPEP_15_89519264_89916039	cis	chr15:89790334:G:A	1	chr15:89792148:G:C	rs8179197	15	89792148	C	G	0.2649	0.9842	-0.33581	0.025697	5e-39	0.0205699	0.317497
ANPEP	ANPEP_15_89519264_89916039	cis	chr15:89790334:G:A	1	chr15:89790141:A:ATG	rs142705448	15	89790141	ATG	A	0.2656	0.9774	-0.3366	0.025777	5.6e-39	0.0190542	0.378898
ANPEP	ANPEP_15_89519264_89916039	cis	chr15:89790334:G:A	1	chr15:89785961:A:G	rs6496603	15	89785961	G	A	0.2673	0.9755	-0.33637	0.025749	5.2e-39	0.0180854	0.380451
ANPEP	ANPEP_15_89519264_89916039	cis	chr15:89790334:G:A	1	chr15:89790076:T:A	rs9672394	15	89790076	A	T	0.2622	0.9715	-0.33902	0.026013	7.9e-39	0.0171117	0.0308567
ANPEP	ANPEP_15_89519264_89916039	cis	chr15:89790334:G:A	1	chr15:89786154:T:G	rs1439121	15	89786154	G	T	0.2725	0.9726	-0.33339	0.025659	1.3e-38	0.014856	0.4349
ANPEP	ANPEP_15_89519264_89916039	cis	chr15:89790334:G:A	1	chr15:89788383:G:A	rs12909844	15	89788383	A	G	0.2705	0.9718	-0.33326	0.025727	2.2e-38	0.0124767	0.438382
ANPEP	ANPEP_15_89519264_89916039	cis	chr15:89790334:G:A	1	chr15:89788342:C:T	rs11854430	15	89788342	T	C	0.2704	0.9719	-0.33324	0.025727	2.2e-38	0.0123683	0.438503
ANPEP	ANPEP_15_89519264_89916039	cis	chr15:89790334:G:A	1	chr15:89795378:A:C	rs1439117	15	89795378	C	A	0.268	0.9707	-0.33656	0.025805	7e-39	0.010272	0.317956
ANPEP	ANPEP_15_89519264_89916039	cis	chr15:89790334:G:A	1	chr15:89794408:T:C	rs6496605	15	89794408	C	T	0.2727	0.9797	-0.33196	0.025563	1.4e-38	0.0101924	0.496189
ANPEP	ANPEP_15_89519264_89916039	cis	chr15:89790334:G:A	1	chr15:89791705:A:G	rs28462367	15	89791705	G	A	0.2661	0.9791	-0.33463	0.025712	1e-38	0.0100136	0.378786
ANPEP	ANPEP_15_89519264_89916039	cis	chr15:89790334:G:A	1	chr15:89795525:T:A	rs28463231	15	89795525	A	T	0.2678	0.9705	-0.33628	0.025811	8.5e-39	0.00896114	0.318539
ANPEP	ANPEP_15_89519264_89916039	cis	chr15:89790334:G:A	1	chr15:89794654:A:AC	rs11396899	15	89794654	AC	A	0.2728	0.9791	-0.33149	0.025559	1.8e-38	0.00831192	0.496465
ANPEP	ANPEP_15_89519264_89916039	cis	chr15:89790334:G:A	1	chr15:89794798:T:C	rs28638060	15	89794798	C	T	0.2706	0.9988	-0.33042	0.025367	8.6e-39	0.00821023	0.318421
ANPEP	ANPEP_15_89519264_89916039	cis	chr15:89790334:G:A	1	chr15:89791246:A:G	rs6496604	15	89791246	G	A	0.2714	0.9756	-0.33181	0.025639	2.6e-38	0.00751607	0.43633
ANPEP	ANPEP_15_89519264_89916039	cis	chr15:89806327:C:T	2	chr15:89806327:C:T	rs25653	15	89806327	T	C	0.5182	0.9787	0.12073	0.022645	1e-07	0.999997	0.474095
ANPEP	ANPEP_15_89519264_89916039	cis	chr15:89814887:A:G	3	chr15:89814887:A:G	rs11635469	15	89814887	G	A	0.2127	0.9444	-0.19395	0.028187	5.8e-12	0.273032	0.429636
ANPEP	ANPEP_15_89519264_89916039	cis	chr15:89814887:A:G	3	chr15:89820763:A:C	rs11073891	15	89820763	C	A	0.2154	0.9941	-0.18855	0.027331	5.1e-12	0.234952	0.430227
ANPEP	ANPEP_15_89519264_89916039	cis	chr15:89814887:A:G	3	chr15:89819060:C:T	rs28417429	15	89819060	T	C	0.2021	0.936	-0.19445	0.028783	1.4e-11	0.1226	0.423637
ANPEP	ANPEP_15_89519264_89916039	cis	chr15:89814887:A:G	3	chr15:89818872:A:G	rs113305445	15	89818872	G	A	0.2024	0.9352	-0.1943	0.028784	1.5e-11	0.116849	0.425168
ANPEP	ANPEP_15_89519264_89916039	cis	chr15:89814887:A:G	3	chr15:89817791:C:CAA	rs113877959	15	89817791	CAA	C	0.2062	0.9474	-0.18948	0.028346	2.3e-11	0.0539995	0.229642
ANPEP	ANPEP_15_89519264_89916039	cis	chr15:89814887:A:G	3	chr15:89819371:A:T	rs72754579	15	89819371	T	A	0.2015	0.9374	-0.18881	0.028731	5e-11	0.0529573	0.223109
ANPEP	ANPEP_15_89519264_89916039	cis	chr15:89814887:A:G	3	chr15:89817508:A:G	rs72754577	15	89817508	G	A	0.2058	0.9482	-0.18721	0.028369	4e-11	0.0362565	0.22327
ANPEP	ANPEP_15_89519264_89916039	cis	chr15:89814887:A:G	3	chr15:89818559:TC:T	rs148699662	15	89818559	T	TC	0.199	0.9354	-0.18861	0.028891	6.6e-11	0.0309476	0.222721
ANPEP	ANPEP_15_89519264_89916039	cis	chr15:89814887:A:G	3	chr15:89819026:G:A	rs149297228	15	89819026	A	G	0.1989	0.9347	-0.1887	0.028903	6.6e-11	0.0302738	0.222645
ANXA4	ANXA4_2_69136826_70320729	cis	chr2:69753970:T:C	1	chr2:69753970:T:C	rs17036967	2	69753970	T	C	0.939	0.9761	-0.625856	0.0473179	6.2e-40	0.231421	0.000690831
ANXA4	ANXA4_2_69136826_70320729	cis	chr2:69753970:T:C	1	chr2:69755021:T:G	rs722264	2	69755021	T	G	0.939	0.9756	-0.625571	0.0473205	6.7e-40	0.210999	0.000705488
ANXA4	ANXA4_2_69136826_70320729	cis	chr2:69753970:T:C	1	chr2:69754426:T:G	rs17036972	2	69754426	T	G	0.9392	0.976	-0.625809	0.0473584	7.3e-40	0.195453	0.000705737
ANXA4	ANXA4_2_69136826_70320729	cis	chr2:69753970:T:C	1	chr2:69747689:C:T	rs74263561	2	69747689	C	T	0.9393	0.971	-0.6273	0.0475522	9.8e-40	0.143524	0.0002941
ANXA4	ANXA4_2_69136826_70320729	cis	chr2:69753970:T:C	1	chr2:69727040:G:A	rs61553742	2	69727040	G	A	0.9385	0.96	-0.625103	0.0475219	1.6e-39	0.0854975	0.000294161
ANXA4	ANXA4_2_69136826_70320729	cis	chr2:69753970:T:C	1	chr2:69725317:T:C	rs144805368	2	69725317	T	C	0.9387	0.96	-0.625667	0.0475649	1.6e-39	0.0854255	0.000177342
AOC1	AOC1_7_150788099_151018522	cis	chr7:150860383:G:C	1	chr7:150860383:G:C	rs2071515	7	150860383	C	G	0.5143	0.9799	0.1335	0.022524	3.1e-09	0.130032	0.295361
AOC1	AOC1_7_150788099_151018522	cis	chr7:150860383:G:C	1	chr7:150860660:G:A	rs3735076	7	150860660	A	G	0.5142	0.9798	0.13345	0.022525	3.1e-09	0.128578	0.296213
AOC1	AOC1_7_150788099_151018522	cis	chr7:150860383:G:C	1	chr7:150860577:C:G	rs1049793	7	150860577	G	C	0.5198	1	0.13191	0.022308	3.4e-09	0.116615	0.295491
AOC1	AOC1_7_150788099_151018522	cis	chr7:150860383:G:C	1	chr7:150860534:G:A	rs12179	7	150860534	A	G	0.5198	1	0.1319	0.022308	3.4e-09	0.116318	0.295758
AOC1	AOC1_7_150788099_151018522	cis	chr7:150860383:G:C	1	chr7:150858827:A:G	rs10893	7	150858827	G	A	0.52	0.9998	0.13148	0.022287	3.6e-09	0.109058	0.301402
AOC1	AOC1_7_150788099_151018522	cis	chr7:150860383:G:C	1	chr7:150860038:G:A	rs4725968	7	150860038	A	G	0.5127	0.9778	0.13172	0.022558	5.2e-09	0.0730478	0.295542
AOC1	AOC1_7_150788099_151018522	cis	chr7:150860383:G:C	1	chr7:150859904:C:T	rs10952294	7	150859904	T	C	0.5141	0.9772	0.13105	0.022573	6.4e-09	0.059241	0.295097
AOC1	AOC1_7_150788099_151018522	cis	chr7:150860383:G:C	1	chr7:150861311:G:A	rs2071517	7	150861311	A	G	0.4874	0.9783	0.13057	0.022526	6.8e-09	0.0469666	0.180582
AOC1	AOC1_7_150788099_151018522	cis	chr7:150860383:G:C	1	chr7:150861760:G:C	rs34459590	7	150861760	C	G	0.512	0.9783	0.12903	0.022506	9.9e-09	0.0389097	0.296024
AOC1	AOC1_7_150788099_151018522	cis	chr7:150860383:G:C	1	chr7:150863234:A:G	rs11978239	7	150863234	G	A	0.5112	0.9694	0.12948	0.022606	1e-08	0.0360811	0.293306
AOC1	AOC1_7_150788099_151018522	cis	chr7:150860383:G:C	1	chr7:150863095:C:T	rs11971392	7	150863095	T	C	0.5111	0.969	0.12938	0.022608	1e-08	0.0349663	0.293303
AOC1	AOC1_7_150788099_151018522	cis	chr7:150860383:G:C	1	chr7:150863288:C:T	rs11971459	7	150863288	T	C	0.5111	0.969	0.12938	0.022608	1e-08	0.0349663	0.293421
AOC1	AOC1_7_150788099_151018522	cis	chr7:150860383:G:C	1	chr7:150858459:C:T	rs2301257	7	150858459	T	C	0.4893	0.9983	0.12631	0.022228	1.3e-08	0.0245465	0.181782
AOC1	AOC1_7_150788099_151018522	cis	chr7:150860383:G:C	1	chr7:150866199:G:A	rs4725972	7	150866199	A	G	0.5259	0.9637	0.12742	0.022777	2.2e-08	0.0164848	0.285847
AP1G2	AP1G2_14_23511896_23582415	cis	chr14:23552317:G:A	1	chr14:23552317:G:A	rs12431716	14	23552317	A	G	0.2297	0.927	-0.20958	0.027879	5.6e-14	0.252441	0.0872566
AP1G2	AP1G2_14_23511896_23582415	cis	chr14:23552317:G:A	1	chr14:23552973:C:T	rs12886523	14	23552973	T	C	0.2281	0.9505	-0.20733	0.027666	6.7e-14	0.219271	0.087814
AP1G2	AP1G2_14_23511896_23582415	cis	chr14:23552317:G:A	1	chr14:23553397:C:T	rs34534076	14	23553397	T	C	0.2282	0.9514	-0.20685	0.027651	7.4e-14	0.198369	0.0886783
AP1G2	AP1G2_14_23511896_23582415	cis	chr14:23552317:G:A	1	chr14:23562756:AAGAG:A	rs67115645	14	23562756	A	AAGAG	0.23	0.9041	-0.20856	0.028279	1.6e-13	0.0938287	0.0877265
AP1G2	AP1G2_14_23511896_23582415	cis	chr14:23552317:G:A	1	chr14:23554817:G:A	rs35309020	14	23554817	A	G	0.2332	0.9555	-0.20058	0.02735	2.2e-13	0.0690467	0.0879144
AP1G2	AP1G2_14_23511896_23582415	cis	chr14:23552317:G:A	1	chr14:23556131:C:T	rs28403575	14	23556131	T	C	0.2335	0.9561	-0.20038	0.027341	2.3e-13	0.0668362	0.0879749
AP1G2	AP1G2_14_23511896_23582415	cis	chr14:23552317:G:A	1	chr14:23557284:A:G	rs34015250	14	23557284	G	A	0.241	0.9918	-0.1939	0.026561	2.9e-13	0.0541045	0.0879809
APCS	APCS_1_159191149_159746747	cis	chr1:159555626:T:C	1	chr1:159555626:T:C	rs145567173	1	159555626	C	T	0.0307	0.9437	-0.50411	0.067449	7.6e-14	0.0448282	0.00901312
APCS	APCS_1_159191149_159746747	cis	chr1:159555626:T:C	1	chr1:159572584:C:G	rs145238704	1	159572584	G	C	0.0317	0.9716	-0.49255	0.066093	8.9e-14	0.0354957	0.0498426
APCS	APCS_1_159191149_159746747	cis	chr1:159555626:T:C	1	chr1:159596380:T:A	rs35485101	1	159596380	A	T	0.0324	0.9762	-0.4823	0.064896	1e-13	0.0329094	0.0494103
APCS	APCS_1_159191149_159746747	cis	chr1:159555626:T:C	1	chr1:159596702:T:C	rs71628137	1	159596702	C	T	0.0324	0.9758	-0.48236	0.064909	1e-13	0.0328097	0.0246743
APCS	APCS_1_159191149_159746747	cis	chr1:159555626:T:C	1	chr1:159586261:A:G	rs35311861	1	159586261	G	A	0.0324	0.9764	-0.48135	0.064909	1.2e-13	0.0291954	0.0247075
APCS	APCS_1_159191149_159746747	cis	chr1:159555626:T:C	1	chr1:159587725:G:C	rs28383571	1	159587725	C	G	0.0324	0.9764	-0.48135	0.064909	1.2e-13	0.0291954	0.024373
APCS	APCS_1_159191149_159746747	cis	chr1:159555626:T:C	1	chr1:159588360:G:A	rs28383572	1	159588360	A	G	0.0324	0.9764	-0.48135	0.064909	1.2e-13	0.0291954	0.0243956
APCS	APCS_1_159191149_159746747	cis	chr1:159555626:T:C	1	chr1:159592502:C:T	rs35834732	1	159592502	T	C	0.0324	0.9764	-0.48135	0.064909	1.2e-13	0.0291954	0.0249699
APCS	APCS_1_159191149_159746747	cis	chr1:159555626:T:C	1	chr1:159593911:T:G	rs36126250	1	159593911	G	T	0.0324	0.9764	-0.48135	0.064909	1.2e-13	0.0291954	0.0243264
APCS	APCS_1_159191149_159746747	cis	chr1:159555626:T:C	1	chr1:159594042:C:A	rs71628135	1	159594042	A	C	0.0324	0.9764	-0.48135	0.064909	1.2e-13	0.0291954	0.0247022
APCS	APCS_1_159191149_159746747	cis	chr1:159555626:T:C	1	chr1:159594838:A:G	rs71628136	1	159594838	G	A	0.0324	0.9764	-0.48135	0.064909	1.2e-13	0.0291954	0.0246382
APCS	APCS_1_159191149_159746747	cis	chr1:159555626:T:C	1	chr1:159596417:TA:T	rs35737842	1	159596417	T	TA	0.0324	0.9764	-0.48135	0.064909	1.2e-13	0.0291954	0.0246728
APCS	APCS_1_159191149_159746747	cis	chr1:159555626:T:C	1	chr1:159566769:G:A	rs73030515	1	159566769	A	G	0.0309	0.9869	-0.49082	0.066317	1.3e-13	0.0249688	0.0250789
APCS	APCS_1_159191149_159746747	cis	chr1:159555626:T:C	1	chr1:159572653:T:C	rs372523212	1	159572653	C	T	0.0309	0.9782	-0.49255	0.066679	1.5e-13	0.0222406	0.0246832
APCS	APCS_1_159191149_159746747	cis	chr1:159555626:T:C	1	chr1:159574140:C:T	rs192768215	1	159574140	T	C	0.0309	0.9782	-0.49255	0.066679	1.5e-13	0.0222406	0.0247037
APCS	APCS_1_159191149_159746747	cis	chr1:159555626:T:C	1	chr1:159574141:A:G	rs184206128	1	159574141	G	A	0.0309	0.9782	-0.49255	0.066679	1.5e-13	0.0222406	0.0247059
APCS	APCS_1_159191149_159746747	cis	chr1:159555626:T:C	1	chr1:159598075:A:G	rs71628138	1	159598075	G	A	0.0308	0.9736	-0.49363	0.066869	1.5e-13	0.0213633	0.0246935
APCS	APCS_1_159191149_159746747	cis	chr1:159555626:T:C	1	chr1:159599345:T:A	rs35886354	1	159599345	A	T	0.0308	0.9736	-0.49363	0.066869	1.5e-13	0.0213633	0.0246649
APCS	APCS_1_159191149_159746747	cis	chr1:159555626:T:C	1	chr1:159580815:C:T	rs12745083	1	159580815	T	C	0.0318	0.9974	-0.48029	0.065077	1.5e-13	0.0212317	0.0252169
APCS	APCS_1_159191149_159746747	cis	chr1:159555626:T:C	1	chr1:159598937:TTCATCTCCTATGTCCTCA:T	rs143773249	1	159598937	T	TTCATCTCCTATGTCCTCA	0.0308	0.9736	-0.49366	0.066881	1.5e-13	0.0212067	0.0246854
APCS	APCS_1_159191149_159746747	cis	chr1:159555626:T:C	1	chr1:159571314:G:T	rs542258067	1	159571314	T	G	0.0291	0.9369	-0.51205	0.069429	1.6e-13	0.0208517	0.0241972
APCS	APCS_1_159191149_159746747	cis	chr1:159555626:T:C	1	chr1:159579537:T:A	rs12062765	1	159579537	A	T	0.0315	0.9903	-0.48377	0.065589	1.6e-13	0.020525	0.0250081
APCS	APCS_1_159191149_159746747	cis	chr1:159555626:T:C	1	chr1:159580683:A:G	rs7354905	1	159580683	G	A	0.0315	0.9903	-0.48377	0.065589	1.6e-13	0.020525	0.0250243
APCS	APCS_1_159191149_159746747	cis	chr1:159555626:T:C	1	chr1:159580958:T:C	rs12059422	1	159580958	C	T	0.0315	0.9903	-0.48377	0.065589	1.6e-13	0.020525	0.0250662
APCS	APCS_1_159191149_159746747	cis	chr1:159555626:T:C	1	chr1:159580314:T:C	rs35085476	1	159580314	C	T	0.0315	0.9903	-0.4837	0.06559	1.6e-13	0.0203472	0.0243877
APCS	APCS_1_159191149_159746747	cis	chr1:159555626:T:C	1	chr1:159582400:A:G	rs12061009	1	159582400	G	A	0.0315	0.9882	-0.48215	0.065652	2e-13	0.0162722	0.0250331
APCS	APCS_1_159191149_159746747	cis	chr1:159555626:T:C	1	chr1:159582760:C:T	rs12076447	1	159582760	T	C	0.0315	0.9882	-0.48215	0.065652	2e-13	0.0162722	0.0250669
APCS	APCS_1_159191149_159746747	cis	chr1:159555626:T:C	1	chr1:159583075:T:C	rs12741812	1	159583075	C	T	0.0315	0.9882	-0.48215	0.065652	2e-13	0.0162722	0.0250287
APCS	APCS_1_159191149_159746747	cis	chr1:159555626:T:C	1	chr1:159584659:T:G	rs12065183	1	159584659	G	T	0.0315	0.9834	-0.48243	0.065675	2e-13	0.0162249	0.0250382
APCS	APCS_1_159191149_159746747	cis	chr1:159555626:T:C	1	chr1:159584817:C:A	rs12079353	1	159584817	A	C	0.0315	0.9834	-0.48243	0.065675	2e-13	0.0162249	0.0250801
APCS	APCS_1_159191149_159746747	cis	chr1:159555626:T:C	1	chr1:159574733:A:C	rs146174215	1	159574733	C	A	0.0316	0.987	-0.48143	0.065604	2.1e-13	0.0155817	0.0247319
APCS	APCS_1_159191149_159746747	cis	chr1:159555626:T:C	1	chr1:159577413:C:G	rs12746608	1	159577413	G	C	0.0314	0.9898	-0.48145	0.065669	2.2e-13	0.0149379	0.0246794
APCS	APCS_1_159191149_159746747	cis	chr1:159555626:T:C	1	chr1:159569836:G:C	rs71632676	1	159569836	C	G	0.0314	0.9898	-0.48136	0.065669	2.2e-13	0.0147902	0.0246868
APCS	APCS_1_159191149_159746747	cis	chr1:159555626:T:C	1	chr1:159570389:C:T	rs149097778	1	159570389	T	C	0.0314	0.9898	-0.48136	0.065669	2.2e-13	0.0147902	0.024703
APCS	APCS_1_159191149_159746747	cis	chr1:159555626:T:C	1	chr1:159570641:T:C	rs77056528	1	159570641	C	T	0.0314	0.9898	-0.48136	0.065669	2.2e-13	0.0147902	0.0243702
APCS	APCS_1_159191149_159746747	cis	chr1:159555626:T:C	1	chr1:159569684:C:T	rs12732340	1	159569684	T	C	0.0311	0.9833	-0.48421	0.066147	2.4e-13	0.0139168	0.0244028
APCS	APCS_1_159191149_159746747	cis	chr1:159555626:T:C	1	chr1:159536917:G:A	rs138668875	1	159536917	A	G	0.0309	0.946	-0.49468	0.067668	2.6e-13	0.0138388	0.00030876
APCS	APCS_1_159191149_159746747	cis	chr1:159555626:T:C	1	chr1:159560872:A:C	rs12741992	1	159560872	C	A	0.0307	0.9577	-0.49423	0.067648	2.7e-13	0.0123042	0.0250044
APCS	APCS_1_159191149_159746747	cis	chr1:159555626:T:C	1	chr1:159561276:T:C	rs12084273	1	159561276	C	T	0.0307	0.9577	-0.49423	0.067648	2.7e-13	0.0123042	0.0250559
APCS	APCS_1_159191149_159746747	cis	chr1:159555626:T:C	1	chr1:159565982:T:C	rs12091346	1	159565982	C	T	0.0307	0.9577	-0.49423	0.067648	2.7e-13	0.0123042	0.0250412
APCS	APCS_1_159191149_159746747	cis	chr1:159555626:T:C	1	chr1:159566423:C:A	rs71632673	1	159566423	A	C	0.0307	0.9577	-0.49423	0.067648	2.7e-13	0.0123042	0.024687
APCS	APCS_1_159191149_159746747	cis	chr1:159555626:T:C	1	chr1:159562734:T:C	rs12756819	1	159562734	C	T	0.0307	0.9577	-0.4942	0.067648	2.7e-13	0.0122676	0.0246957
APCS	APCS_1_159191149_159746747	cis	chr1:159555626:T:C	1	chr1:159561873:A:C	rs35988834	1	159561873	C	A	0.0307	0.9577	-0.49411	0.067654	2.7e-13	0.0120947	0.0246817
APCS	APCS_1_159191149_159746747	cis	chr1:159555626:T:C	1	chr1:159606998:AAAG:A	rs752815841	1	159606998	A	AAAG	0.0299	0.9475	-0.50155	0.068679	2.7e-13	0.0115011	0.0245865
APCS	APCS_1_159191149_159746747	cis	chr1:159555626:T:C	1	chr1:159607648:C:T	rs77541642	1	159607648	T	C	0.0299	0.9474	-0.50144	0.068675	2.8e-13	0.0113955	0.0247145
APCS	APCS_1_159191149_159746747	cis	chr1:159555626:T:C	1	chr1:159584290:C:A	rs34246233	1	159584290	A	C	0.0314	0.984	-0.47944	0.065846	3.2e-13	0.0103281	0.0244024
APCS	APCS_1_159191149_159746747	cis	chr1:159555626:T:C	1	chr1:159584281:T:C	rs34565293	1	159584281	C	T	0.0314	0.9844	-0.47899	0.065797	3.2e-13	0.0102124	0.0250176
APEX1	APEX1_14_20430501_20495271	cis	chr14:20456995:T:G	1	chr14:20456995:T:G	rs1130409	14	20456995	G	T	0.4139	0.9896	-0.28176	0.023046	2.3e-34	1	0.479639
APOA1	APOA1_11_116600258_117394607	cis	chr11:116837020:C:T	1	chr11:116837020:C:T	rs12718465	11	116837020	T	C	0.0301	0.9976	-0.39879	0.06623	1.7e-09	0.518561	0
APOA1	APOA1_11_116600258_117394607	cis	chr11:116837020:C:T	1	chr11:116882082:A:G	rs75212390	11	116882082	G	A	0.0304	0.9807	-0.39555	0.066522	2.7e-09	0.334757	0
APOA1	APOA1_11_116600258_117394607	cis	chr11:116837020:C:T	1	chr11:116987514:G:A	rs138972140	11	116987514	A	G	0.0304	0.9772	-0.37759	0.066435	1.3e-08	0.0741419	0
APOA1	APOA1_11_116600258_117394607	cis	chr11:116837020:C:T	1	chr11:117013751:A:T	rs76297751	11	117013751	T	A	0.0304	0.9781	-0.37532	0.06641	1.6e-08	0.0620734	0
APOBR	APOBR_16_27992528_30045733	cis	chr16:28496323:C:G	1	chr16:28496323:C:G	rs180743	16	28496323	G	C	0.1139	0.997	-1.1986	0.035856	1.2e-246	0.553506	0.409341
APOBR	APOBR_16_27992528_30045733	cis	chr16:28496323:C:G	1	chr16:28496727:A:G	rs180744	16	28496727	G	A	0.1132	0.9898	-1.2058	0.036083	1.7e-246	0.348399	0.40983
APOBR	APOBR_16_27992528_30045733	cis	chr16:28496323:C:G	1	chr16:28495551:A:G	rs149271	16	28495551	G	A	0.1135	0.9886	-1.2049	0.036082	3.9e-246	0.0980953	0.409421
APOC1	APOC1_19_44822708_44945906	cis	chr19:44927023:C:G	1	chr19:44927023:C:G	rs5112	19	44927023	C	G	0.3617	0.7888	-0.40316	0.026413	1.2e-52	1	0.450652
APOE	APOE_19_44728962_45018200	cis	chr19:44908684:T:C	1	chr19:44908684:T:C	rs429358	19	44908684	C	T	0.093	0.9895	-1.0304	0.038497	4.9e-158	1	0.137935
APOE	APOE_19_44728962_45018200	cis	chr19:44908822:C:T	2	chr19:44908822:C:T	rs7412	19	44908822	T	C	0.0782	0.9997	0.79486	0.041431	9.6e-82	0.705534	0.0794307
APOE	APOE_19_44728962_45018200	cis	chr19:44908822:C:T	2	chr19:44909976:G:T	rs1065853	19	44909976	T	G	0.0774	0.9947	0.79541	0.04173	1e-80	0.128529	0.0797411
APOE	APOE_19_44728962_45018200	cis	chr19:44908822:C:T	2	chr19:44910678:T:C	rs72654469	19	44910678	C	T	0.0804	0.99	0.73876	0.04095	1.7e-72	0.127804	0.00501498
APOE	APOE_19_44728962_45018200	cis	chr19:44927023:C:G	3	chr19:44927023:C:G	rs5112	19	44927023	C	G	0.3617	0.7888	-0.21504	0.026232	2.2e-16	0.999957	0.450652
APOE	APOE_19_44728962_45018200	cis	chr19:44935906:C:G	4	chr19:44935906:C:G	rs35136575	19	44935906	G	C	0.1083	0.9732	-0.29999	0.036541	1.8e-16	1	0.258462
APOF	APOF_12_55744498_57133231	cis	chr12:56361868:C:T	1	chr12:56361868:C:T	rs117088942	12	56361868	T	C	0.0547	0.9919	-1.1478	0.049351	1.3e-119	1	4.41073e-05
APOF	APOF_12_55744498_57133231	cis	chr12:56361673:G:C	2	chr12:56361673:G:C	rs11575216	12	56361673	C	G	0.0034	0.9774	-1.157	0.19581	3.5e-09	0.225366	0.000205773
APOF	APOF_12_55744498_57133231	cis	chr12:56361673:G:C	2	chr12:56361705:C:G	rs11575215	12	56361705	G	C	0.0032	0.9647	-1.1794	0.20381	7.2e-09	0.0822757	5.8801e-05
APOF	APOF_12_55744498_57133231	cis	chr12:56361673:G:C	2	chr12:56363859:C:A	rs61522113	12	56363859	A	C	0.0032	0.8519	-1.2152	0.21167	9.4e-09	0.0783891	0.00304367
APOF	APOF_12_55744498_57133231	cis	chr12:56361673:G:C	2	chr12:56364299:A:G	rs12311878	12	56364299	G	A	0.0032	0.8519	-1.2152	0.21167	9.4e-09	0.0783891	0.00147007
APOF	APOF_12_55744498_57133231	cis	chr12:56361673:G:C	2	chr12:56364359:T:C	rs12305578	12	56364359	C	T	0.0032	0.8519	-1.2152	0.21167	9.4e-09	0.0783891	0.00304412
APOF	APOF_12_55744498_57133231	cis	chr12:56361673:G:C	2	chr12:56365663:T:C	rs112547251	12	56365663	C	T	0.0032	0.8519	-1.2152	0.21167	9.4e-09	0.0783891	0.00147215
APOF	APOF_12_55744498_57133231	cis	chr12:56361673:G:C	2	chr12:56366284:A:G	rs10876883	12	56366284	G	A	0.0032	0.8519	-1.2152	0.21167	9.4e-09	0.0783891	0.00305247
APOF	APOF_12_55744498_57133231	cis	chr12:56361673:G:C	2	chr12:56368323:T:C	rs10876884	12	56368323	C	T	0.0032	0.8728	-1.2186	0.21195	8.9e-09	0.078008	0.00301861
APOF	APOF_12_55744498_57133231	cis	chr12:56361673:G:C	2	chr12:56386039:A:C	rs12306512	12	56386039	C	A	0.0038	0.6655	-1.1909	0.21417	2.7e-08	0.037533	0.00345568
APOF	APOF_12_55744498_57133231	cis	chr12:56361673:G:C	2	chr12:56387660:C:A	rs7979812	12	56387660	A	C	0.0038	0.6658	-1.1886	0.21447	3e-08	0.0322774	0.00345659
APOF	APOF_12_55744498_57133231	cis	chr12:56361673:G:C	2	chr12:56362583:G:A	rs112468540	12	56362583	A	G	0.0029	0.9367	-1.2208	0.21729	1.9e-08	0.0231171	0.000220614
APOF	APOF_12_55744498_57133231	cis	chr12:56361673:G:C	2	chr12:56363091:T:C	rs7303708	12	56363091	C	T	0.0029	0.9367	-1.2208	0.21729	1.9e-08	0.0231171	0.000220751
APOF	APOF_12_55744498_57133231	cis	chr12:56361673:G:C	2	chr12:56371805:T:C	rs368490535	12	56371805	C	T	0.0029	0.9275	-1.2196	0.2173	2e-08	0.0222414	1.46994e-05
APOF	APOF_12_55744498_57133231	cis	chr12:56361673:G:C	2	chr12:56370758:T:C	rs7969172	12	56370758	C	T	0.003	0.8777	-1.2122	0.21729	2.4e-08	0.0199025	0.00306414
APOF	APOF_12_55744498_57133231	cis	chr12:56361673:G:C	2	chr12:56370759:G:A	rs550026135	12	56370759	A	G	0.003	0.8825	-1.2114	0.21728	2.5e-08	0.0189928	1.47288e-05
APOF	APOF_12_55744498_57133231	cis	chr12:56582149:T:C	3	chr12:56582149:T:C	rs771870950	12	56582149	C	T	0.0084	0.5171	-0.77531	0.1763	1.1e-05	0.469623	0
APOF	APOF_12_55744498_57133231	cis	chr12:56582149:T:C	3	chr12:56041958:T:G	rs78108003	12	56041958	G	T	0.038	0.7489	-0.28702	0.068019	2.5e-05	0.282473	0
APOF	APOF_12_55744498_57133231	cis	chr12:56582149:T:C	3	chr12:56122155:A:T	rs190023620	12	56122155	T	A	0.0112	0.5688	-0.5985	0.14587	4.1e-05	0.151817	0
APOF	APOF_12_55744498_57133231	cis	chr12:56582149:T:C	3	chr12:55958382:T:C	rs190124348	12	55958382	C	T	0.0119	0.5699	-0.53827	0.13899	0.00011	0.0446335	0
APOF	APOF_12_55744498_57133231	cis	chr12:56582149:T:C	3	chr12:56043301:C:G	rs117700991	12	56043301	G	C	0.03	0.6973	-0.2774	0.078359	0.0004	0.0125333	0
APOH	APOH_17_65600811_66446277	cis	chr17:66233020:A:G	1	chr17:66233020:A:G	rs11656266	17	66233020	G	A	0.0599	0.9932	-0.56442	0.0474	8.4e-33	0.0620831	0.0643069
APOH	APOH_17_65600811_66446277	cis	chr17:66233020:A:G	1	chr17:66238889:G:A	rs77624762	17	66238889	A	G	0.0592	0.9785	-0.57092	0.047967	9.2e-33	0.0582137	0.0655665
APOH	APOH_17_65600811_66446277	cis	chr17:66233020:A:G	1	chr17:66227065:G:A	rs8178828	17	66227065	A	G	0.0601	0.9947	-0.56209	0.047292	1.1e-32	0.0480985	0.0644943
APOH	APOH_17_65600811_66446277	cis	chr17:66233020:A:G	1	chr17:66223423:T:C	rs8178838	17	66223423	C	T	0.0602	0.9955	-0.56099	0.047231	1.2e-32	0.0436786	0.0643985
APOH	APOH_17_65600811_66446277	cis	chr17:66233020:A:G	1	chr17:66223572:T:A	rs8178837	17	66223572	A	T	0.0602	0.9955	-0.56099	0.047231	1.2e-32	0.0436786	0.0642828
APOH	APOH_17_65600811_66446277	cis	chr17:66233020:A:G	1	chr17:66226936:T:C	rs8178830	17	66226936	C	T	0.0602	0.9954	-0.56105	0.047235	1.2e-32	0.0436699	0.0641422
APOH	APOH_17_65600811_66446277	cis	chr17:66233020:A:G	1	chr17:66228498:C:T	rs7213041	17	66228498	T	C	0.0602	0.995	-0.56119	0.047247	1.2e-32	0.0433846	0.064814
APOH	APOH_17_65600811_66446277	cis	chr17:66233020:A:G	1	chr17:66219121:A:C	rs8178851	17	66219121	C	A	0.0603	0.9966	-0.56024	0.047193	1.3e-32	0.0408079	0.0641832
APOH	APOH_17_65600811_66446277	cis	chr17:66233020:A:G	1	chr17:66219135:T:G	rs8178850	17	66219135	G	T	0.0603	0.9966	-0.56024	0.047193	1.3e-32	0.0408079	0.0642319
APOH	APOH_17_65600811_66446277	cis	chr17:66233020:A:G	1	chr17:66218452:G:A	rs78001968	17	66218452	A	G	0.0603	0.9966	-0.56022	0.047191	1.3e-32	0.0408049	0.0642945
APOH	APOH_17_65600811_66446277	cis	chr17:66233020:A:G	1	chr17:66219505:G:A	rs8178848	17	66219505	A	G	0.0603	0.9966	-0.56022	0.047191	1.3e-32	0.0408049	0.0642624
APOH	APOH_17_65600811_66446277	cis	chr17:66233020:A:G	1	chr17:66218940:G:A	rs8178853	17	66218940	A	G	0.0603	0.9966	-0.56021	0.047192	1.3e-32	0.0406503	0.0642429
APOH	APOH_17_65600811_66446277	cis	chr17:66233020:A:G	1	chr17:66222522:C:T	rs8178842	17	66222522	T	C	0.0603	0.9957	-0.56032	0.047205	1.3e-32	0.0400856	0.0661931
APOH	APOH_17_65600811_66446277	cis	chr17:66233020:A:G	1	chr17:66223079:G:A	rs8178841	17	66223079	A	G	0.0602	0.9957	-0.56041	0.047217	1.3e-32	0.0386953	0.0642681
APOH	APOH_17_65600811_66446277	cis	chr17:66233020:A:G	1	chr17:66226638:T:C	rs78785281	17	66226638	C	T	0.0602	0.9954	-0.56048	0.047234	1.4e-32	0.0372677	0.0705055
APOH	APOH_17_65600811_66446277	cis	chr17:66233020:A:G	1	chr17:66220752:T:G	rs79228460	17	66220752	G	T	0.0603	0.9967	-0.55955	0.047166	1.4e-32	0.0369497	0.0643615
APOH	APOH_17_65600811_66446277	cis	chr17:66233020:A:G	1	chr17:66221318:A:G	rs138152501	17	66221318	G	A	0.0603	0.9958	-0.55998	0.047207	1.4e-32	0.03666	0.0262166
APOH	APOH_17_65600811_66446277	cis	chr17:66233020:A:G	1	chr17:66227741:C:T	rs16958979	17	66227741	T	C	0.0602	0.995	-0.56052	0.047258	1.5e-32	0.0356038	0.0646983
APOH	APOH_17_65600811_66446277	cis	chr17:66233020:A:G	1	chr17:66229411:G:T	rs8178822	17	66229411	T	G	0.0602	0.995	-0.56052	0.047258	1.5e-32	0.0356038	0.0642315
APOH	APOH_17_65600811_66446277	cis	chr17:66233020:A:G	1	chr17:66231299:C:T	rs3760289	17	66231299	T	C	0.0602	0.995	-0.56056	0.047262	1.5e-32	0.035531	0.0641455
APOH	APOH_17_65600811_66446277	cis	chr17:66233020:A:G	1	chr17:66220697:C:T	rs8178847	17	66220697	T	C	0.0605	1	-0.55727	0.046998	1.5e-32	0.0344813	0.064195
APOH	APOH_17_65600811_66446277	cis	chr17:66233020:A:G	1	chr17:66220736:A:G	rs52797880	17	66220736	G	A	0.0605	1	-0.55727	0.046998	1.5e-32	0.0344813	0.0641727
APOH	APOH_17_65600811_66446277	cis	chr17:66233020:A:G	1	chr17:66212167:C:G	rs1801690	17	66212167	G	C	0.0632	0.9964	-0.54731	0.046101	1.3e-32	0.0326556	0.0545783
APOH	APOH_17_65600811_66446277	cis	chr17:66233020:A:G	1	chr17:66210650:A:G	rs7211380	17	66210650	G	A	0.0631	0.9881	-0.54856	0.046321	1.9e-32	0.0226577	0.0670382
APOH	APOH_17_65600811_66446277	cis	chr17:66248165:C:T	2	chr17:66248165:C:T	rs9912634	17	66248165	T	C	0.0187	0.967	0.66517	0.084333	3.2e-15	0.247821	0.0444167
APOH	APOH_17_65600811_66446277	cis	chr17:66248165:C:T	2	chr17:66236120:A:T	rs377621139	17	66236120	T	A	0.0222	0.9745	0.60498	0.076725	3.1e-15	0.122518	0.0464193
APOH	APOH_17_65600811_66446277	cis	chr17:66248165:C:T	2	chr17:66227067:A:G	rs145706684	17	66227067	G	A	0.0227	0.988	0.59087	0.075427	4.8e-15	0.0780401	0.0451283
APOH	APOH_17_65600811_66446277	cis	chr17:66248165:C:T	2	chr17:66226833:T:TA	rs202036658	17	66226833	TA	T	0.0227	0.9882	0.59036	0.075371	4.8e-15	0.0777758	0.0451027
APOH	APOH_17_65600811_66446277	cis	chr17:66248165:C:T	2	chr17:66222426:T:C	rs118140520	17	66222426	C	T	0.0234	0.9927	0.58185	0.074257	4.7e-15	0.0688036	0.0450603
APOH	APOH_17_65600811_66446277	cis	chr17:66248165:C:T	2	chr17:66222499:C:T	rs118017631	17	66222499	T	C	0.0234	0.9927	0.58185	0.074257	4.7e-15	0.0688036	0.0452919
APOH	APOH_17_65600811_66446277	cis	chr17:66248165:C:T	2	chr17:66227051:T:C	rs117508278	17	66227051	C	T	0.0226	0.9878	0.59038	0.075634	6e-15	0.0660299	0.045167
APOH	APOH_17_65600811_66446277	cis	chr17:66248165:C:T	2	chr17:66226046:C:T	rs1801692	17	66226046	T	C	0.0234	0.9998	0.57832	0.073935	5.2e-15	0.0647581	0.0451016
APOH	APOH_17_65600811_66446277	cis	chr17:66248165:C:T	2	chr17:66225335:C:T	rs118088174	17	66225335	T	C	0.0233	0.9967	0.57993	0.074176	5.4e-15	0.0629212	0.0451257
APOH	APOH_17_65600811_66446277	cis	chr17:66248165:C:T	2	chr17:66231245:T:C	rs11867410	17	66231245	C	T	0.0233	0.9942	0.57928	0.074245	6.1e-15	0.0560972	0.0450574
APOH	APOH_17_65600811_66446277	cis	chr17:66248165:C:T	2	chr17:66225869:T:G	rs8178834	17	66225869	G	T	0.0233	0.9936	0.57927	0.074363	6.7e-15	0.0510547	0.0447478
APOL1	APOL1_16_69764778_73049118	trans	chr16:72045758:C:T	1	chr16:72045758:C:T	rs77303550	16	72045758	T	C	0.2509	0.9601	0.45796	0.026804	3.2e-66	0.982892	0.195308
APOL1	APOL1_16_69764778_73049118	trans	chr16:72113517:C:T	2	chr16:71902271:T:G	rs143638926	16	71902271	G	T	0.034	0.9915	-0.86371	0.062521	1.8e-43	0.365343	2.94109e-05
APOL1	APOL1_16_69764778_73049118	trans	chr16:72001460:T:C	3	chr16:72001460:T:C	rs7186207	16	72001460	T	C	0.2391	0.9781	0.090897	0.026424	0.00083	0.658174	0.499249
APOL1	APOL1_16_69764778_73049118	trans	chr16:72001460:T:C	3	chr16:72002277:T:TA	rs11378439	16	72002277	T	TA	0.2519	0.9382	0.091994	0.026477	0.00073	0.132046	0.481592
APOL1	APOL1_16_69764778_73049118	trans	chr16:72001460:T:C	3	chr16:72008783:A:C	rs3213422	16	72008783	A	C	0.2374	0.9992	0.083761	0.026194	0.0019	0.0559486	0.491363
APOL1	APOL1_16_69764778_73049118	trans	chr16:72001460:T:C	3	chr16:72002678:A:G	rs7195958	16	72002678	A	G	0.2377	0.9779	0.082737	0.026459	0.0024	0.0366991	0.492326
APOL1	APOL1_16_69764778_73049118	trans	chr16:72001460:T:C	3	chr16:72002358:T:A	rs8051239	16	72002358	T	A	0.2373	0.9778	0.081787	0.02648	0.0027	0.0363823	0.492233
APOL1	APOL1_16_69764778_73049118	trans	chr16:72001460:T:C	3	chr16:72013271:T:C	rs752434	16	72013271	T	C	0.2651	0.9785	0.068601	0.025532	0.0092	0.0200357	0.367806
APOL1	APOL1_16_69764778_73049118	trans	chr16:72001460:T:C	3	chr16:72014181:G:T	rs4788600	16	72014181	G	T	0.2623	0.9783	0.071398	0.02561	0.0069	0.0199607	0.360966
APOL1	APOL1_16_69764778_73049118	trans	chr16:72113517:C:T	2	chr16:72113517:C:T	rs117891475	16	72113517	T	C	0.0363	0.998	-0.85669	0.060282	5.7e-46	0.632746	7.34948e-05
APOL1	APOL1_22_36201088_36280279	cis	chr22:36265490:C:A	1	chr22:36264462:A:C	rs136166	22	36264462	A	C	0.1897	0.8556	0.30327	0.030708	1.5e-23	0.0704879	0.210463
APOL1	APOL1_22_36201088_36280279	cis	chr22:36265490:C:A	1	chr22:36265520:G:A	rs136175	22	36265520	G	A	0.1661	0.9999	0.29557	0.029947	1.5e-23	0.0662166	0.199659
APOL1	APOL1_22_36201088_36280279	cis	chr22:36265490:C:A	1	chr22:36264796:G:A	rs136168	22	36264796	G	A	0.1894	0.8566	0.30328	0.03069	1.3e-23	0.0759303	0.199583
APOL1	APOL1_22_36201088_36280279	cis	chr22:36265490:C:A	1	chr22:36264875:C:T	rs136170	22	36264875	C	T	0.1889	0.8594	0.30325	0.030689	1.3e-23	0.0752381	0.201918
APOL1	APOL1_22_36201088_36280279	cis	chr22:36265490:C:A	1	chr22:36265103:A:G	rs136169	22	36265103	A	G	0.1893	0.8579	0.30345	0.03069	1.2e-23	0.0805461	0.199401
APOL1	APOL1_22_36201088_36280279	cis	chr22:36265490:C:A	1	chr22:36265106:G:A	rs28480494	22	36265106	G	A	0.1893	0.8579	0.30345	0.03069	1.2e-23	0.0805461	0.199446
APOL1	APOL1_22_36201088_36280279	cis	chr22:36265490:C:A	1	chr22:36265490:C:A	rs136174	22	36265490	C	A	0.188	0.8588	0.30423	0.030712	1.2e-23	0.0973925	0.199585
APOL1	APOL1_22_36201088_36280279	cis	chr22:36265490:C:A	1	chr22:36260606:AT:A	rs136158	22	36260606	AT	A	0.1884	0.8606	0.29985	0.030699	5e-23	0.02436	0.203981
APOL1	APOL1_22_36201088_36280279	cis	chr22:36265490:C:A	1	chr22:36261550:A:G	rs713929	22	36261550	A	G	0.1869	0.8677	0.29969	0.030684	4.6e-23	0.0241332	0.196957
APOL1	APOL1_22_36201088_36280279	cis	chr22:36265490:C:A	1	chr22:36261073:C:G	rs136160	22	36261073	C	G	0.1861	0.864	0.30062	0.030818	5.4e-23	0.0213841	0.185678
APOL1	APOL1_22_36201088_36280279	cis	chr22:36265490:C:A	1	chr22:36260092:A:T	rs136154	22	36260092	A	T	0.1867	0.866	0.29972	0.030735	5.4e-23	0.020605	0.202318
APOL1	APOL1_22_36201088_36280279	cis	chr22:36265490:C:A	1	chr22:36265600:G:A	rs136176	22	36265600	G	A	0.1664	0.999	0.2948	0.029922	1.8e-23	0.0565419	0.199585
APOL1	APOL1_22_36201088_36280279	cis	chr22:36265490:C:A	1	chr22:36265284:G:A	rs2239785	22	36265284	G	A	0.1669	0.9996	0.29426	0.029918	1.7e-23	0.0467038	0.201388
APOL1	APOL1_22_36201088_36280279	cis	chr22:36265490:C:A	1	chr22:36265796:G:A	rs136177	22	36265796	G	A	0.1887	0.8572	0.30148	0.030694	3e-23	0.0418951	0.199903
APOL1	APOL1_22_36201088_36280279	cis	chr22:36265490:C:A	1	chr22:36264568:A:G	rs136167	22	36264568	A	G	0.1929	0.8405	0.30253	0.030816	2.3e-23	0.0388878	0.197049
APOL1	APOL1_22_36201088_36280279	cis	chr22:36265490:C:A	1	chr22:36263253:A:C	rs80424	22	36263253	A	C	0.1871	0.8663	0.3004	0.030688	3.5e-23	0.0297214	0.202294
APOL1	APOL1_22_36201088_36280279	cis	chr22:36265490:C:A	1	chr22:36263525:G:A	rs136165	22	36263525	G	A	0.1872	0.8659	0.30013	0.030691	3.7e-23	0.0270669	0.202294
APOL1	APOL1_22_36201088_36280279	cis	chr22:36265490:C:A	1	chr22:36260977:T:C	rs136159	22	36260977	T	C	0.1868	0.8678	0.2999	0.03069	4.4e-23	0.025265	0.201932
APOL1	APOL1_22_36201088_36280279	cis	chr22:36265490:C:A	1	chr22:36261283:T:C	rs129423	22	36261283	T	C	0.1868	0.8678	0.29989	0.03069	4.4e-23	0.0252092	0.201915
APOL1	APOL1_22_36201088_36280279	cis	chr22:36265490:C:A	1	chr22:36261582:T:G	rs136163	22	36261582	T	G	0.1868	0.8682	0.29972	0.030683	4.6e-23	0.0244018	0.202121
APOL1	APOL1_5_176929994_177492904	trans	chr5:177409531:A:G	1	chr5:177409531:A:G	rs1801020	5	177409531	G	A	0.275	0.9603	0.31338	0.025871	2.3e-39	0.567513	0.249235
APOL1	APOL1_5_176929994_177492904	trans	chr5:177409531:A:G	1	chr5:177412889:T:G	rs2731674	5	177412889	G	T	0.2759	0.9754	0.30671	0.025579	1.8e-38	0.133064	0.25028
APOL1	APOL1_5_176929994_177492904	trans	chr5:177409531:A:G	1	chr5:177412897:T:C	rs2731673	5	177412897	C	T	0.2759	0.9754	0.30671	0.025579	1.8e-38	0.133064	0.250155
APOL1	APOL1_5_176929994_177492904	trans	chr5:177409531:A:G	1	chr5:177413083:G:GC	rs75077631	5	177413083	GC	G	0.2749	0.9738	0.30644	0.025635	2.9e-38	0.0788133	0.255644
APOL1	APOL1_5_176929994_177492904	trans	chr5:177409531:A:G	1	chr5:177414338:T:C	rs2545801	5	177414338	C	T	0.2814	0.9981	0.30041	0.025131	3.7e-38	0.0875422	0.25239
APOM	APOM_6_26253111_33663316	cis	chr6:31656096:G:A	1	chr6:31656096:G:A	rs805264	6	31656096	A	G	0.1429	1	-0.69605	0.031819	9.9e-106	0.151182	0.0288688
APOM	APOM_6_26253111_33663316	cis	chr6:31656096:G:A	1	chr6:31665775:C:T	rs805258	6	31665775	T	C	0.1429	1	-0.69588	0.031815	1e-105	0.136483	0.0287698
APOM	APOM_6_26253111_33663316	cis	chr6:31656096:G:A	1	chr6:31670401:A:C	rs805268	6	31670401	C	A	0.1429	1	-0.69588	0.031815	1e-105	0.136483	0.0288238
APOM	APOM_6_26253111_33663316	cis	chr6:31656096:G:A	1	chr6:31673609:G:T	rs805272	6	31673609	T	G	0.1429	1	-0.69588	0.031815	1e-105	0.136483	0.028834
APOM	APOM_6_26253111_33663316	cis	chr6:31656096:G:A	1	chr6:31676313:C:G	rs805270	6	31676313	G	C	0.143	0.9994	-0.6956	0.031798	1e-105	0.133986	0.0287916
APOM	APOM_6_26253111_33663316	cis	chr6:31656096:G:A	1	chr6:31699425:A:G	rs1266072	6	31699425	G	A	0.1428	0.9992	-0.69576	0.031838	1.7e-105	0.0887782	0.0269301
APOM	APOM_6_26253111_33663316	cis	chr6:31656096:G:A	1	chr6:31630516:G:A	rs2736161	6	31630516	A	G	0.1427	0.9999	-0.69549	0.031827	1.6e-105	0.0831771	0.0287857
APOM	APOM_6_26253111_33663316	cis	chr6:31656096:G:A	1	chr6:31632527:G:C	rs2736158	6	31632527	C	G	0.1428	1	-0.6954	0.031823	1.6e-105	0.0733769	0.0288391
APOM	APOM_6_26253111_33663316	cis	chr6:31656096:G:A	1	chr6:31617915:A:G	rs2857696	6	31617915	G	A	0.1434	0.9985	-0.69354	0.031819	6.1e-105	0.0303053	0.0302901
APP	APP_3_56804669_56918042	trans	chr3:56815721:T:C	1	chr3:56815721:T:C	rs1354034	3	56815721	C	T	0.5776	0.9959	-0.15019	0.022792	4.9e-11	0.98918	0.391316
APP	APP_7_80450990_80692736	trans	chr7:80559413:G:C	1	chr7:80559413:G:C	rs117072339	7	80559413	C	G	0.0739	0.9225	-0.34407	0.044675	1.1e-14	0.0917859	0.000279502
APP	APP_7_80450990_80692736	trans	chr7:80559413:G:C	1	chr7:80559973:A:G	rs151006926	7	80559973	G	A	0.0739	0.9226	-0.34393	0.044674	1.1e-14	0.0898469	0.000279338
APP	APP_7_80450990_80692736	trans	chr7:80559413:G:C	1	chr7:80557424:A:C	rs79603094	7	80557424	C	A	0.0738	0.9199	-0.34434	0.044771	1.2e-14	0.0847427	0.000280029
APP	APP_7_80450990_80692736	trans	chr7:80559413:G:C	1	chr7:80557412:T:G	rs80243994	7	80557412	G	T	0.0738	0.9199	-0.34432	0.044771	1.2e-14	0.0844181	0.000280038
APP	APP_7_80450990_80692736	trans	chr7:80559413:G:C	1	chr7:80563909:G:C	rs79764518	7	80563909	C	G	0.0743	0.9211	-0.34254	0.044645	1.4e-14	0.0722884	0.000279305
APP	APP_7_80450990_80692736	trans	chr7:80559413:G:C	1	chr7:80564852:C:T	rs2886753	7	80564852	T	C	0.0743	0.9213	-0.3424	0.044645	1.4e-14	0.0707675	0.000279387
APP	APP_7_80450990_80692736	trans	chr7:80559413:G:C	1	chr7:80558738:T:C	rs57345451	7	80558738	C	T	0.0743	0.9212	-0.34237	0.044644	1.4e-14	0.0704315	0.000280302
APP	APP_7_80450990_80692736	trans	chr7:80559413:G:C	1	chr7:80555759:T:C	rs117024186	7	80555759	C	T	0.0745	0.9169	-0.34261	0.044686	1.4e-14	0.0696085	0.000279815
APP	APP_7_80450990_80692736	trans	chr7:80559413:G:C	1	chr7:80559048:G:T	rs117895265	7	80559048	T	G	0.0734	0.9238	-0.3432	0.044831	1.6e-14	0.0661442	0.000117709
APP	APP_7_80450990_80692736	trans	chr7:80559413:G:C	1	chr7:80556111:T:G	rs76920628	7	80556111	G	T	0.0742	0.9186	-0.34275	0.044742	1.5e-14	0.06605	0.000279963
APP	APP_7_80450990_80692736	trans	chr7:80559413:G:C	1	chr7:80547085:CTA:C	rs59723274	7	80547085	C	CTA	0.071	0.9081	-0.34908	0.045887	2.4e-14	0.0420612	0.000294109
APP	APP_7_80450990_80692736	trans	chr7:80559413:G:C	1	chr7:80549534:G:GA	rs144152555	7	80549534	GA	G	0.0722	0.9154	-0.33724	0.045298	8.1e-14	0.0127931	0.00027951
APP	APP_7_80450990_80692736	trans	chr7:80559413:G:C	1	chr7:80552874:C:T	rs117552126	7	80552874	T	C	0.0723	0.9179	-0.33571	0.045175	9e-14	0.0119324	0.000338176
APP	APP_7_80450990_80692736	trans	chr7:80559413:G:C	1	chr7:80581776:C:G	rs867876	7	80581776	G	C	0.073	0.9037	-0.33596	0.045307	1e-13	0.010762	0.00039693
APP	APP_7_80450990_80692736	trans	chr7:80559413:G:C	1	chr7:80582402:C:T	rs945096	7	80582402	T	C	0.073	0.904	-0.33592	0.045305	1e-13	0.0106985	0.000396989
APP	APP_7_80450990_80692736	trans	chr7:80559413:G:C	1	chr7:80575652:G:A	rs73373063	7	80575652	A	G	0.0739	0.9047	-0.33368	0.045004	1e-13	0.0106399	0.00104424
APP	APP_7_80450990_80692736	trans	chr7:80559413:G:C	1	chr7:80569431:C:T	rs75427140	7	80569431	T	C	0.0735	0.9123	-0.33366	0.044977	9.9e-14	0.0105777	0.000323958
APP	APP_7_80450990_80692736	trans	chr7:80559413:G:C	1	chr7:80578407:C:T	rs1980331	7	80578407	T	C	0.0731	0.9032	-0.33577	0.045295	1e-13	0.0105703	0.000397796
APP	APP_7_80450990_80692736	trans	chr7:80559413:G:C	1	chr7:80567951:A:G	rs78929872	7	80567951	G	A	0.0736	0.9129	-0.33337	0.04496	1e-13	0.0103165	0.000279289
APP	APP_7_80450990_80692736	trans	chr7:80559413:G:C	1	chr7:80581899:C:G	rs945095	7	80581899	G	C	0.0733	0.9024	-0.33437	0.045276	1.3e-13	0.00844561	0.000396989
APP	APP_7_80450990_80692736	trans	chr7:80559413:G:C	1	chr7:80582066:TAC:T	rs5885182	7	80582066	T	TAC	0.0733	0.9024	-0.33437	0.045276	1.3e-13	0.00844561	0.000396907
APP	APP_7_80450990_80692736	trans	chr7:80559413:G:C	1	chr7:80576395:A:G	rs13223899	7	80576395	G	A	0.0734	0.9016	-0.33429	0.045266	1.3e-13	0.00841807	0.00042627
APP	APP_7_80450990_80692736	trans	chr7:80559413:G:C	1	chr7:80570974:T:C	rs182519601	7	80570974	C	T	0.0733	0.9077	-0.33288	0.045116	1.3e-13	0.00825389	0.00040013
APP	APP_7_80450990_80692736	trans	chr7:80559413:G:C	1	chr7:80580379:G:A	rs7458684	7	80580379	A	G	0.0726	0.9037	-0.33531	0.045467	1.4e-13	0.00824883	0.000235232
APP	APP_7_80450990_80692736	trans	chr7:80559413:G:C	1	chr7:80570971:G:A	rs191423535	7	80570971	A	G	0.0733	0.9083	-0.33274	0.045114	1.4e-13	0.00805398	0.000441397
APP	APP_7_80450990_80692736	trans	chr7:80559413:G:C	1	chr7:80570794:G:C	rs117906291	7	80570794	C	G	0.0733	0.9085	-0.33265	0.045112	1.4e-13	0.0079505	0.000397644
APPL2	APPL2_12_104832659_105338751	cis	chr12:105222519:G:A	1	chr12:105222519:G:A	rs3794227	12	105222519	A	G	0.2864	0.9664	0.17909	0.02509	8.2e-13	0.0591195	0.196629
APPL2	APPL2_12_104832659_105338751	cis	chr12:105222519:G:A	1	chr12:105105035:A:G	rs11112370	12	105105035	G	A	0.2884	0.957	0.17862	0.024981	8.2e-13	0.0541547	0.195787
APPL2	APPL2_12_104832659_105338751	cis	chr12:105222519:G:A	1	chr12:105230184:T:C	rs3794223	12	105230184	C	T	0.2855	0.97	0.17895	0.025104	8.9e-13	0.0536808	0.196097
APPL2	APPL2_12_104832659_105338751	cis	chr12:105222519:G:A	1	chr12:105106644:T:A	rs9919746	12	105106644	A	T	0.2884	0.957	0.17868	0.024985	8.1e-13	0.0536194	0.1956
APPL2	APPL2_12_104832659_105338751	cis	chr12:105222519:G:A	1	chr12:105222970:G:A	rs11112415	12	105222970	A	G	0.2861	0.967	0.17832	0.025088	1e-12	0.0469432	0.19662
APPL2	APPL2_12_104832659_105338751	cis	chr12:105222519:G:A	1	chr12:105132085:T:C	rs11834277	12	105132085	C	T	0.2866	0.9558	0.17889	0.025116	1e-12	0.0444029	0.197027
APPL2	APPL2_12_104832659_105338751	cis	chr12:105222519:G:A	1	chr12:105267347:A:ATTG	.	12	105267347	ATTG	A	0.2417	0.9331	0.19112	0.026977	1.2e-12	0.0324687	0
APPL2	APPL2_12_104832659_105338751	cis	chr12:105222519:G:A	1	chr12:105224871:AAAGTACTTTT:A	rs148390533	12	105224871	A	AAAGTACTTTT	0.2714	0.9688	0.17941	0.025524	1.9e-12	0.025335	0.192281
APPL2	APPL2_12_104832659_105338751	cis	chr12:105222519:G:A	1	chr12:105150763:G:A	rs113341311	12	105150763	A	G	0.2865	0.9618	0.17631	0.025067	1.9e-12	0.0237527	0.196464
APPL2	APPL2_12_104832659_105338751	cis	chr12:105222519:G:A	1	chr12:105284579:C:CAG	rs35954925	12	105284579	CAG	C	0.2522	0.9422	0.18733	0.026478	1.2e-12	0.0233341	0.212317
APPL2	APPL2_12_104832659_105338751	cis	chr12:105222519:G:A	1	chr12:105151747:T:G	rs4964334	12	105151747	G	T	0.2868	0.9618	0.17604	0.025058	2e-12	0.0227492	0.196603
APPL2	APPL2_12_104832659_105338751	cis	chr12:105222519:G:A	1	chr12:105229992:C:T	rs3794224	12	105229992	T	C	0.271	0.9692	0.1791	0.025556	2.2e-12	0.0213809	0.19238
APPL2	APPL2_12_104832659_105338751	cis	chr12:105222519:G:A	1	chr12:105250955:G:T	rs11112427	12	105250955	T	G	0.2708	0.9607	0.17851	0.025644	3e-12	0.0156748	0.191727
APPL2	APPL2_12_104832659_105338751	cis	chr12:105222519:G:A	1	chr12:105240433:G:A	rs34983773	12	105240433	A	G	0.2717	0.9723	0.17673	0.025481	3.6e-12	0.0132937	0.191897
APPL2	APPL2_12_104832659_105338751	cis	chr12:105222519:G:A	1	chr12:105248188:A:T	rs11532375	12	105248188	T	A	0.2704	0.9655	0.17719	0.025554	3.6e-12	0.0132768	0.191452
APPL2	APPL2_12_104832659_105338751	cis	chr12:105222519:G:A	1	chr12:105238870:A:G	rs4964125	12	105238870	G	A	0.2709	0.9657	0.17733	0.025579	3.7e-12	0.0130199	0.191529
APPL2	APPL2_12_104832659_105338751	cis	chr12:105222519:G:A	1	chr12:105289206:T:G	rs11559871	12	105289206	G	T	0.2431	0.9394	0.18646	0.026894	3.5e-12	0.010808	0.212559
APPL2	APPL2_12_104832659_105338751	cis	chr12:105222519:G:A	1	chr12:105242800:C:G	rs11112421	12	105242800	G	C	0.2725	0.9721	0.17561	0.025451	4.7e-12	0.0105842	0.191791
APPL2	APPL2_12_104832659_105338751	cis	chr12:105222519:G:A	1	chr12:105238721:T:C	rs12819309	12	105238721	C	T	0.2725	0.972	0.1755	0.025454	4.9e-12	0.0102777	0.191978
APPL2	APPL2_12_104832659_105338751	cis	chr12:105222519:G:A	1	chr12:105246107:G:A	rs11112423	12	105246107	A	G	0.2725	0.9719	0.17547	0.025454	4.9e-12	0.0101363	0.191956
APPL2	APPL2_12_104832659_105338751	cis	chr12:105222519:G:A	1	chr12:105255138:C:T	rs11112432	12	105255138	T	C	0.2731	0.9653	0.17606	0.025558	5.1e-12	0.00944923	0.191362
APPL2	APPL2_12_104832659_105338751	cis	chr12:105222519:G:A	1	chr12:105214761:T:TGGC	rs55902531	12	105214761	TGGC	T	0.2635	0.9379	0.18062	0.026174	5.3e-12	0.00885861	0.194263
APPL2	APPL2_12_104832659_105338751	cis	chr12:105222519:G:A	1	chr12:105105008:T:G	rs11112369	12	105105008	G	T	0.2679	0.9636	0.1756	0.025549	6.3e-12	0.00682561	0.191675
APPL2	APPL2_12_104832659_105338751	cis	chr12:105222519:G:A	1	chr12:105116283:C:A	rs1444611	12	105116283	A	C	0.2675	0.9629	0.17555	0.025562	6.6e-12	0.00646126	0.192705
APPL2	APPL2_12_104832659_105338751	cis	chr12:105222519:G:A	1	chr12:105117419:T:C	rs11112376	12	105117419	C	T	0.2677	0.9629	0.17549	0.025562	6.6e-12	0.00640133	0.192829
APPL2	APPL2_12_104832659_105338751	cis	chr12:105222519:G:A	1	chr12:105116718:T:C	rs11112375	12	105116718	C	T	0.2677	0.9629	0.17549	0.025562	6.6e-12	0.00639791	0.192758
APPL2	APPL2_12_104832659_105338751	cis	chr12:105222519:G:A	1	chr12:105278542:C:T	rs11112442	12	105278542	T	C	0.2443	0.9429	0.18288	0.026731	6.5e-12	0.0060578	0.219936
APPL2	APPL2_12_104832659_105338751	cis	chr12:105222519:G:A	1	chr12:105274882:G:A	rs12580027	12	105274882	A	G	0.2462	0.9485	0.18187	0.026594	6.6e-12	0.0059973	0.219094
APPL2	APPL2_12_104832659_105338751	cis	chr12:105222519:G:A	1	chr12:105119305:CA:C	rs35358536	12	105119305	C	CA	0.2674	0.9632	0.17515	0.025584	7.6e-12	0.00572321	0.19255
APPL2	APPL2_12_104832659_105338751	cis	chr12:105222519:G:A	1	chr12:105107404:A:G	rs11112372	12	105107404	G	A	0.2676	0.963	0.17516	0.025559	7.3e-12	0.00571221	0.191558
APPL2	APPL2_12_104832659_105338751	cis	chr12:105222519:G:A	1	chr12:105097431:T:C	rs55908437	12	105097431	C	T	0.2675	0.9637	0.17484	0.025576	8.2e-12	0.00540899	0.191725
APPL2	APPL2_12_104832659_105338751	cis	chr12:105222519:G:A	1	chr12:105268484:C:T	rs4964349	12	105268484	T	C	0.2469	0.9489	0.18122	0.026547	7.2e-12	0.00540405	0.220195
APPL2	APPL2_12_104832659_105338751	cis	chr12:105222519:G:A	1	chr12:105122726:C:G	rs11112379	12	105122726	G	C	0.2673	0.9634	0.17488	0.025582	8.2e-12	0.00528897	0.193003
APPL2	APPL2_12_104832659_105338751	cis	chr12:105222519:G:A	1	chr12:105127446:T:C	rs34075890	12	105127446	C	T	0.267	0.9624	0.17522	0.025629	8.1e-12	0.00521373	0.19284
APPL2	APPL2_12_104832659_105338751	cis	chr12:105222519:G:A	1	chr12:105129842:A:G	rs755604	12	105129842	G	A	0.267	0.9624	0.17523	0.025629	8.1e-12	0.00521275	0.192688
APPL2	APPL2_12_104832659_105338751	cis	chr12:105222519:G:A	1	chr12:105100353:CTTCT:C	rs68166812	12	105100353	C	CTTCT	0.2669	0.9619	0.17504	0.02563	8.6e-12	0.00520436	0.281821
APPL2	APPL2_12_104832659_105338751	cis	chr12:105222519:G:A	1	chr12:105269917:A:G	rs10459165	12	105269917	G	A	0.2466	0.9489	0.18117	0.026578	7.7e-12	0.00510772	0.220222
APPL2	APPL2_12_104832659_105338751	cis	chr12:105222519:G:A	1	chr12:105099625:C:T	rs12830078	12	105099625	T	C	0.2673	0.9641	0.17462	0.025572	8.7e-12	0.00510172	0.191477
APPL2	APPL2_12_104832659_105338751	cis	chr12:105222519:G:A	1	chr12:105108867:C:G	rs10431460	12	105108867	G	C	0.2673	0.9634	0.17471	0.025577	8.5e-12	0.00501446	0.192676
APPL2	APPL2_12_104832659_105338751	cis	chr12:105222519:G:A	1	chr12:105268519:A:G	rs4964129	12	105268519	G	A	0.2474	0.9476	0.18083	0.026534	7.8e-12	0.00495067	0.220121
APPL2	APPL2_12_104832659_105338751	cis	chr12:105222519:G:A	1	chr12:105269498:A:G	rs10861367	12	105269498	G	A	0.2463	0.9495	0.18107	0.02658	7.9e-12	0.00494139	0.220338
APPL2	APPL2_12_104832659_105338751	cis	chr12:105222519:G:A	1	chr12:105270184:G:A	rs4964351	12	105270184	A	G	0.2463	0.9495	0.18107	0.02658	7.9e-12	0.00493345	0.22028
APPL2	APPL2_12_104832659_105338751	cis	chr12:105222519:G:A	1	chr12:105147423:ATG:A	rs3830657	12	105147423	A	ATG	0.266	0.9665	0.17468	0.025606	9.2e-12	0.00487676	0.192281
APPL2	APPL2_12_104832659_105338751	cis	chr12:105222519:G:A	1	chr12:105229295:C:T	rs2293644	12	105229295	T	C	0.3577	0.9724	0.16081	0.023461	6.3e-12	0.00486095	0.196858
APPL2	APPL2_12_104832659_105338751	cis	chr12:105222519:G:A	1	chr12:105228203:T:C	rs1109433	12	105228203	C	T	0.3577	0.9723	0.16081	0.023461	6.3e-12	0.00485561	0.196798
APPL2	APPL2_12_104832659_105338751	cis	chr12:105222519:G:A	1	chr12:105272391:C:T	rs7485511	12	105272391	T	C	0.2463	0.9493	0.18097	0.026586	8.2e-12	0.00475441	0.220174
APPL2	APPL2_12_104832659_105338751	cis	chr12:105222519:G:A	1	chr12:105271384:G:T	rs11112440	12	105271384	T	G	0.2463	0.9493	0.18096	0.026585	8.2e-12	0.00474795	0.219726
APPL2	APPL2_12_104832659_105338751	cis	chr12:105222519:G:A	1	chr12:105230702:C:T	rs3794222	12	105230702	T	C	0.3577	0.9734	0.1606	0.023444	6.5e-12	0.00474033	0.19685
APPL2	APPL2_12_104832659_105338751	cis	chr12:105222519:G:A	1	chr12:105230804:T:C	rs3829296	12	105230804	C	T	0.3577	0.9734	0.1606	0.023444	6.5e-12	0.00474	0.196768
APPL2	APPL2_12_104832659_105338751	cis	chr12:105222519:G:A	1	chr12:105272292:A:G	rs12819795	12	105272292	G	A	0.2463	0.9493	0.18094	0.026585	8.3e-12	0.00472505	0.220181
APPL2	APPL2_12_104832659_105338751	cis	chr12:105222519:G:A	1	chr12:105272488:C:G	rs7485535	12	105272488	G	C	0.2463	0.9493	0.18092	0.026585	8.3e-12	0.00471037	0.220333
APPL2	APPL2_12_104832659_105338751	cis	chr12:105222519:G:A	1	chr12:105278830:C:T	rs10861370	12	105278830	T	C	0.246	0.9491	0.18082	0.026589	8.6e-12	0.00465677	0.220326
APPL2	APPL2_12_104832659_105338751	cis	chr12:105222519:G:A	1	chr12:105111884:CT:C	rs11343401	12	105111884	C	CT	0.2696	0.9556	0.17466	0.025618	9.3e-12	0.00444688	0.20085
APPL2	APPL2_12_104832659_105338751	cis	chr12:105222519:G:A	1	chr12:105225953:C:T	rs1470381	12	105225953	T	C	0.3576	0.9722	0.16046	0.023461	7e-12	0.0043688	0.197112
APPL2	APPL2_12_104832659_105338751	cis	chr12:105222519:G:A	1	chr12:105267860:C:T	rs7487098	12	105267860	T	C	0.2466	0.9488	0.18046	0.026553	8.9e-12	0.0043633	0.219975
APPL2	APPL2_12_104832659_105338751	cis	chr12:105222519:G:A	1	chr12:105267680:T:C	rs7484699	12	105267680	C	T	0.2466	0.9491	0.18043	0.026552	9e-12	0.00434256	0.21811
APPL2	APPL2_12_104832659_105338751	cis	chr12:105222519:G:A	1	chr12:105268198:G:T	rs4964347	12	105268198	T	G	0.2466	0.9488	0.18041	0.026552	9e-12	0.00433171	0.219986
APPL2	APPL2_12_104832659_105338751	cis	chr12:105222519:G:A	1	chr12:105224363:G:A	rs1317955	12	105224363	A	G	0.3581	0.9695	0.16038	0.023482	7.6e-12	0.00414511	0.197096
APPL2	APPL2_12_104832659_105338751	cis	chr12:105222519:G:A	1	chr12:105223378:C:T	rs881279	12	105223378	T	C	0.3581	0.9695	0.16037	0.023482	7.6e-12	0.00413595	0.196916
APPL2	APPL2_12_104832659_105338751	cis	chr12:105222519:G:A	1	chr12:105222916:A:G	rs12815031	12	105222916	G	A	0.3581	0.9694	0.16037	0.023483	7.6e-12	0.0041329	0.19715
APPL2	APPL2_12_104832659_105338751	cis	chr12:105222519:G:A	1	chr12:105231285:GA:G	rs11309877	12	105231285	G	GA	0.3574	0.9725	0.16023	0.023463	7.4e-12	0.00408598	0.196746
APPL2	APPL2_12_104832659_105338751	cis	chr12:105222519:G:A	1	chr12:105168213:C:A	rs10861359	12	105168213	A	C	0.266	0.9668	0.17401	0.025602	1.1e-11	0.00400179	0.191852
APPL2	APPL2_12_104832659_105338751	cis	chr12:105222519:G:A	1	chr12:105224783:A:G	rs11112416	12	105224783	G	A	0.358	0.9693	0.16026	0.023488	7.9e-12	0.00396383	0.197001
APPL2	APPL2_12_104832659_105338751	cis	chr12:105222519:G:A	1	chr12:105146234:C:T	rs11112388	12	105146234	T	C	0.2674	0.9681	0.17327	0.025539	1.2e-11	0.00370339	0.192436
APPL2	APPL2_12_104832659_105338751	cis	chr12:105222519:G:A	1	chr12:105162707:T:G	rs1373552	12	105162707	G	T	0.2663	0.9671	0.17363	0.025597	1.2e-11	0.00357816	0.192208
APPL2	APPL2_12_104832659_105338751	cis	chr12:105222519:G:A	1	chr12:105147268:AT:A	rs3215374	12	105147268	A	AT	0.2675	0.9688	0.17305	0.025532	1.2e-11	0.00353195	0.192616
APPL2	APPL2_12_104832659_105338751	cis	chr12:105222519:G:A	1	chr12:105283422:A:G	rs7132958	12	105283422	G	A	0.2556	0.9559	0.17704	0.026112	9.6e-12	0.00343681	0.20742
APPL2	APPL2_12_104832659_105338751	cis	chr12:105222519:G:A	1	chr12:105283116:G:C	rs7132894	12	105283116	C	G	0.2555	0.9558	0.17706	0.026116	9.7e-12	0.00342305	0.207702
APPL2	APPL2_12_104832659_105338751	cis	chr12:105222519:G:A	1	chr12:105282840:T:A	rs11112443	12	105282840	A	T	0.2555	0.9556	0.177	0.026117	9.8e-12	0.00336627	0.207291
APPL2	APPL2_12_104832659_105338751	cis	chr12:105222519:G:A	1	chr12:105282853:C:A	rs11112444	12	105282853	A	C	0.2555	0.9557	0.17698	0.026116	9.9e-12	0.00335444	0.207434
APPL2	APPL2_12_104832659_105338751	cis	chr12:105222519:G:A	1	chr12:105227377:T:C	rs880797	12	105227377	T	C	0.3722	0.9555	0.15972	0.02347	9.1e-12	0.00332447	0.38641
APPL2	APPL2_12_104832659_105338751	cis	chr12:105222519:G:A	1	chr12:105140795:A:G	rs1014502	12	105140795	G	A	0.2674	0.9677	0.173	0.02557	1.3e-11	0.00321997	0.192918
APPL2	APPL2_12_104832659_105338751	cis	chr12:105222519:G:A	1	chr12:105222465:G:A	rs2440707	12	105222465	G	A	0.3719	0.9483	0.16004	0.023531	9.6e-12	0.00317045	0.385655
APPL2	APPL2_12_104832659_105338751	cis	chr12:105222519:G:A	1	chr12:105222467:C:T	rs2440706	12	105222467	C	T	0.3719	0.9483	0.16004	0.023531	9.6e-12	0.00317045	0.385688
APPL2	APPL2_12_104832659_105338751	cis	chr12:105222519:G:A	1	chr12:105163887:ACTTGT:A	rs71440569	12	105163887	A	ACTTGT	0.267	0.9706	0.17245	0.025505	1.4e-11	0.00314111	0.192141
APPL2	APPL2_12_104832659_105338751	cis	chr12:105222519:G:A	1	chr12:105289505:A:C	rs4964356	12	105289505	C	A	0.2548	0.959	0.17646	0.02612	1.2e-11	0.00295317	0.211885
APPL2	APPL2_12_104832659_105338751	cis	chr12:105222519:G:A	1	chr12:105163103:C:T	rs11832489	12	105163103	T	C	0.2675	0.9716	0.17215	0.025497	1.5e-11	0.00294872	0.192859
APPL2	APPL2_12_104832659_105338751	cis	chr12:105222519:G:A	1	chr12:105279484:A:C	rs4964352	12	105279484	C	A	0.2462	0.9493	0.17894	0.026585	1.4e-11	0.00292418	0.220648
APPL2	APPL2_12_104832659_105338751	cis	chr12:105222519:G:A	1	chr12:105224552:C:T	rs1196769	12	105224552	C	T	0.3726	0.9516	0.15943	0.023497	1.1e-11	0.00292191	0.386438
APPL2	APPL2_12_104832659_105338751	cis	chr12:105222519:G:A	1	chr12:105228667:C:CA	rs3830656	12	105228667	CA	C	0.3598	0.9719	0.15885	0.023421	1.1e-11	0.00287826	0.386396
APPL2	APPL2_12_104832659_105338751	cis	chr12:105222519:G:A	1	chr12:105169827:G:A	rs28549976	12	105169827	A	G	0.2676	0.9723	0.17195	0.025487	1.5e-11	0.00284745	0.192445
APPL2	APPL2_12_104832659_105338751	cis	chr12:105222519:G:A	1	chr12:105173353:C:T	rs8015	12	105173353	T	C	0.2674	0.9722	0.17187	0.025491	1.6e-11	0.00284397	0.194756
APPL2	APPL2_12_104832659_105338751	cis	chr12:105222519:G:A	1	chr12:105160928:A:G	rs4964335	12	105160928	G	A	0.2677	0.9723	0.17183	0.025478	1.5e-11	0.00284103	0.192482
APPL2	APPL2_12_104832659_105338751	cis	chr12:105222519:G:A	1	chr12:105171403:TTAAG:T	rs10535168	12	105171403	T	TTAAG	0.2677	0.9721	0.17186	0.025483	1.5e-11	0.00283963	0.191965
APPL2	APPL2_12_104832659_105338751	cis	chr12:105222519:G:A	1	chr12:105174047:C:T	rs12228948	12	105174047	T	C	0.2674	0.9723	0.17183	0.025487	1.6e-11	0.0028327	0.193885
APPL2	APPL2_12_104832659_105338751	cis	chr12:105222519:G:A	1	chr12:105225067:C:CTG	rs35948393	12	105225067	CTG	C	0.355	0.9537	0.16087	0.023742	1.1e-11	0.00281225	0.196742
APPL2	APPL2_12_104832659_105338751	cis	chr12:105222519:G:A	1	chr12:105162630:GATTCT:G	rs3040271	12	105162630	G	GATTCT	0.2676	0.9718	0.17184	0.025487	1.6e-11	0.00279873	0.191958
APPL2	APPL2_12_104832659_105338751	cis	chr12:105222519:G:A	1	chr12:105170698:T:C	rs4964336	12	105170698	C	T	0.2677	0.9719	0.17164	0.02549	1.7e-11	0.0026654	0.192268
APPL2	APPL2_12_104832659_105338751	cis	chr12:105222519:G:A	1	chr12:105222104:C:A	rs2464184	12	105222104	C	A	0.3727	0.9512	0.15915	0.023512	1.2e-11	0.00265191	0.38655
APPL2	APPL2_12_104832659_105338751	cis	chr12:105222519:G:A	1	chr12:105225311:A:G	rs1196773	12	105225311	A	G	0.3729	0.9551	0.15858	0.023452	1.2e-11	0.00250087	0.386849
APPL2	APPL2_12_104832659_105338751	cis	chr12:105222519:G:A	1	chr12:105225084:C:T	rs2440695	12	105225084	C	T	0.3729	0.9552	0.15856	0.023451	1.2e-11	0.0024922	0.386342
APPL2	APPL2_12_104832659_105338751	cis	chr12:105222519:G:A	1	chr12:105235461:A:G	rs1107756	12	105235461	G	A	0.3608	0.9731	0.15789	0.023377	1.3e-11	0.00242633	0.391489
APPL2	APPL2_12_104832659_105338751	cis	chr12:105222519:G:A	1	chr12:105224889:T:C	rs1196771	12	105224889	T	C	0.3729	0.9551	0.15844	0.023449	1.3e-11	0.00242535	0.386653
APPL2	APPL2_12_104832659_105338751	cis	chr12:105222519:G:A	1	chr12:105283574:C:CAGAA	rs61282202	12	105283574	CAGAA	C	0.2538	0.9513	0.17626	0.026203	1.4e-11	0.00238838	0.207538
APPL2	APPL2_12_104832659_105338751	cis	chr12:105222519:G:A	1	chr12:105218437:GA:G	rs71440574	12	105218437	G	GA	0.2667	0.9675	0.17129	0.025585	2.1e-11	0.00230651	0.195258
APPL2	APPL2_12_104832659_105338751	cis	chr12:105222519:G:A	1	chr12:105217555:T:C	rs4964342	12	105217555	C	T	0.2667	0.9675	0.17127	0.025584	2.1e-11	0.00230128	0.195327
APPL2	APPL2_12_104832659_105338751	cis	chr12:105222519:G:A	1	chr12:105152028:A:G	rs3817607	12	105152028	G	A	0.2721	0.966	0.17101	0.025488	1.9e-11	0.00230041	0.192718
APPL2	APPL2_12_104832659_105338751	cis	chr12:105222519:G:A	1	chr12:105218537:G:A	rs11112412	12	105218537	A	G	0.2667	0.9675	0.17125	0.025585	2.1e-11	0.00228252	0.195352
APPL2	APPL2_12_104832659_105338751	cis	chr12:105222519:G:A	1	chr12:105284671:G:A	rs7300350	12	105284671	A	G	0.258	0.9592	0.17464	0.025993	1.5e-11	0.00223883	0.309763
APPL2	APPL2_12_104832659_105338751	cis	chr12:105222519:G:A	1	chr12:105284745:T:C	rs10861372	12	105284745	C	T	0.2581	0.9592	0.17446	0.025991	1.5e-11	0.00214944	0.309822
APPL2	APPL2_12_104832659_105338751	cis	chr12:105222519:G:A	1	chr12:105285039:A:G	rs10778378	12	105285039	G	A	0.2581	0.9593	0.17445	0.02599	1.5e-11	0.00214647	0.309804
APPL2	APPL2_12_104832659_105338751	cis	chr12:105222519:G:A	1	chr12:105284783:T:G	rs10861373	12	105284783	G	T	0.2581	0.9593	0.17445	0.02599	1.5e-11	0.00214362	0.309365
APPL2	APPL2_12_104832659_105338751	cis	chr12:105222519:G:A	1	chr12:105284799:T:C	rs10778377	12	105284799	C	T	0.2581	0.9591	0.17442	0.02599	1.5e-11	0.00212523	0.309214
APPL2	APPL2_12_104832659_105338751	cis	chr12:105222519:G:A	1	chr12:105210729:G:A	rs10861361	12	105210729	A	G	0.2682	0.97	0.17117	0.025555	2.1e-11	0.00207183	0.194041
APPL2	APPL2_12_104832659_105338751	cis	chr12:105222519:G:A	1	chr12:105213959:G:C	rs1077896	12	105213959	C	G	0.2682	0.9691	0.17113	0.025577	2.2e-11	0.00194591	0.194163
APPL2	APPL2_12_104832659_105338751	cis	chr12:105222519:G:A	1	chr12:105207157:G:A	rs2293643	12	105207157	A	G	0.2681	0.9712	0.17089	0.02554	2.2e-11	0.00194124	0.194128
APPL2	APPL2_12_104832659_105338751	cis	chr12:105222519:G:A	1	chr12:105286031:A:T	rs12579536	12	105286031	T	A	0.2577	0.9595	0.1741	0.026	1.7e-11	0.00194059	0.309705
APPL2	APPL2_12_104832659_105338751	cis	chr12:105222519:G:A	1	chr12:105206386:G:A	rs4964340	12	105206386	A	G	0.2681	0.9712	0.17087	0.02554	2.2e-11	0.00193584	0.193895
APPL2	APPL2_12_104832659_105338751	cis	chr12:105222519:G:A	1	chr12:105213045:C:A	rs12812433	12	105213045	A	C	0.2682	0.9697	0.17105	0.025568	2.2e-11	0.00193423	0.194079
APPL2	APPL2_12_104832659_105338751	cis	chr12:105222519:G:A	1	chr12:105206367:G:A	rs4964339	12	105206367	A	G	0.2681	0.9712	0.17087	0.02554	2.2e-11	0.00193367	0.193893
APPL2	APPL2_12_104832659_105338751	cis	chr12:105222519:G:A	1	chr12:105285324:G:A	rs10861374	12	105285324	A	G	0.2578	0.9595	0.17408	0.026	1.7e-11	0.00192933	0.310085
APPL2	APPL2_12_104832659_105338751	cis	chr12:105222519:G:A	1	chr12:105286166:C:A	rs12582382	12	105286166	A	C	0.2577	0.9595	0.17405	0.025999	1.7e-11	0.00191711	0.309565
APPL2	APPL2_12_104832659_105338751	cis	chr12:105222519:G:A	1	chr12:105288824:T:C	rs12228258	12	105288824	C	T	0.2577	0.9595	0.17404	0.025999	1.8e-11	0.00190933	0.309798
APPL2	APPL2_12_104832659_105338751	cis	chr12:105222519:G:A	1	chr12:105289216:T:C	rs10861379	12	105289216	C	T	0.2577	0.9595	0.17404	0.025999	1.8e-11	0.00190888	0.309414
APPL2	APPL2_12_104832659_105338751	cis	chr12:105222519:G:A	1	chr12:105288924:A:G	rs11112449	12	105288924	G	A	0.2577	0.9596	0.17403	0.025999	1.8e-11	0.00190741	0.309791
APPL2	APPL2_12_104832659_105338751	cis	chr12:105222519:G:A	1	chr12:105286234:G:A	rs12582412	12	105286234	A	G	0.2577	0.9596	0.17402	0.025999	1.8e-11	0.00190565	0.309665
APPL2	APPL2_12_104832659_105338751	cis	chr12:105222519:G:A	1	chr12:105285975:T:C	rs12578428	12	105285975	C	T	0.2577	0.9596	0.17401	0.025999	1.8e-11	0.0019014	0.309403
APPL2	APPL2_12_104832659_105338751	cis	chr12:105222519:G:A	1	chr12:105286410:G:A	rs7308679	12	105286410	A	G	0.2577	0.9596	0.17401	0.025999	1.8e-11	0.00190073	0.309539
APPL2	APPL2_12_104832659_105338751	cis	chr12:105222519:G:A	1	chr12:105289504:T:A	rs4964355	12	105289504	A	T	0.2577	0.9595	0.17402	0.026	1.8e-11	0.0018998	0.309405
APPL2	APPL2_12_104832659_105338751	cis	chr12:105222519:G:A	1	chr12:105284380:A:G	rs4964354	12	105284380	G	A	0.2462	0.9578	0.17664	0.026499	2.2e-11	0.00189836	0.212543
APPL2	APPL2_12_104832659_105338751	cis	chr12:105222519:G:A	1	chr12:105289285:A:G	rs10861380	12	105289285	G	A	0.2578	0.9595	0.174	0.025999	1.8e-11	0.00189057	0.309733
APPL2	APPL2_12_104832659_105338751	cis	chr12:105222519:G:A	1	chr12:105131090:T:A	rs2464176	12	105131090	A	T	0.2625	0.939	0.17484	0.026077	2.1e-11	0.00188379	0.200905
APPL2	APPL2_12_104832659_105338751	cis	chr12:105222519:G:A	1	chr12:105288554:G:A	rs11112447	12	105288554	A	G	0.2578	0.9592	0.1739	0.025994	1.8e-11	0.00186547	0.310473
APPL2	APPL2_12_104832659_105338751	cis	chr12:105222519:G:A	1	chr12:105285188:A:C	rs10778379	12	105285188	C	A	0.2578	0.9594	0.17395	0.026	1.8e-11	0.00186526	0.309667
APPL2	APPL2_12_104832659_105338751	cis	chr12:105222519:G:A	1	chr12:105183485:G:C	rs56693261	12	105183485	C	G	0.2684	0.9822	0.16949	0.025368	2.4e-11	0.00183016	0.193908
APPL2	APPL2_12_104832659_105338751	cis	chr12:105222519:G:A	1	chr12:105215246:A:T	rs11831854	12	105215246	T	A	0.267	0.9604	0.17089	0.025662	2.7e-11	0.00181843	0.194668
APPL2	APPL2_12_104832659_105338751	cis	chr12:105222519:G:A	1	chr12:105202996:G:A	rs11112409	12	105202996	A	G	0.2676	0.9719	0.17067	0.025545	2.3e-11	0.00180706	0.197081
APPL2	APPL2_12_104832659_105338751	cis	chr12:105222519:G:A	1	chr12:105182898:T:A	rs4964338	12	105182898	A	T	0.2681	0.9826	0.16936	0.025362	2.4e-11	0.00178035	0.193626
APPL2	APPL2_12_104832659_105338751	cis	chr12:105222519:G:A	1	chr12:105203902:C:T	rs3736628	12	105203902	T	C	0.2679	0.9716	0.17042	0.025537	2.4e-11	0.00175624	0.193842
APPL2	APPL2_12_104832659_105338751	cis	chr12:105222519:G:A	1	chr12:105184743:C:A	rs35672903	12	105184743	A	C	0.2681	0.9827	0.16926	0.02536	2.5e-11	0.00174336	0.193632
APPL2	APPL2_12_104832659_105338751	cis	chr12:105222519:G:A	1	chr12:105285971:C:A	rs12582119	12	105285971	A	C	0.2578	0.9592	0.17364	0.026002	2e-11	0.001718	0.309612
APPL2	APPL2_12_104832659_105338751	cis	chr12:105222519:G:A	1	chr12:105285577:T:C	rs10861375	12	105285577	C	T	0.2579	0.9592	0.17363	0.026001	2e-11	0.00171469	0.309951
APPL2	APPL2_12_104832659_105338751	cis	chr12:105222519:G:A	1	chr12:105286281:A:G	rs12579816	12	105286281	G	A	0.2579	0.959	0.17364	0.026002	2e-11	0.00171316	0.309913
APPL2	APPL2_6_121085264_121577067	trans	chr6:121462788:A:G	1	chr6:121462788:A:G	rs80258279	6	121462788	G	A	0.0206	0.8317	-0.51205	0.085115	2.2e-09	0.993338	1.4738e-05
APRT	APRT_16_88739048_89115025	cis	chr16:88811521:C:G	1	chr16:88811521:C:G	rs2242173	16	88811521	G	C	0.0903	0.9571	0.48224	0.040068	2.2e-33	0.451457	0.00145524
APRT	APRT_16_88739048_89115025	cis	chr16:88811521:C:G	1	chr16:88821267:G:A	rs11866837	16	88821267	A	G	0.0905	0.9773	0.4735	0.039546	4.7e-33	0.351408	0.00185272
APRT	APRT_16_88739048_89115025	cis	chr16:88811521:C:G	1	chr16:88829082:C:T	rs113033906	16	88829082	T	C	0.0909	0.9805	0.47041	0.039408	7.3e-33	0.144048	0.0010742
APRT	APRT_16_88739048_89115025	cis	chr16:88811521:C:G	1	chr16:88821993:C:T	rs188276118	16	88821993	T	C	0.0903	0.981	0.46697	0.039516	3e-32	0.0348509	0.00157261
APRT	APRT_16_88739048_89115025	cis	chr16:88810124:C:T	2	chr16:88810124:C:T	rs201944035	16	88810124	T	C	0.0036	1	-1.2628	0.17507	5.6e-13	0.995229	0
AREG	AREG_4_74384244_74615900	cis	chr4:74458573:T:C	1	chr4:74458573:T:C	rs1691274	4	74458573	C	T	0.4876	0.9958	-0.16689	0.022728	2.2e-13	0.108838	0.450595
AREG	AREG_4_74384244_74615900	cis	chr4:74458573:T:C	1	chr4:74456586:T:C	rs1245402799	4	74456586	C	T	0.4746	0.9548	-0.16998	0.023267	2.8e-13	0.0839091	NA
AREG	AREG_4_74384244_74615900	cis	chr4:74458573:T:C	1	chr4:74456586:T:A	rs1245402799	4	74456586	A	T	0.4605	0.9179	-0.17243	0.023667	3.3e-13	0.0714924	0.449743
AREG	AREG_4_74384244_74615900	cis	chr4:74458573:T:C	1	chr4:74456585:T:TCAAC	rs1383028123	4	74456585	TCAAC	T	0.4667	0.9284	-0.17113	0.02354	3.7e-13	0.0656027	0.44959
AREG	AREG_4_74384244_74615900	cis	chr4:74458573:T:C	1	chr4:74456700:A:G	rs116478676	4	74456700	G	A	0.4771	0.9547	-0.16833	0.023215	4.3e-13	0.0562278	0.451478
AREG	AREG_4_74384244_74615900	cis	chr4:74458573:T:C	1	chr4:74456588:T:A	rs1306385432	4	74456588	A	T	0.4753	0.9559	-0.16845	0.023237	4.3e-13	0.0559173	0.449623
AREG	AREG_4_74384244_74615900	cis	chr4:74458573:T:C	1	chr4:74459760:G:A	rs1797583	4	74459760	A	G	0.476	0.9573	-0.16796	0.023191	4.6e-13	0.0527227	0.450621
AREG	AREG_4_74384244_74615900	cis	chr4:74458573:T:C	1	chr4:74459245:A:G	rs2367711	4	74459245	G	A	0.476	0.9574	-0.16791	0.023191	4.6e-13	0.0519825	0.450795
AREG	AREG_4_74384244_74615900	cis	chr4:74458573:T:C	1	chr4:74453973:C:G	rs1246408	4	74453973	G	C	0.476	0.9566	-0.16782	0.023196	4.8e-13	0.0500153	0.450872
AREG	AREG_4_74384244_74615900	cis	chr4:74458573:T:C	1	chr4:74449526:C:T	rs1691264	4	74449526	T	C	0.4759	0.9563	-0.16777	0.023198	4.9e-13	0.0490599	0.449931
AREG	AREG_4_74384244_74615900	cis	chr4:74458573:T:C	1	chr4:74456821:T:A	rs1797573	4	74456821	A	T	0.4758	0.9561	-0.16778	0.023205	5e-13	0.0483043	0.450382
AREG	AREG_4_74384244_74615900	cis	chr4:74458573:T:C	1	chr4:74457236:C:G	rs957707	4	74457236	G	C	0.4761	0.9566	-0.16768	0.023199	5.1e-13	0.0475565	0.450892
AREG	AREG_4_74384244_74615900	cis	chr4:74458573:T:C	1	chr4:74456263:T:C	rs1246411	4	74456263	C	T	0.4768	0.9552	-0.16753	0.023209	5.4e-13	0.0445003	0.451483
AREG	AREG_4_74384244_74615900	cis	chr4:74458573:T:C	1	chr4:74456994:A:ATTT	rs201306080	4	74456994	ATTT	A	0.4752	0.954	-0.16758	0.023221	5.5e-13	0.0442408	0.449872
AREG	AREG_4_74384244_74615900	cis	chr4:74458573:T:C	1	chr4:74459587:A:T	rs2132065	4	74459587	T	A	0.4873	0.9615	0.16547	0.023113	8.3e-13	0.0307268	0.218786
AREG	AREG_4_74384244_74615900	cis	chr4:74458573:T:C	1	chr4:74451775:A:AT	rs11434401	4	74451775	AT	A	0.4707	0.9428	-0.16737	0.023366	8.2e-13	0.0302772	0.451375
AREG	AREG_4_74384244_74615900	cis	chr4:74458573:T:C	1	chr4:74459930:T:G	rs1902998	4	74459930	G	T	0.4875	0.9617	0.16538	0.023113	8.6e-13	0.0300071	0.21933
AREG	AREG_4_74384244_74615900	cis	chr4:74458573:T:C	1	chr4:74462331:A:G	rs11721898	4	74462331	G	A	0.4875	0.9617	0.16536	0.023112	8.6e-13	0.0298245	0.219079
ARG1	ARG1_6_131426429_131832566	cis	chr6:131573339:G:A	1	chr6:131573339:G:A	rs150766204	6	131573339	G	A	0.9856	0.9942	0.666317	0.0946113	1.9e-12	1	0.000117692
ARHGAP1	ARHGAP1_16_71399278_72891267	trans	chr16:72045758:C:T	1	chr16:72045758:C:T	rs77303550	16	72045758	T	C	0.251	0.9601	0.28685	0.02685	1e-26	0.997704	0.195308
ARHGAP25	ARHGAP25_3_25475902_25756737	trans	chr3:25587258:G:T	1	chr3:25587258:G:T	rs4681028	3	25587258	T	G	0.2799	0.9281	0.15459	0.025864	2.3e-09	0.291931	0.198791
ARHGAP25	ARHGAP25_3_25475902_25756737	trans	chr3:25587258:G:T	1	chr3:25588575:G:A	rs6782425	3	25588575	A	G	0.3108	0.9899	0.14194	0.024256	4.8e-09	0.148723	0.207897
ARHGAP25	ARHGAP25_3_25475902_25756737	trans	chr3:25587258:G:T	1	chr3:25587398:A:G	rs4681029	3	25587398	G	A	0.3123	0.9489	0.14211	0.024696	8.6e-09	0.0842603	0.188446
ARHGAP25	ARHGAP25_3_25475902_25756737	trans	chr3:25587258:G:T	1	chr3:25660606:G:A	rs73054068	3	25660606	A	G	0.2948	0.948	0.13861	0.025197	3.7e-08	0.0217156	0.291713
ARHGAP25	ARHGAP25_3_25475902_25756737	trans	chr3:25587258:G:T	1	chr3:25597412:AGTT:A	rs749492135	3	25597412	A	AGTT	0.2961	0.9224	0.13852	0.025468	5.3e-08	0.015539	0.000117684
ARHGAP25	ARHGAP25_3_25475902_25756737	trans	chr3:25587258:G:T	1	chr3:25654072:T:C	rs66670641	3	25654072	C	T	0.2947	0.9523	0.13543	0.025144	7.1e-08	0.0118156	0.288094
ARHGAP25	ARHGAP25_3_25475902_25756737	trans	chr3:25587258:G:T	1	chr3:25655375:C:G	rs7638216	3	25655375	G	C	0.2948	0.9515	0.13515	0.025146	7.6e-08	0.0111289	0.287773
ARHGAP25	ARHGAP25_3_25475902_25756737	trans	chr3:25587258:G:T	1	chr3:25668154:T:C	rs60776954	3	25668154	C	T	0.2945	0.9484	0.13522	0.025224	8.2e-08	0.0102866	0.288798
ARHGAP25	ARHGAP25_3_25475902_25756737	trans	chr3:25587258:G:T	1	chr3:25660554:A:G	rs73054065	3	25660554	G	A	0.2956	0.949	0.1347	0.025167	8.6e-08	0.00988775	0.292134
ARHGAP25	ARHGAP25_3_25475902_25756737	trans	chr3:25587258:G:T	1	chr3:25621787:G:C	rs57691873	3	25621787	C	G	0.2979	0.9749	0.13225	0.024766	9.2e-08	0.0091511	0.265532
ARHGAP25	ARHGAP25_3_25475902_25756737	trans	chr3:25587258:G:T	1	chr3:25664786:A:C	rs10433573	3	25664786	C	A	0.2939	0.948	0.13462	0.025222	9.4e-08	0.00908017	0.288358
ARHGAP25	ARHGAP25_3_25475902_25756737	trans	chr3:25587258:G:T	1	chr3:25613886:C:G	rs3885774	3	25613886	G	C	0.298	0.9755	0.13212	0.024755	9.4e-08	0.00906771	0.261562
ARHGAP25	ARHGAP25_3_25475902_25756737	trans	chr3:25587258:G:T	1	chr3:25651744:G:A	rs11129201	3	25651744	A	G	0.2952	0.9792	0.13221	0.024781	9.5e-08	0.00901576	0.264188
ARHGAP25	ARHGAP25_3_25475902_25756737	trans	chr3:25587258:G:T	1	chr3:25594252:T:C	rs2278480	3	25594252	C	T	0.3159	0.9281	0.13283	0.024943	1e-07	0.00854003	0.280977
ARHGAP25	ARHGAP25_3_25475902_25756737	trans	chr3:25587258:G:T	1	chr3:25641536:G:GA	rs111436270	3	25641536	GA	G	0.2919	0.9713	0.13268	0.024941	1e-07	0.00827174	0.288271
ARHGAP25	ARHGAP25_3_25475902_25756737	trans	chr3:25587258:G:T	1	chr3:25611012:T:G	rs9637524	3	25611012	G	T	0.2994	0.9734	0.13163	0.024761	1.1e-07	0.00807287	0.271454
ARHGAP25	ARHGAP25_3_25475902_25756737	trans	chr3:25587258:G:T	1	chr3:25661909:T:C	rs59134881	3	25661909	C	T	0.2949	0.9501	0.1337	0.025168	1.1e-07	0.00800099	0.291689
ARHGAP25	ARHGAP25_3_25475902_25756737	trans	chr3:25587258:G:T	1	chr3:25636437:T:C	rs61001240	3	25636437	C	T	0.2959	0.9815	0.13138	0.024739	1.1e-07	0.00791988	0.264536
ARHGAP25	ARHGAP25_3_25475902_25756737	trans	chr3:25587258:G:T	1	chr3:25621755:A:G	rs112935731	3	25621755	G	A	0.2985	0.9757	0.13134	0.024746	1.1e-07	0.00774885	0.266681
ARHGAP25	ARHGAP25_3_25475902_25756737	trans	chr3:25587258:G:T	1	chr3:25604207:G:T	rs1881709	3	25604207	T	G	0.2998	0.9691	0.13155	0.024788	1.1e-07	0.00773209	0.270681
ARHGAP25	ARHGAP25_3_25475902_25756737	trans	chr3:25587258:G:T	1	chr3:25603930:C:A	rs1881707	3	25603930	A	C	0.2997	0.9694	0.13151	0.024787	1.1e-07	0.00768345	0.270407
ARHGAP25	ARHGAP25_3_25475902_25756737	trans	chr3:25587258:G:T	1	chr3:25620066:T:TA	rs3832214	3	25620066	TA	T	0.2984	0.9751	0.13131	0.024752	1.1e-07	0.00764615	0.266736
ARHGAP25	ARHGAP25_3_25475902_25756737	trans	chr3:25587258:G:T	1	chr3:25638247:T:C	rs60422476	3	25638247	C	T	0.2962	0.9809	0.13119	0.024742	1.1e-07	0.00756777	0.268541
ARHGAP25	ARHGAP25_3_25475902_25756737	trans	chr3:25587258:G:T	1	chr3:25632285:C:T	rs3736603	3	25632285	T	C	0.2964	0.9813	0.13111	0.024731	1.1e-07	0.00752283	0.263963
ARHGAP25	ARHGAP25_3_25475902_25756737	trans	chr3:25587258:G:T	1	chr3:25632344:A:C	rs3736602	3	25632344	C	A	0.2963	0.9811	0.13112	0.024735	1.1e-07	0.00751025	0.263925
ARHGAP25	ARHGAP25_3_25475902_25756737	trans	chr3:25587258:G:T	1	chr3:25625211:G:A	rs6768377	3	25625211	A	G	0.296	0.9812	0.13109	0.024739	1.2e-07	0.00747142	0.266641
ARHGAP25	ARHGAP25_3_25475902_25756737	trans	chr3:25587258:G:T	1	chr3:25623152:T:A	rs7645628	3	25623152	A	T	0.2983	0.9758	0.13104	0.024741	1.2e-07	0.00730166	0.264805
ARHGAP25	ARHGAP25_3_25475902_25756737	trans	chr3:25587258:G:T	1	chr3:25644817:T:C	rs113804922	3	25644817	C	T	0.2963	0.9806	0.13085	0.024744	1.2e-07	0.00702035	0.266547
ARHGAP25	ARHGAP25_3_25475902_25756737	trans	chr3:25587258:G:T	1	chr3:25632993:C:T	rs11709485	3	25632993	T	C	0.2965	0.9814	0.13067	0.024731	1.3e-07	0.00686993	0.265189
ARHGAP25	ARHGAP25_3_25475902_25756737	trans	chr3:25587258:G:T	1	chr3:25634453:T:C	rs726999	3	25634453	C	T	0.2965	0.9815	0.13063	0.02473	1.3e-07	0.00682683	0.265968
ARHGAP25	ARHGAP25_3_25475902_25756737	trans	chr3:25587258:G:T	1	chr3:25614966:A:T	rs73051964	3	25614966	T	A	0.2988	0.9745	0.13064	0.024741	1.3e-07	0.00671383	0.269608
ARHGAP25	ARHGAP25_3_25475902_25756737	trans	chr3:25587258:G:T	1	chr3:25619184:T:C	rs1369602	3	25619184	C	T	0.2984	0.9758	0.13064	0.024743	1.3e-07	0.00670548	0.266803
ARHGAP25	ARHGAP25_3_25475902_25756737	trans	chr3:25587258:G:T	1	chr3:25652487:A:C	rs12632577	3	25652487	C	A	0.2968	0.9802	0.1305	0.024737	1.3e-07	0.00661908	0.290893
ARHGAP25	ARHGAP25_3_25475902_25756737	trans	chr3:25587258:G:T	1	chr3:25632600:C:A	rs3736601	3	25632600	A	C	0.2972	0.9796	0.13038	0.024728	1.3e-07	0.00645867	0.263947
ARHGAP25	ARHGAP25_3_25475902_25756737	trans	chr3:25587258:G:T	1	chr3:25681870:C:T	rs4681070	3	25681870	T	C	0.2898	0.9373	0.1342	0.025445	1.3e-07	0.00644403	0.29464
ARHGAP25	ARHGAP25_3_25475902_25756737	trans	chr3:25587258:G:T	1	chr3:25630287:C:T	rs3736605	3	25630287	T	C	0.2961	0.9793	0.13063	0.024778	1.3e-07	0.00644267	0.260914
ARHGAP25	ARHGAP25_3_25475902_25756737	trans	chr3:25587258:G:T	1	chr3:25628675:A:G	rs11712723	3	25628675	G	A	0.2967	0.9804	0.13029	0.024739	1.4e-07	0.00628135	0.265677
ARHGAP25	ARHGAP25_3_25475902_25756737	trans	chr3:25587258:G:T	1	chr3:25625091:T:C	rs2293785	3	25625091	C	T	0.2967	0.9814	0.13021	0.024728	1.4e-07	0.00627515	0.291988
ARHGAP25	ARHGAP25_3_25475902_25756737	trans	chr3:25587258:G:T	1	chr3:25631589:C:T	rs6798792	3	25631589	T	C	0.2966	0.9815	0.13018	0.02473	1.4e-07	0.00621966	0.286519
ARHGAP25	ARHGAP25_3_25475902_25756737	trans	chr3:25587258:G:T	1	chr3:25639542:A:G	rs2364587	3	25639542	G	A	0.2967	0.9804	0.13018	0.024735	1.4e-07	0.00619936	0.291624
ARHGAP25	ARHGAP25_3_25475902_25756737	trans	chr3:25587258:G:T	1	chr3:25639385:T:TG	rs5847367	3	25639385	TG	T	0.2968	0.981	0.13006	0.024724	1.4e-07	0.00611732	0.291597
ARHGAP25	ARHGAP25_3_25475902_25756737	trans	chr3:25587258:G:T	1	chr3:25628069:T:TA	rs11444500	3	25628069	TA	T	0.2925	0.9661	0.13159	0.025021	1.4e-07	0.00609961	0.295056
ARHGAP25	ARHGAP25_3_25475902_25756737	trans	chr3:25587258:G:T	1	chr3:25603481:A:G	rs6786418	3	25603481	G	A	0.3	0.9658	0.13054	0.024822	1.4e-07	0.00602002	0.296398
ARHGAP25	ARHGAP25_3_25475902_25756737	trans	chr3:25587258:G:T	1	chr3:25621661:C:T	rs4594587	3	25621661	T	C	0.2985	0.9759	0.13007	0.024741	1.5e-07	0.00599476	0.292285
ARHGAP25	ARHGAP25_3_25475902_25756737	trans	chr3:25587258:G:T	1	chr3:25622479:C:T	rs56992000	3	25622479	T	C	0.2984	0.976	0.12994	0.024741	1.5e-07	0.00582605	0.291759
ARHGAP25	ARHGAP25_3_25475902_25756737	trans	chr3:25587258:G:T	1	chr3:25622966:T:C	rs67654415	3	25622966	C	T	0.2985	0.976	0.12989	0.024742	1.5e-07	0.0057596	0.29194
ARHGAP25	ARHGAP25_3_25475902_25756737	trans	chr3:25587258:G:T	1	chr3:25598482:A:AT	rs11372851	3	25598482	AT	A	0.2974	0.9196	0.13383	0.02548	1.5e-07	0.00575205	0.360383
ARHGAP25	ARHGAP25_3_25475902_25756737	trans	chr3:25587258:G:T	1	chr3:25653037:C:T	rs73054061	3	25653037	T	C	0.2954	0.9792	0.12989	0.024773	1.6e-07	0.00561131	0.287231
ARHGAP25	ARHGAP25_3_25475902_25756737	trans	chr3:25587258:G:T	1	chr3:25631287:C:T	rs17016894	3	25631287	T	C	0.2969	0.9811	0.12963	0.024732	1.6e-07	0.00552935	0.286445
ARHGAP25	ARHGAP25_3_25475902_25756737	trans	chr3:25587258:G:T	1	chr3:25637983:T:A	rs10510570	3	25637983	A	T	0.297	0.981	0.12962	0.024728	1.6e-07	0.00552595	0.291419
ARHGAP25	ARHGAP25_3_25475902_25756737	trans	chr3:25587258:G:T	1	chr3:25609037:T:C	rs2364586	3	25609037	C	T	0.2996	0.973	0.12964	0.024735	1.6e-07	0.00547536	0.271189
ARHGAP25	ARHGAP25_3_25475902_25756737	trans	chr3:25587258:G:T	1	chr3:25610620:A:G	rs12631825	3	25610620	G	A	0.2993	0.9739	0.12958	0.024734	1.6e-07	0.005436	0.296843
ARHGAP25	ARHGAP25_3_25475902_25756737	trans	chr3:25587258:G:T	1	chr3:25635637:G:GA	rs34403040	3	25635637	GA	G	0.2934	0.9677	0.13068	0.024954	1.6e-07	0.00541158	0.265719
ARHGAP25	ARHGAP25_3_25475902_25756737	trans	chr3:25587258:G:T	1	chr3:25616413:G:GA	rs11455813	3	25616413	GA	G	0.2954	0.9592	0.1309	0.025015	1.7e-07	0.00536785	0.330602
ARHGAP25	ARHGAP25_3_25475902_25756737	trans	chr3:25587258:G:T	1	chr3:25587984:A:C	rs75482413	3	25587984	C	A	0.187	0.9237	0.15514	0.029649	1.7e-07	0.00532593	0.000158072
ARHGAP25	ARHGAP25_3_25475902_25756737	trans	chr3:25587258:G:T	1	chr3:25604023:G:A	rs1881708	3	25604023	A	G	0.3004	0.9694	0.12937	0.024758	1.7e-07	0.00506497	0.295935
ARHGAP25	ARHGAP25_3_25475902_25756737	trans	chr3:25587258:G:T	1	chr3:25603772:C:G	rs6774124	3	25603772	G	C	0.2991	0.9665	0.12976	0.024845	1.8e-07	0.00499691	0.295732
ARHGAP25	ARHGAP25_3_25475902_25756737	trans	chr3:25587258:G:T	1	chr3:25628368:GC:G	rs58182478	3	25628368	G	GC	0.2958	0.9792	0.12923	0.024792	1.8e-07	0.00478054	0.264863
ARHGAP25	ARHGAP25_3_25475902_25756737	trans	chr3:25587258:G:T	1	chr3:25608074:T:A	rs4256092	3	25608074	A	T	0.3	0.97	0.12902	0.024768	1.9e-07	0.00466442	0.296329
ARHGAP25	ARHGAP25_3_25475902_25756737	trans	chr3:25587258:G:T	1	chr3:25603630:T:A	rs6789234	3	25603630	A	T	0.3002	0.9691	0.12896	0.024765	1.9e-07	0.00460777	0.296024
ARHGAP25	ARHGAP25_3_25475902_25756737	trans	chr3:25587258:G:T	1	chr3:25618603:G:GT	rs3835194	3	25618603	GT	G	0.2959	0.9697	0.1297	0.024937	2e-07	0.00445222	0.266663
ARHGAP25	ARHGAP25_3_25475902_25756737	trans	chr3:25587258:G:T	1	chr3:25634146:T:C	rs1344827	3	25634146	C	T	0.3002	0.9993	0.12681	0.024404	2e-07	0.00439853	0.292297
ARHGAP5	ARHGAP5_14_105768248_106892740	trans	chr14:106775438:G:A	1	chr14:106775438:G:A	rs28362068	14	106775438	G	A	0.4303	0.9732	0.42292	0.022738	4.9e-77	0.216049	0.404064
ARHGAP5	ARHGAP5_14_105768248_106892740	trans	chr14:106775438:G:A	1	chr14:106776119:G:T	rs7161740	14	106776119	G	T	0.4305	0.9739	0.42275	0.02273	5e-77	0.210094	0.402992
ARHGAP5	ARHGAP5_14_105768248_106892740	trans	chr14:106775438:G:A	1	chr14:106768275:G:T	rs4774189	14	106768275	G	T	0.422	0.967	0.42401	0.022854	1.2e-76	0.0620987	0.275855
ARHGAP5	ARHGAP5_14_105768248_106892740	trans	chr14:106775438:G:A	1	chr14:106713766:C:T	rs7140392	14	106713766	C	T	0.4289	0.9285	0.43045	0.023281	3.7e-76	0.0215612	0.3841
ARHGAP5	ARHGAP5_14_105768248_106892740	trans	chr14:106775438:G:A	1	chr14:106711083:T:C	rs66895876	14	106711083	T	C	0.4182	0.9586	0.42543	0.023022	4.5e-76	0.0170916	0.410659
ARHGAP5	ARHGAP5_14_105768248_106892740	trans	chr14:106775438:G:A	1	chr14:106713311:C:T	rs3814913	14	106713311	C	T	0.4187	0.9666	0.42316	0.022913	5.6e-76	0.0139225	0.410815
ARHGAP5	ARHGAP5_14_105768248_106892740	trans	chr14:106775438:G:A	1	chr14:106777816:C:T	rs11626558	14	106777816	C	T	0.4292	0.9728	0.41975	0.022729	5.8e-76	0.0119807	0.403091
ARHGAP5	ARHGAP5_14_105768248_106892740	trans	chr14:106775438:G:A	1	chr14:106778812:C:T	rs77549823	14	106778812	C	T	0.4297	0.9719	0.41995	0.022739	5.7e-76	0.0119202	0.402734
ARHGAP5	ARHGAP5_14_105768248_106892740	trans	chr14:106775438:G:A	1	chr14:106713317:G:A	rs3814911	14	106713317	G	A	0.4198	0.968	0.42207	0.022873	7.5e-76	0.0100174	0.409377
ARHGAP5	ARHGAP5_14_105768248_106892740	trans	chr14:106775438:G:A	1	chr14:106785139:T:C	rs8004895	14	106785139	T	C	0.4288	0.9745	0.41916	0.022713	7.3e-76	0.00945919	0.403184
ARHGAP5	ARHGAP5_14_105768248_106892740	trans	chr14:106775438:G:A	1	chr14:106778016:A:G	rs8010020	14	106778016	A	G	0.429	0.9738	0.41933	0.022721	7.2e-76	0.00934003	0.402991
ARHGAP5	ARHGAP5_14_105768248_106892740	trans	chr14:106775438:G:A	1	chr14:106785926:A:G	rs8004923	14	106785926	A	G	0.4289	0.9746	0.4191	0.02271	7.4e-76	0.00913952	0.402515
ARHGAP5	ARHGAP5_14_105768248_106892740	trans	chr14:106775438:G:A	1	chr14:106787090:A:G	rs6576232	14	106787090	A	G	0.4289	0.9747	0.41908	0.02271	7.4e-76	0.00910424	0.402658
ARHGAP5	ARHGAP5_14_105768248_106892740	trans	chr14:106775438:G:A	1	chr14:106777510:G:T	rs8009612	14	106777510	G	T	0.4288	0.9733	0.41941	0.022728	7.5e-76	0.0090395	0.402943
ARHGAP5	ARHGAP5_14_105768248_106892740	trans	chr14:106775438:G:A	1	chr14:106786292:T:C	rs8011115	14	106786292	T	C	0.429	0.9746	0.41907	0.02271	7.5e-76	0.00899846	0.40262
ARHGAP5	ARHGAP5_14_105768248_106892740	trans	chr14:106775438:G:A	1	chr14:106782559:G:A	rs10143385	14	106782559	G	A	0.4289	0.9747	0.41909	0.022711	7.5e-76	0.00891889	0.403488
ARHGAP5	ARHGAP5_14_105768248_106892740	trans	chr14:106775438:G:A	1	chr14:106782317:T:C	rs10132172	14	106782317	T	C	0.4289	0.9749	0.41902	0.022707	7.5e-76	0.00889697	0.40304
ARHGAP5	ARHGAP5_14_105768248_106892740	trans	chr14:106775438:G:A	1	chr14:106784149:C:T	rs12101190	14	106784149	C	T	0.4289	0.9748	0.41904	0.022708	7.5e-76	0.00888946	0.403354
ARHGAP5	ARHGAP5_14_105768248_106892740	trans	chr14:106775438:G:A	1	chr14:106782219:A:C	rs8006888	14	106782219	A	C	0.4289	0.9749	0.41902	0.022708	7.5e-76	0.00887817	0.403224
ARHGAP5	ARHGAP5_14_105768248_106892740	trans	chr14:106775438:G:A	1	chr14:106778716:T:TAC	rs58283054	14	106778716	T	TAC	0.4289	0.9741	0.41918	0.022717	7.6e-76	0.00887681	0.402542
ARHGAP5	ARHGAP5_14_105768248_106892740	trans	chr14:106775438:G:A	1	chr14:106782331:G:A	rs10143166	14	106782331	G	A	0.4289	0.9749	0.41902	0.022707	7.6e-76	0.00887548	0.40295
ARHGAP5	ARHGAP5_14_105768248_106892740	trans	chr14:106775438:G:A	1	chr14:106781985:A:T	rs8022547	14	106781985	A	T	0.4289	0.9749	0.41902	0.022708	7.6e-76	0.00886836	0.402951
ARHGAP5	ARHGAP5_14_105768248_106892740	trans	chr14:106775438:G:A	1	chr14:106777987:A:G	rs8010005	14	106777987	A	G	0.4289	0.9743	0.41916	0.022716	7.6e-76	0.00885941	0.402408
ARHGAP5	ARHGAP5_14_105768248_106892740	trans	chr14:106775438:G:A	1	chr14:106783693:T:C	rs6576231	14	106783693	T	C	0.4289	0.9749	0.41902	0.022707	7.6e-76	0.00885555	0.402813
ARHGAP5	ARHGAP5_14_105768248_106892740	trans	chr14:106775438:G:A	1	chr14:106777997:G:A	rs6576224	14	106777997	G	A	0.4289	0.9743	0.41916	0.022716	7.7e-76	0.00885479	0.402544
ARHGAP5	ARHGAP5_14_105768248_106892740	trans	chr14:106775438:G:A	1	chr14:106782523:G:C	rs34326748	14	106782523	G	C	0.4289	0.9749	0.41901	0.022708	7.6e-76	0.0088148	0.403195
ARHGAP5	ARHGAP5_14_105768248_106892740	trans	chr14:106775438:G:A	1	chr14:106780838:A:C	rs4476076	14	106780838	A	C	0.4289	0.9748	0.41902	0.022708	7.6e-76	0.00880561	0.403281
ARHGAP5	ARHGAP5_14_105768248_106892740	trans	chr14:106775438:G:A	1	chr14:106778810:T:A	rs74400082	14	106778810	T	A	0.4289	0.9743	0.41915	0.022716	7.7e-76	0.00879852	0.402722
ARHGAP5	ARHGAP5_14_105768248_106892740	trans	chr14:106775438:G:A	1	chr14:106778807:T:C	rs79583479	14	106778807	T	C	0.4289	0.9743	0.41914	0.022715	7.7e-76	0.0087919	0.402714
ARHGAP5	ARHGAP5_14_105768248_106892740	trans	chr14:106775438:G:A	1	chr14:106778534:G:A	rs6576229	14	106778534	G	A	0.4288	0.9742	0.41916	0.022716	7.7e-76	0.00879052	0.402382
ARHGAP5	ARHGAP5_14_105768248_106892740	trans	chr14:106775438:G:A	1	chr14:106778120:G:C	rs6576225	14	106778120	G	C	0.4289	0.9744	0.41914	0.022715	7.7e-76	0.00877869	0.402879
ARHGAP5	ARHGAP5_14_105768248_106892740	trans	chr14:106775438:G:A	1	chr14:106779612:A:G	rs12590732	14	106779612	A	G	0.4289	0.9748	0.41903	0.022709	7.6e-76	0.00877724	0.402928
ARHGAP5	ARHGAP5_14_105768248_106892740	trans	chr14:106775438:G:A	1	chr14:106778784:C:G	rs10147591	14	106778784	C	G	0.4289	0.9743	0.41914	0.022716	7.7e-76	0.00877422	0.403101
ARHGAP5	ARHGAP5_14_105768248_106892740	trans	chr14:106775438:G:A	1	chr14:106778135:G:A	rs6576226	14	106778135	G	A	0.4289	0.9744	0.41913	0.022715	7.7e-76	0.00876718	0.40263
ARHGAP5	ARHGAP5_14_105768248_106892740	trans	chr14:106775438:G:A	1	chr14:106778696:T:C	rs7154420	14	106778696	T	C	0.4289	0.9744	0.41913	0.022715	7.7e-76	0.00876718	0.402888
ARHGAP5	ARHGAP5_14_105768248_106892740	trans	chr14:106775438:G:A	1	chr14:106778193:C:CA	rs34359783	14	106778193	C	CA	0.4289	0.9742	0.41915	0.022716	7.7e-76	0.00875727	0.402813
ARHGAP5	ARHGAP5_14_105768248_106892740	trans	chr14:106775438:G:A	1	chr14:106778539:C:A	rs6576230	14	106778539	C	A	0.4288	0.9742	0.41916	0.022717	7.8e-76	0.00875196	0.402353
ARHGAP5	ARHGAP5_14_105768248_106892740	trans	chr14:106775438:G:A	1	chr14:106776724:A:G	rs988133	14	106776724	A	G	0.4289	0.9743	0.41913	0.022715	7.8e-76	0.00872596	0.403127
ARHGAP5	ARHGAP5_14_105768248_106892740	trans	chr14:106775438:G:A	1	chr14:106785326:C:G	rs28789188	14	106785326	C	G	0.4289	0.9749	0.41901	0.022708	7.7e-76	0.00872422	0.403173
ARHGAP5	ARHGAP5_14_105768248_106892740	trans	chr14:106775438:G:A	1	chr14:106778866:T:C	rs10136903	14	106778866	T	C	0.4289	0.9743	0.41913	0.022715	7.8e-76	0.00871715	0.403087
ARHGAP5	ARHGAP5_14_105768248_106892740	trans	chr14:106775438:G:A	1	chr14:106776698:A:G	rs988134	14	106776698	A	G	0.4289	0.9743	0.41913	0.022715	7.8e-76	0.00870847	0.402908
ARHGAP5	ARHGAP5_14_105768248_106892740	trans	chr14:106775438:G:A	1	chr14:106779186:T:C	rs11847766	14	106779186	T	C	0.4289	0.9743	0.41913	0.022715	7.8e-76	0.00870793	0.402908
ARHGAP5	ARHGAP5_14_105768248_106892740	trans	chr14:106775438:G:A	1	chr14:106782999:A:G	rs12589177	14	106782999	A	G	0.429	0.9737	0.41921	0.02272	7.8e-76	0.0085899	0.362586
ARHGAP5	ARHGAP5_14_105768248_106892740	trans	chr14:106775438:G:A	1	chr14:106776448:C:T	rs6576223	14	106776448	C	T	0.4289	0.9742	0.41913	0.022716	7.9e-76	0.00855056	0.402772
ARHGAP5	ARHGAP5_14_105768248_106892740	trans	chr14:106775438:G:A	1	chr14:106776442:G:A	rs6576222	14	106776442	G	A	0.4289	0.9742	0.41913	0.022717	7.9e-76	0.00850786	0.402777
ARHGAP5	ARHGAP5_14_105768248_106892740	trans	chr14:106775438:G:A	1	chr14:106781490:C:T	rs8021941	14	106781490	C	T	0.4286	0.9744	0.41913	0.022717	8e-76	0.00841428	0.404183
ARHGAP5	ARHGAP5_14_105768248_106892740	trans	chr14:106775438:G:A	1	chr14:106783414:A:G	rs59939897	14	106783414	A	G	0.4286	0.9738	0.41922	0.022721	7.9e-76	0.00840246	0.403065
ARHGAP5	ARHGAP5_14_105768248_106892740	trans	chr14:106775438:G:A	1	chr14:106782288:A:C	rs10142931	14	106782288	A	C	0.4286	0.9743	0.41909	0.022718	8.3e-76	0.00808156	0.404177
ARHGAP5	ARHGAP5_14_105768248_106892740	trans	chr14:106775438:G:A	1	chr14:106777494:G:T	rs8009594	14	106777494	G	T	0.4293	0.9729	0.41917	0.022723	8.4e-76	0.00800434	0.402458
ARHGAP5	ARHGAP5_14_105768248_106892740	trans	chr14:106775438:G:A	1	chr14:106784065:G:A	rs8014529	14	106784065	G	A	0.4299	0.9707	0.41929	0.022734	9e-76	0.00758384	0.400907
ARHGAP5	ARHGAP5_14_105768248_106892740	trans	chr14:106775438:G:A	1	chr14:106707871:C:A	rs10150118	14	106707871	C	A	0.4192	0.9681	0.42181	0.022881	1e-75	0.0067887	0.410581
ARHGAP5	ARHGAP5_14_105768248_106892740	trans	chr14:106775438:G:A	1	chr14:106707879:T:C	rs10139387	14	106707879	T	C	0.4192	0.9681	0.42181	0.022882	1.1e-75	0.0066854	0.410353
ARHGAP5	ARHGAP5_14_105768248_106892740	trans	chr14:106775438:G:A	1	chr14:106792798:T:C	rs10131875	14	106792798	T	C	0.4303	0.9677	0.41963	0.022776	1.3e-75	0.00471897	0.402875
ARHGEF5	ARHGEF5_7_144139689_144477232	cis	chr7:144379671:A:G	1	chr7:144379671:A:G	rs1612590	7	144379671	A	G	0.218	0.9991	0.34921	0.027663	1.5e-36	0.262242	0.392708
ARHGEF5	ARHGEF5_7_144139689_144477232	cis	chr7:144379671:A:G	1	chr7:144380523:T:C	rs700259	7	144380523	T	C	0.2179	0.9992	0.34874	0.027649	1.7e-36	0.227726	0.392855
ARHGEF5	ARHGEF5_7_144139689_144477232	cis	chr7:144379671:A:G	1	chr7:144381730:A:G	rs1635081	7	144381730	A	G	0.2352	0.9078	0.35364	0.028176	3.8e-36	0.10191	0.392892
ARHGEF5	ARHGEF5_7_144139689_144477232	cis	chr7:144379671:A:G	1	chr7:144382813:C:T	rs1731183	7	144382813	C	T	0.235	0.9101	0.35335	0.028172	4.3e-36	0.0924933	0.393314
ARHGEF5	ARHGEF5_7_144139689_144477232	cis	chr7:144379671:A:G	1	chr7:144377536:A:G	rs1635077	7	144377536	A	G	0.2349	0.9037	0.35438	0.028301	5.6e-36	0.0702508	0.393151
ARHGEF5	ARHGEF5_7_144139689_144477232	cis	chr7:144379671:A:G	1	chr7:144378656:A:G	rs1635079	7	144378656	A	G	0.2348	0.9036	0.35418	0.028303	6.1e-36	0.0633191	0.392934
ARHGEF5	ARHGEF5_7_144139689_144477232	cis	chr7:144379671:A:G	1	chr7:144379457:A:G	rs1635080	7	144379457	A	G	0.2346	0.9096	0.3525	0.028191	6.9e-36	0.0554961	0.392498
ARHGEF5	ARHGEF5_7_144139689_144477232	cis	chr7:144379671:A:G	1	chr7:144381992:A:T	rs1635082	7	144381992	A	T	0.2352	0.9098	0.35221	0.028176	7.3e-36	0.0529553	0.395728
ARHGEF5	ARHGEF5_7_144139689_144477232	cis	chr7:144379671:A:G	1	chr7:144379822:C:G	rs1626337	7	144379822	C	G	0.2346	0.9098	0.35214	0.028189	8.1e-36	0.0474482	0.393042
ARSA	ARSA_11_117681334_117833075	trans	chr11:117763409:G:A	1	chr11:117763409:G:A	rs1219872311	11	117763409	A	G	0.0043	0.7628	-0.90805	0.18781	1.3e-09	0.950512	1.47167e-05
ARSA	ARSA_12_101622834_101956558	trans	chr12:101831973:A:G	1	chr12:101823942:C:A	rs10860794	12	101823942	A	C	0.5896	0.9997	-0.19096	0.023034	2.8e-20	0.135292	0.294601
ARSA	ARSA_12_101622834_101956558	trans	chr12:101831973:A:G	1	chr12:101825988:G:A	rs4764823	12	101825988	A	G	0.5842	0.9784	-0.19217	0.023242	3.6e-20	0.111259	0.294308
ARSA	ARSA_12_101622834_101956558	trans	chr12:101831973:A:G	1	chr12:101825121:T:C	rs10745925	12	101825121	C	T	0.5842	0.9784	-0.19216	0.023242	3.6e-20	0.111161	0.294308
ARSA	ARSA_12_101622834_101956558	trans	chr12:101831973:A:G	1	chr12:101826225:C:G	rs4764824	12	101826225	G	C	0.5842	0.9783	-0.19216	0.023242	3.6e-20	0.111056	0.294363
ARSA	ARSA_12_101622834_101956558	trans	chr12:101831973:A:G	1	chr12:101827588:A:G	rs10128858	12	101827588	G	A	0.584	0.9782	-0.19195	0.023248	3.8e-20	0.0984215	0.294482
ARSA	ARSA_12_101622834_101956558	trans	chr12:101831973:A:G	1	chr12:101827005:C:G	rs7964859	12	101827005	G	C	0.584	0.9776	-0.19199	0.023252	3.7e-20	0.0983599	0.302264
ARSA	ARSA_12_101622834_101956558	trans	chr12:101831973:A:G	1	chr12:101827259:A:G	rs10128856	12	101827259	G	A	0.5839	0.9781	-0.19194	0.023249	3.8e-20	0.0980597	0.294279
ARSA	ARSA_12_101622834_101956558	trans	chr12:101831973:A:G	1	chr12:101822895:C:T	rs4764822	12	101822895	T	C	0.5841	0.9764	-0.19113	0.02325	5.3e-20	0.0787815	0.292741
ARSA	ARSA_12_101622834_101956558	trans	chr12:101831973:A:G	1	chr12:101831973:A:G	rs10778152	12	101831973	G	A	0.5838	0.9701	-0.19385	0.023339	3e-20	0.152218	0.294772
ARSA	ARSA_22_50046695_50813843	cis	chr22:50616803:T:G	1	chr22:50616803:T:G	rs28871051	22	50616803	G	T	0.1451	0.989	1.4023	0.031382	0	1	0.00466272
ARSA	ARSA_22_50046695_50813843	cis	chr22:50616038:C:T	2	chr22:50613951:T:C	rs140510	22	50613951	C	T	0.5321	0.9763	-0.34084	0.02218	8.9e-49	0.183544	0.485261
ARSA	ARSA_22_50046695_50813843	cis	chr22:50616038:C:T	2	chr22:50614718:C:A	rs131730	22	50614718	A	C	0.5231	0.9759	-0.33093	0.022215	7.5e-46	0.0909217	0.462344
ARSA	ARSA_22_50046695_50813843	cis	chr22:50616038:C:T	2	chr22:50616038:C:T	rs131727	22	50616038	T	C	0.5209	0.9625	-0.33139	0.022354	3.3e-45	0.308202	0.485292
ARSA	ARSA_22_50046695_50813843	cis	chr22:50616038:C:T	2	chr22:50614679:C:T	rs131731	22	50614679	T	C	0.5312	0.9766	-0.33973	0.022198	1.6e-48	0.194437	0.491675
ARSA	ARSA_22_50046695_50813843	cis	chr22:50616038:C:T	2	chr22:50619476:T:G	rs131719	22	50619476	G	T	0.5219	0.9608	-0.33143	0.022315	6.3e-46	0.188402	0.489918
ARSB	ARSB_5_78810971_79684483	cis	chr5:78982406:A:G	1	chr5:78982406:A:G	rs672413	5	78982406	G	A	0.412	0.9544	-0.45898	0.023115	1.1e-87	0.806178	0.316205
ARSB	ARSB_5_78810971_79684483	cis	chr5:78982406:A:G	1	chr5:78982476:T:C	rs671947	5	78982476	C	T	0.4094	0.9524	-0.46014	0.023164	9.4e-88	0.193822	0.315964
ARSB	ARSB_5_78810971_79684483	cis	chr5:78880898:G:A	2	chr5:78880898:G:A	rs11743362	5	78880898	A	G	0.4074	0.9719	-0.22238	0.023296	1.4e-21	0.273435	0.437651
ARSB	ARSB_5_78810971_79684483	cis	chr5:78880898:G:A	2	chr5:78883919:G:A	rs10942878	5	78883919	A	G	0.4079	0.9776	-0.22122	0.023217	1.7e-21	0.24245	0.437824
ARSB	ARSB_5_78810971_79684483	cis	chr5:78880898:G:A	2	chr5:78885654:C:T	rs1065757	5	78885654	T	C	0.4134	0.9998	-0.21749	0.022899	2.2e-21	0.169726	0.437944
ARSB	ARSB_5_78810971_79684483	cis	chr5:78880898:G:A	2	chr5:78890735:C:T	rs11741352	5	78890735	T	C	0.408	0.9723	-0.22159	0.023283	1.9e-21	0.155057	0.438435
ARSB	ARSB_5_78810971_79684483	cis	chr5:78880898:G:A	2	chr5:78886027:T:C	rs180049	5	78886027	C	T	0.5746	0.9643	0.22096	0.02323	1.9e-21	0.137626	0.377395
ARSB	ARSB_5_78810971_79684483	cis	chr5:78977166:C:T	3	chr5:78977166:C:T	rs74772620	5	78977166	T	C	0.1631	0.8999	0.0059518	0.031905	0.85	0.957983	0.201997
ART3	ART3_4_75878416_76291609	cis	chr4:76078866:G:T	1	chr4:76078866:G:T	rs4859419	4	76078866	T	G	0.589	0.9724	-0.35381	0.022951	1.1e-53	0.704197	0.147169
ART3	ART3_4_75878416_76291609	cis	chr4:76078866:G:T	1	chr4:76079288:A:G	rs4859610	4	76079288	G	A	0.6012	0.9787	-0.35195	0.023019	8e-53	0.279082	0.229536
ART3	ART3_4_75878416_76291609	cis	chr4:76067454:T:G	2	chr4:76067454:T:G	rs55975346	4	76067454	G	T	0.1472	0.9705	-0.34512	0.032035	3.8e-27	0.472422	0.136399
ART3	ART3_4_75878416_76291609	cis	chr4:76067454:T:G	2	chr4:76067447:GCAAA:G	rs55894859	4	76067447	G	GCAAA	0.1472	0.9706	-0.34512	0.032035	3.8e-27	0.472286	0.135182
ART3	ART3_4_75878416_76291609	cis	chr4:76067454:T:G	2	chr4:76108362:T:TATC	rs35738008	4	76108362	TATC	T	0.1978	0.988	-0.30151	0.028641	4.7e-26	0.0111758	0.215361
ASAH1	ASAH1_8_17738029_18325429	cis	chr8:18068009:C:T	1	chr8:18068009:C:T	rs2299604	8	18068009	T	C	0.3651	0.9829	-0.46141	0.023488	5e-86	0.154536	0.485408
ASAH1	ASAH1_8_17738029_18325429	cis	chr8:18068009:C:T	1	chr8:18067646:A:G	rs12155885	8	18067646	G	A	0.3627	0.9795	-0.46222	0.023563	8.5e-86	0.137272	0.472442
ASAH1	ASAH1_8_17738029_18325429	cis	chr8:18068009:C:T	1	chr8:18067642:C:T	rs12155668	8	18067642	T	C	0.3655	0.9839	-0.46096	0.023485	6.9e-86	0.118448	0.484377
ASAH1	ASAH1_8_17738029_18325429	cis	chr8:18068009:C:T	1	chr8:18068651:G:A	rs2299607	8	18068651	A	G	0.3657	0.9851	-0.46022	0.023467	9.6e-86	0.113269	0.48661
ASAH1	ASAH1_8_17738029_18325429	cis	chr8:18068009:C:T	1	chr8:18072505:C:CAGAAA	rs60901171	8	18072505	CAGAAA	C	0.357	0.9803	-0.45975	0.023616	1.5e-84	0.032315	0.484855
ASAH1	ASAH1_8_17738029_18325429	cis	chr8:18068009:C:T	1	chr8:18068477:C:A	rs2299606	8	18068477	A	C	0.3628	0.9847	-0.45864	0.023485	4.8e-85	0.0317332	0.485591
ASAH1	ASAH1_8_17738029_18325429	cis	chr8:18068009:C:T	1	chr8:18070562:A:G	rs57671612	8	18070562	G	A	0.3666	0.9867	-0.45753	0.02344	5.9e-85	0.0281389	0.485822
ASAH1	ASAH1_8_17738029_18325429	cis	chr8:18068009:C:T	1	chr8:18073096:A:C	rs6586686	8	18073096	C	A	0.3593	0.9842	-0.45888	0.023558	1.2e-84	0.0278611	0.488037
ASAH1	ASAH1_8_17738029_18325429	cis	chr8:18068009:C:T	1	chr8:18069497:A:G	rs4921832	8	18069497	G	A	0.3669	0.9882	-0.45717	0.023417	5.5e-85	0.0274745	0.487083
ASAH1	ASAH1_8_17738029_18325429	cis	chr8:18068009:C:T	1	chr8:18070125:T:C	rs35855663	8	18070125	C	T	0.367	0.9881	-0.45722	0.023419	5.5e-85	0.0274099	0.490262
ASAH1	ASAH1_8_17738029_18325429	cis	chr8:18068009:C:T	1	chr8:18069573:T:C	rs4921566	8	18069573	C	T	0.3669	0.9882	-0.45712	0.023417	5.8e-85	0.0264164	0.486403
ASAH1	ASAH1_8_17738029_18325429	cis	chr8:18068009:C:T	1	chr8:18070007:A:G	rs35815009	8	18070007	G	A	0.367	0.9884	-0.45702	0.023414	6e-85	0.0256757	0.487051
ASAH1	ASAH1_8_17738029_18325429	cis	chr8:18068009:C:T	1	chr8:18069785:C:T	rs4921834	8	18069785	T	C	0.3668	0.9879	-0.45714	0.023424	6.4e-85	0.0238634	0.486085
ASAH1	ASAH1_8_17738029_18325429	cis	chr8:18068009:C:T	1	chr8:18069739:A:C	rs4921567	8	18069739	C	A	0.3668	0.9881	-0.4571	0.023423	6.5e-85	0.0236454	0.488009
ASAH1	ASAH1_8_17738029_18325429	cis	chr8:18068009:C:T	1	chr8:18069281:G:A	rs12548139	8	18069281	A	G	0.3652	0.986	-0.45778	0.023457	6.4e-85	0.0233933	0.486841
ASAH1	ASAH1_8_17738029_18325429	cis	chr8:18068009:C:T	1	chr8:18070500:T:C	rs60896389	8	18070500	C	T	0.3659	0.9868	-0.45714	0.023451	9.8e-85	0.015326	0.485916
ASAH1	ASAH1_8_17738029_18325429	cis	chr8:18068009:C:T	1	chr8:18070514:T:C	rs57359921	8	18070514	C	T	0.3659	0.9867	-0.45714	0.023451	9.9e-85	0.0152612	0.486494
ASAH1	ASAH1_8_17738029_18325429	cis	chr8:18068009:C:T	1	chr8:18070543:C:A	rs61236260	8	18070543	A	C	0.3659	0.9868	-0.45713	0.023451	9.9e-85	0.0152006	0.485864
ASAH1	ASAH1_8_17738029_18325429	cis	chr8:18068009:C:T	1	chr8:18069552:G:T	rs4921833	8	18069552	T	G	0.3648	0.9859	-0.45716	0.023461	1.1e-84	0.01503	0.472402
ASAH1	ASAH1_8_17738029_18325429	cis	chr8:18068009:C:T	1	chr8:18069818:T:C	rs1049874	8	18069818	C	T	0.3692	0.9997	-0.45301	0.023253	1.2e-84	0.0127358	0.487258
ASAH1	ASAH1_8_17738029_18325429	cis	chr8:18068009:C:T	1	chr8:18071411:T:C	rs12547845	8	18071411	C	T	0.3662	0.9885	-0.4559	0.023416	1.6e-84	0.0106913	0.487017
ASAH1	ASAH1_8_17738029_18325429	cis	chr8:18068009:C:T	1	chr8:18071302:C:T	rs1071645	8	18071302	T	C	0.3688	0.9997	-0.45271	0.023256	1.7e-84	0.0103494	0.48709
ASAH1	ASAH1_8_17738029_18325429	cis	chr8:18068009:C:T	1	chr8:18073263:C:T	rs3753115	8	18073263	T	C	0.3588	0.9972	-0.45326	0.023357	5.1e-84	0.00986984	0.485704
ASAH1	ASAH1_8_17738029_18325429	cis	chr8:18068009:C:T	1	chr8:18072653:A:G	rs6586685	8	18072653	G	A	0.3587	0.9845	-0.45706	0.02355	4.9e-84	0.0085263	0.487129
ASAH1	ASAH1_8_17738029_18325429	cis	chr8:18068009:C:T	1	chr8:18072926:C:T	rs7387072	8	18072926	T	C	0.359	0.9854	-0.45627	0.02352	5.8e-84	0.00755834	0.486391
ASAH1	ASAH1_8_17738029_18325429	cis	chr8:18068009:C:T	1	chr8:18073582:C:T	rs3753117	8	18073582	T	C	0.358	0.9837	-0.45677	0.023552	6.5e-84	0.00679601	0.485629
ASAH1	ASAH1_8_17738029_18325429	cis	chr8:18068009:C:T	1	chr8:18073490:A:G	rs3753116	8	18073490	G	A	0.3581	0.9841	-0.4567	0.023548	6.4e-84	0.00678772	0.48642
ASAH1	ASAH1_8_17738029_18325429	cis	chr8:18056431:G:A	2	chr8:18056431:G:A	rs28393365	8	18056431	A	G	0.251	0.975	0.35675	0.025984	6.1e-43	0.583609	0.00828063
ASAH1	ASAH1_8_17738029_18325429	cis	chr8:18056431:G:A	2	chr8:18059243:G:A	rs10107973	8	18059243	A	G	0.2634	0.9815	0.35189	0.025475	1.9e-43	0.142352	0.00829265
ASAH1	ASAH1_8_17738029_18325429	cis	chr8:18056431:G:A	2	chr8:18061961:A:C	rs17692671	8	18061961	C	A	0.2635	0.9783	0.35208	0.02552	2.4e-43	0.0898548	0.0083789
ASAH1	ASAH1_8_17738029_18325429	cis	chr8:18056431:G:A	2	chr8:18061234:T:C	rs17636110	8	18061234	C	T	0.2626	0.9788	0.35224	0.025554	2.9e-43	0.0824827	0.00852715
ASAH1	ASAH1_8_17738029_18325429	cis	chr8:18056431:G:A	2	chr8:18063431:G:A	rs77933176	8	18063431	A	G	0.261	0.9759	0.35273	0.02566	4.9e-43	0.0550777	0.00685376
ASAH2	ASAH2_10_45965475_51146236	cis	chr10:50250948:C:T	1	chr10:50250948:C:T	rs10508921	10	50250948	T	C	0.3668	0.9993	-0.93304	0.023068	0	0.447203	0.079113
ASAH2	ASAH2_10_45965475_51146236	cis	chr10:50250948:C:T	1	chr10:50248970:G:A	rs10825492	10	50248970	A	G	0.3568	0.9568	-0.95915	0.023716	0	0.264616	0.0792839
ASAH2	ASAH2_10_45965475_51146236	cis	chr10:50250948:C:T	1	chr10:50251680:G:C	rs11004802	10	50251680	C	G	0.3583	0.961	-0.95586	0.023642	0	0.194446	0.080501
ASAH2	ASAH2_10_45965475_51146236	cis	chr10:50250948:C:T	1	chr10:50247367:G:A	rs7086752	10	50247367	A	G	0.3573	0.9551	-0.95931	0.023729	0	0.0937317	0.0804713
ASAH2	ASAH2_10_45965475_51146236	cis	chr10:50239979:T:G	2	chr10:50239979:T:G	rs2669700	10	50239979	G	T	0.771	0.821	-0.066591	0.029282	0.028	0.20709	0.155004
ASAH2	ASAH2_10_45965475_51146236	cis	chr10:50239979:T:G	2	chr10:50240404:T:A	rs2813311	10	50240404	A	T	0.771	0.821	-0.066594	0.029281	0.028	0.205476	0.154982
ASAH2	ASAH2_10_45965475_51146236	cis	chr10:50239979:T:G	2	chr10:50236722:A:G	rs1398682	10	50236722	G	A	0.7709	0.8207	-0.067193	0.029283	0.026	0.203726	0.155026
ASAH2	ASAH2_10_45965475_51146236	cis	chr10:50239979:T:G	2	chr10:50237390:A:C	rs373520628	10	50237390	C	A	0.7709	0.8208	-0.067127	0.029278	0.026	0.194205	0.154991
ASAH2	ASAH2_10_45965475_51146236	cis	chr10:50239979:T:G	2	chr10:50239499:G:A	rs2842122	10	50239499	A	G	0.7709	0.8209	-0.067094	0.029278	0.026	0.188108	0.154985
ASAH2	ASAH2_10_45965475_51146236	cis	chr10:50206662:C:A	3	chr10:50206662:C:A	rs115716466	10	50206662	A	C	0.0588	0.9945	0.74956	0.046972	4.1e-52	0.115294	0.0071321
ASAH2	ASAH2_10_45965475_51146236	cis	chr10:50206662:C:A	3	chr10:50206799:A:G	rs4935552	10	50206799	G	A	0.0557	0.9464	0.79084	0.04939	2e-52	0.0792174	0.00709021
ASAH2	ASAH2_10_45965475_51146236	cis	chr10:50206662:C:A	3	chr10:50207092:G:T	rs985107794	10	50207092	T	G	0.0557	0.9463	0.79079	0.049391	2.1e-52	0.0776689	0.00709649
ASAH2	ASAH2_10_45965475_51146236	cis	chr10:50206662:C:A	3	chr10:50207364:A:G	rs1029092211	10	50207364	G	A	0.0557	0.9463	0.79079	0.049391	2.1e-52	0.0776689	0.00709209
ASAH2	ASAH2_10_45965475_51146236	cis	chr10:50206662:C:A	3	chr10:50205822:T:C	rs1011551733	10	50205822	C	T	0.0557	0.9463	0.79077	0.049391	2.1e-52	0.0776543	0.00711403
ASAH2	ASAH2_10_45965475_51146236	cis	chr10:50206662:C:A	3	chr10:50206275:A:G	rs182404237	10	50206275	G	A	0.0557	0.9463	0.79077	0.049391	2.1e-52	0.0776543	0.00708959
ASAH2	ASAH2_10_45965475_51146236	cis	chr10:50206662:C:A	3	chr10:50209088:T:C	rs1057342200	10	50209088	C	T	0.0557	0.946	0.79088	0.049393	2e-52	0.0773045	0.00779137
ASAH2	ASAH2_10_45965475_51146236	cis	chr10:50206662:C:A	3	chr10:50209773:C:T	rs374486732	10	50209773	T	C	0.0557	0.946	0.79085	0.049394	2e-52	0.0763325	0.00714643
ASAH2	ASAH2_10_45965475_51146236	cis	chr10:50206662:C:A	3	chr10:50210361:G:A	rs1033107036	10	50210361	A	G	0.0557	0.946	0.79085	0.049394	2e-52	0.0763325	0.00712142
ASAH2	ASAH2_10_45965475_51146236	cis	chr10:50206662:C:A	3	chr10:50207801:G:C	rs962580414	10	50207801	C	G	0.0557	0.9459	0.79084	0.049394	2.1e-52	0.0727008	0.00711019
ASAH2	ASAH2_10_45965475_51146236	cis	chr10:50206662:C:A	3	chr10:50207815:G:A	rs918238297	10	50207815	A	G	0.0557	0.9459	0.79084	0.049394	2.1e-52	0.0727008	0.00711376
ASAH2	ASAH2_10_45965475_51146236	cis	chr10:50206662:C:A	3	chr10:50226459:A:C	rs925681082	10	50226459	C	A	0.052	0.8984	0.85444	0.052887	1.4e-53	0.0261923	0.00694016
ASAH2	ASAH2_10_45965475_51146236	cis	chr10:50206662:C:A	3	chr10:50196733:A:AT	rs1323242061	10	50196733	AT	A	0.0483	0.885	0.87561	0.054945	1.9e-52	0.0153137	0.00569182
ASAH2	ASAH2_10_45965475_51146236	cis	chr10:50206662:C:A	3	chr10:50200755:G:C	rs1047284646	10	50200755	C	G	0.0493	0.8872	0.86748	0.054334	2.2e-52	0.00858777	0.00719287
ASAH2	ASAH2_10_45965475_51146236	cis	chr10:50206662:C:A	3	chr10:50205325:C:A	rs906679804	10	50205325	A	C	0.0492	0.8898	0.86628	0.054323	3e-52	0.00851618	0.0068808
ASAH2	ASAH2_10_45965475_51146236	cis	chr10:50206662:C:A	3	chr10:50205454:G:GA	rs1233498706	10	50205454	GA	G	0.0492	0.8898	0.86628	0.054323	3e-52	0.00851618	0.00720474
ASAH2	ASAH2_10_45965475_51146236	cis	chr10:50206662:C:A	3	chr10:50205060:A:G	rs3739973	10	50205060	G	A	0.0492	0.8889	0.86622	0.054325	3.1e-52	0.00848828	0.0068602
ASAH2	ASAH2_10_45965475_51146236	cis	chr10:50309903:C:T	4	chr10:50309903:C:T	rs17721080	10	50309903	T	C	0.1376	0.9434	0.41413	0.032985	5.1e-32	0.137698	0.284928
ASAH2	ASAH2_10_45965475_51146236	cis	chr10:50309903:C:T	4	chr10:50303408:A:G	rs74131273	10	50303408	G	A	0.1378	0.9422	0.41312	0.032983	7e-32	0.136241	0.29438
ASAH2	ASAH2_10_45965475_51146236	cis	chr10:50309903:C:T	4	chr10:50304668:G:C	rs6481183	10	50304668	C	G	0.1373	0.9427	0.41768	0.033009	1.8e-32	0.117484	0.291987
ASAH2	ASAH2_10_45965475_51146236	cis	chr10:50309903:C:T	4	chr10:50313719:A:G	rs4935605	10	50313719	G	A	0.1307	0.9402	0.45924	0.033939	4e-37	0.101445	0.293581
ASAH2	ASAH2_10_45965475_51146236	cis	chr10:50309903:C:T	4	chr10:50317956:G:A	rs60898196	10	50317956	A	G	0.1307	0.9418	0.45405	0.03389	2.5e-36	0.0881426	0.288519
ASAH2	ASAH2_10_45965475_51146236	cis	chr10:50309903:C:T	4	chr10:50299447:A:G	rs61858186	10	50299447	G	A	0.1378	0.9559	0.45068	0.032859	1.4e-38	0.0318934	0.247518
ASAH2	ASAH2_10_45965475_51146236	cis	chr10:50309903:C:T	4	chr10:50299953:C:T	rs4935599	10	50299953	T	C	0.1383	0.9553	0.44953	0.032832	1.7e-38	0.0275497	0.244712
ASAH2	ASAH2_10_45965475_51146236	cis	chr10:50309903:C:T	4	chr10:50295671:GA:G	rs36081243	10	50295671	G	GA	0.1381	0.971	0.44853	0.032568	6.5e-39	0.0224293	0.245039
ASAH2	ASAH2_10_45965475_51146236	cis	chr10:50309903:C:T	4	chr10:50295036:T:C	rs11815907	10	50295036	C	T	0.1382	0.9715	0.44814	0.03255	6.9e-39	0.0214188	0.245419
ASAH2	ASAH2_10_45965475_51146236	cis	chr10:50309903:C:T	4	chr10:50295210:G:A	rs11005001	10	50295210	A	G	0.1382	0.9715	0.44814	0.03255	6.9e-39	0.0214188	0.244212
ASAH2	ASAH2_10_45965475_51146236	cis	chr10:50309903:C:T	4	chr10:50295485:G:A	rs11593018	10	50295485	A	G	0.1382	0.9716	0.44816	0.032553	7e-39	0.0211801	0.244718
ASAH2	ASAH2_10_45965475_51146236	cis	chr10:50309903:C:T	4	chr10:50287603:G:A	rs11594356	10	50287603	A	G	0.1385	0.9746	0.44816	0.032477	4.4e-39	0.0211272	0.247639
ASAH2	ASAH2_10_45965475_51146236	cis	chr10:50309903:C:T	4	chr10:50294271:C:T	rs7073005	10	50294271	T	C	0.1385	0.9721	0.44744	0.03252	6.7e-39	0.0199646	0.245136
ASAH2	ASAH2_10_45965475_51146236	cis	chr10:50309903:C:T	4	chr10:50296650:G:A	rs4267018	10	50296650	A	G	0.1382	0.9707	0.44763	0.03256	8.9e-39	0.0198289	0.244753
ASAH2	ASAH2_10_45965475_51146236	cis	chr10:50309903:C:T	4	chr10:50297061:C:T	rs11595372	10	50297061	T	C	0.1359	0.9657	0.45856	0.032844	5.8e-40	0.0193856	0.243744
ASAH2	ASAH2_10_45965475_51146236	cis	chr10:50309903:C:T	4	chr10:50287088:C:T	rs6481166	10	50287088	T	C	0.1412	0.9961	0.43879	0.03188	6.4e-39	0.0189029	0.243227
ASAH2	ASAH2_10_45965475_51146236	cis	chr10:50309903:C:T	4	chr10:50287043:C:T	rs6481165	10	50287043	T	C	0.1389	0.9791	0.44604	0.032377	5.5e-39	0.0188303	0.247758
ASAH2	ASAH2_10_45965475_51146236	cis	chr10:50309903:C:T	4	chr10:50292592:G:C	rs17777471	10	50292592	C	G	0.1386	0.9751	0.44713	0.032465	6e-39	0.0186536	0.247387
ASAH2	ASAH2_10_45965475_51146236	cis	chr10:50309903:C:T	4	chr10:50287243:C:T	rs6481169	10	50287243	T	C	0.1385	0.9757	0.44734	0.032465	5.3e-39	0.0186222	0.247779
ASAH2	ASAH2_10_45965475_51146236	cis	chr10:50309903:C:T	4	chr10:50287370:C:T	rs6481171	10	50287370	T	C	0.1385	0.9757	0.44734	0.032465	5.3e-39	0.0186222	0.247698
ASAH2	ASAH2_10_45965475_51146236	cis	chr10:50309903:C:T	4	chr10:50295205:T:C	rs11005000	10	50295205	C	T	0.1387	0.9677	0.44565	0.032537	1.8e-38	0.018443	0.244346
ASAH2	ASAH2_10_45965475_51146236	cis	chr10:50309903:C:T	4	chr10:50291885:G:T	rs4935597	10	50291885	T	G	0.1387	0.9749	0.44721	0.032465	5.8e-39	0.0184355	0.246579
ASAH2	ASAH2_10_45965475_51146236	cis	chr10:50309903:C:T	4	chr10:50287500:G:C	rs11594337	10	50287500	C	G	0.1384	0.9747	0.44715	0.032481	6.5e-39	0.0171815	0.247831
ASGR1	ASGR1_17_7130769_7293804	cis	chr17:7176750:A:G	1	chr17:7176750:A:G	rs12945299	17	7176750	G	A	0.3383	0.9519	-0.15208	0.024479	5.6e-10	0.254526	0.192452
ASGR1	ASGR1_17_7130769_7293804	cis	chr17:7176750:A:G	1	chr17:7174712:AAC:A	rs377586367	17	7174712	A	AAC	0.3386	0.941	-0.15122	0.024598	8.4e-10	0.173508	0.189274
ASGR1	ASGR1_17_7130769_7293804	cis	chr17:7176750:A:G	1	chr17:7160496:T:A	rs56093546	17	7160496	A	T	0.3467	0.8929	-0.15149	0.02508	1.5e-09	0.104397	0.197421
ASGR1	ASGR1_17_7130769_7293804	cis	chr17:7176750:A:G	1	chr17:7176997:C:T	rs55714927	17	7176997	T	C	0.3392	0.9918	-0.14427	0.024059	2.1e-09	0.0722387	0.181979
ASGR1	ASGR1_17_7130769_7293804	cis	chr17:7176750:A:G	1	chr17:7160331:T:C	rs72837682	17	7160331	C	T	0.3525	0.8826	-0.14863	0.02493	2.7e-09	0.0631162	0.196484
ASGR1	ASGR1_17_7130769_7293804	cis	chr17:7176750:A:G	1	chr17:7160348:T:C	rs7406661	17	7160348	C	T	0.3521	0.8826	-0.14823	0.024943	3e-09	0.0562586	0.19893
ASGR1	ASGR1_17_7130769_7293804	cis	chr17:7176750:A:G	1	chr17:7176274:C:A	rs111072793	17	7176274	A	C	0.3352	0.9552	-0.14544	0.024541	3.3e-09	0.0459245	0.187188
ASGR1	ASGR1_17_7130769_7293804	cis	chr17:7176750:A:G	1	chr17:7169772:A:G	rs62061425	17	7169772	G	A	0.3353	0.9425	-0.14501	0.0247	4.7e-09	0.0345113	0.192446
ASGR1	ASGR1_17_7130769_7293804	cis	chr17:7176750:A:G	1	chr17:7160580:C:A	rs56244095	17	7160580	A	C	0.3256	0.8986	-0.14807	0.025353	5.5e-09	0.0325249	0.196461
ASGR1	ASGR1_17_7130769_7293804	cis	chr17:7176750:A:G	1	chr17:7160579:G:A	rs56115403	17	7160579	A	G	0.3256	0.8986	-0.14807	0.025353	5.5e-09	0.0324984	0.196443
ASGR1	ASGR1_17_7130769_7293804	cis	chr17:7176750:A:G	1	chr17:7170428:G:A	rs72837687	17	7170428	A	G	0.3322	0.9466	-0.14432	0.024696	5.5e-09	0.0307999	0.191581
ASGR1	ASGR1_17_7130769_7293804	cis	chr17:7176750:A:G	1	chr17:7167543:G:A	rs116403919	17	7167543	A	G	0.3331	0.9445	-0.14404	0.024712	6e-09	0.0283119	0.19504
ASGR1	ASGR1_17_7130769_7293804	cis	chr17:7176750:A:G	1	chr17:7168674:CG:C	rs142169283	17	7168674	C	CG	0.3326	0.9481	-0.14355	0.024676	6.4e-09	0.0262903	0.192291
ASGR2	ASGR2_1_196247763_197342320	trans	chr1:196751137:AAAAC:A	1	chr1:196770434:G:C	rs11807686	1	196770434	G	C	0.4924	0.7342	-0.18236	0.026348	3.4e-12	0.0174343	0.208061
ASGR2	ASGR2_1_196247763_197342320	trans	chr1:196751137:AAAAC:A	1	chr1:196751137:AAAAC:A	rs201034534	1	196751137	A	AAAAC	0.4338	0.7468	0.18868	0.026534	8.5e-13	0.0578634	0.163487
ASGR2	ASGR2_1_196247763_197342320	trans	chr1:196751137:AAAAC:A	1	chr1:196777983:A:T	rs476521	1	196777983	T	A	0.4643	0.6625	0.1949	0.02788	2.1e-12	0.0272421	0.00161865
ASGR2	ASGR2_1_196247763_197342320	trans	chr1:196751137:AAAAC:A	1	chr1:196760627:A:G	rs79433788	1	196760627	G	A	0.5021	0.8413	0.17199	0.024653	2.2e-12	0.0249018	0.182731
ASGR2	ASGR2_1_196247763_197342320	trans	chr1:196751137:AAAAC:A	1	chr1:196769165:C:T	rs12568400	1	196769165	T	C	0.4998	0.7996	0.17413	0.025266	4.2e-12	0.0139644	0.211366
ASGR2	ASGR2_1_196247763_197342320	trans	chr1:196751137:AAAAC:A	1	chr1:196770301:C:G	rs2878713	1	196770301	C	G	0.4925	0.7344	-0.18207	0.026341	3.6e-12	0.0163941	0.210673
ASGR2	ASGR2_1_196247763_197342320	trans	chr1:196751137:AAAAC:A	1	chr1:196766611:A:G	rs1831272	1	196766611	G	A	0.4863	0.7706	0.17754	0.025775	4.5e-12	0.0142842	0.169599
ASGR2	ASGR2_1_196247763_197342320	trans	chr1:196751137:AAAAC:A	1	chr1:196774083:A:G	rs11807997	1	196774083	A	G	0.4928	0.734	-0.18159	0.026355	4.2e-12	0.0140406	0.218569
ASGR2	ASGR2_1_196247763_197342320	trans	chr1:196751137:AAAAC:A	1	chr1:196780615:T:C	rs445207	1	196780615	C	T	0.4969	0.7195	0.1818	0.026654	6.8e-12	0.00881734	0.21117
ASGR2	ASGR2_1_196247763_197342320	trans	chr1:196751137:AAAAC:A	1	chr1:196781270:A:C	rs528606	1	196781270	C	A	0.4969	0.7195	0.1818	0.026654	6.8e-12	0.00881734	0.209473
ASGR2	ASGR2_1_196247763_197342320	trans	chr1:196751137:AAAAC:A	1	chr1:196781941:T:G	rs140802483	1	196781941	G	T	0.4969	0.7195	0.1818	0.026654	6.8e-12	0.00881734	0.212048
ASGR2	ASGR2_1_196247763_197342320	trans	chr1:196751137:AAAAC:A	1	chr1:196779546:A:G	rs620015	1	196779546	G	A	0.4968	0.7192	0.18169	0.026659	7e-12	0.00849054	0.211276
ASGR2	ASGR2_1_196247763_197342320	trans	chr1:196751137:AAAAC:A	1	chr1:196777256:G:A	rs434491	1	196777256	A	G	0.4966	0.7205	0.18127	0.026624	7.3e-12	0.0081315	0.212351
ASGR2	ASGR2_1_196247763_197342320	trans	chr1:196751137:AAAAC:A	1	chr1:196776311:T:C	rs364320	1	196776311	C	T	0.4966	0.7204	0.18124	0.026626	7.4e-12	0.00806329	0.208484
ASGR2	ASGR2_1_196247763_197342320	trans	chr1:196751137:AAAAC:A	1	chr1:196775758:G:A	rs383372	1	196775758	A	G	0.4965	0.7208	0.18114	0.026617	7.5e-12	0.00798642	0.211679
ASGR2	ASGR2_1_196247763_197342320	trans	chr1:196751137:AAAAC:A	1	chr1:196778539:T:C	rs388419	1	196778539	C	T	0.4967	0.7194	0.18132	0.026653	7.6e-12	0.00782136	0.211345
ASGR2	ASGR2_1_196247763_197342320	trans	chr1:196751137:AAAAC:A	1	chr1:196778704:T:A	rs449657	1	196778704	A	T	0.4967	0.7195	0.18131	0.026651	7.6e-12	0.00781619	0.212538
ASGR2	ASGR2_1_196247763_197342320	trans	chr1:196751137:AAAAC:A	1	chr1:196777470:T:C	rs376841	1	196777470	C	T	0.4965	0.72	0.18106	0.026634	7.9e-12	0.00759475	0.211686
ASGR2	ASGR2_1_196247763_197342320	trans	chr1:196751137:AAAAC:A	1	chr1:196812866:G:A	rs11579475	1	196812866	A	G	0.4451	0.8986	0.16611	0.024066	4e-12	0.0131929	0.169027
ASGR2	ASGR2_1_196247763_197342320	trans	chr1:196751137:AAAAC:A	1	chr1:196756501:A:C	rs188303944	1	196756501	C	A	0.4747	0.8423	0.16858	0.024572	5.1e-12	0.0110377	0.111691
ASGR2	ASGR2_1_196247763_197342320	trans	chr1:196751137:AAAAC:A	1	chr1:196766352:T:C	rs1831273	1	196766352	C	T	0.4975	0.7972	0.17267	0.02529	6.7e-12	0.00912417	0.205782
ASGR2	ASGR2_1_196247763_197342320	trans	chr1:196751137:AAAAC:A	1	chr1:196802334:C:T	rs383166	1	196802334	T	C	0.488	0.7144	0.18111	0.026717	8.6e-12	0.0066635	0.193499
ASGR2	ASGR2_1_196247763_197342320	trans	chr1:196751137:AAAAC:A	1	chr1:196777716:G:A	rs11806293	1	196777716	A	G	0.4958	0.7189	0.18053	0.026651	9.4e-12	0.00647191	0.211017
ASGR2	ASGR2_1_196247763_197342320	trans	chr1:196751137:AAAAC:A	1	chr1:196788751:G:T	rs387107	1	196788751	T	G	0.495	0.7174	0.1804	0.026649	9.5e-12	0.00630158	0.211364
ASGR2	ASGR2_1_196247763_197342320	trans	chr1:196751137:AAAAC:A	1	chr1:196775569:C:A	rs75703017	1	196775569	A	C	0.4955	0.7203	0.17998	0.026614	1e-11	0.00601895	0.210234
ASGR2	ASGR2_1_196247763_197342320	trans	chr1:196751137:AAAAC:A	1	chr1:196777389:T:C	rs376515	1	196777389	C	T	0.4966	0.7195	0.18016	0.026645	1e-11	0.005948	0.211676
ASGR2	ASGR2_1_196247763_197342320	trans	chr1:196751137:AAAAC:A	1	chr1:196783590:C:T	rs150627704	1	196783590	T	C	0.4892	0.7059	0.18134	0.026854	1e-11	0.00573335	0.194565
ASGR2	ASGR2_1_196247763_197342320	trans	chr1:196751137:AAAAC:A	1	chr1:196809661:G:A	rs436326	1	196809661	A	G	0.492	0.7041	0.18148	0.026881	1.1e-11	0.00558405	0.20868
ASGR2	ASGR2_1_196247763_197342320	trans	chr1:196751137:AAAAC:A	1	chr1:196809615:G:A	rs440161	1	196809615	A	G	0.492	0.7041	0.18147	0.02688	1.1e-11	0.00558319	0.208389
ASGR2	ASGR2_1_196247763_197342320	trans	chr1:196751137:AAAAC:A	1	chr1:196809729:C:T	rs1738736	1	196809729	T	C	0.492	0.7041	0.18147	0.02688	1.1e-11	0.00558319	0.207999
ASGR2	ASGR2_1_196247763_197342320	trans	chr1:196751137:AAAAC:A	1	chr1:196810243:T:C	rs1969670	1	196810243	C	T	0.4916	0.7029	0.18161	0.026902	1.1e-11	0.00554145	0.205318
ASGR2	ASGR2_1_196247763_197342320	trans	chr1:196751137:AAAAC:A	1	chr1:196809797:C:T	rs1738735	1	196809797	T	C	0.4917	0.7031	0.18158	0.026899	1.1e-11	0.00553136	0.205634
ASGR2	ASGR2_1_196247763_197342320	trans	chr1:196751137:AAAAC:A	1	chr1:196810099:T:C	rs1969671	1	196810099	C	T	0.4917	0.703	0.18158	0.026901	1.1e-11	0.00552075	0.106481
ASGR2	ASGR2_1_196247763_197342320	trans	chr1:196751137:AAAAC:A	1	chr1:196762018:A:T	rs449847	1	196762018	T	A	0.4218	0.7145	0.18232	0.02702	1.2e-11	0.00551518	0.160933
ASGR2	ASGR2_1_196247763_197342320	trans	chr1:196751137:AAAAC:A	1	chr1:196810195:T:A	rs652736	1	196810195	A	T	0.4917	0.703	0.18157	0.026902	1.1e-11	0.00550214	0.204054
ASGR2	ASGR2_1_196247763_197342320	trans	chr1:196751137:AAAAC:A	1	chr1:196809904:G:T	rs11801119	1	196809904	T	G	0.4917	0.7032	0.18154	0.026897	1.1e-11	0.00549444	0.197846
ASGR2	ASGR2_1_196247763_197342320	trans	chr1:196751137:AAAAC:A	1	chr1:196782202:G:C	rs186338053	1	196782202	C	G	0.496	0.7179	0.17975	0.026638	1.1e-11	0.00545379	0.211541
ASGR2	ASGR2_1_196247763_197342320	trans	chr1:196751137:AAAAC:A	1	chr1:196806027:G:T	rs150276371	1	196806027	T	G	0.455	0.6373	0.19105	0.028349	1.1e-11	0.00534231	0.0419611
ASGR2	ASGR2_1_196247763_197342320	trans	chr1:196751137:AAAAC:A	1	chr1:196746536:G:A	rs105980	1	196746536	A	G	0.493	0.9794	0.15477	0.022908	1e-11	0.00528464	0.170923
ASGR2	ASGR2_1_196247763_197342320	trans	chr1:196751137:AAAAC:A	1	chr1:196746537:A:T	rs193053835	1	196746537	T	A	0.493	0.9794	0.15476	0.022908	1e-11	0.0052802	0.170748
ASGR2	ASGR2_1_196247763_197342320	trans	chr1:196751137:AAAAC:A	1	chr1:196801793:G:T	rs445039	1	196801793	T	G	0.4945	0.7128	0.18021	0.026744	1.2e-11	0.0051786	0.20844
ASGR2	ASGR2_1_196247763_197342320	trans	chr1:196751137:AAAAC:A	1	chr1:196782905:T:C	rs78816974	1	196782905	C	T	0.4952	0.7181	0.17945	0.02663	1.2e-11	0.00515929	0.211641
ASGR2	ASGR2_1_196247763_197342320	trans	chr1:196751137:AAAAC:A	1	chr1:196801807:A:G	rs384712	1	196801807	G	A	0.4945	0.7128	0.18019	0.026743	1.2e-11	0.00515821	0.20913
ASGR2	ASGR2_1_196247763_197342320	trans	chr1:196751137:AAAAC:A	1	chr1:196808687:A:G	rs1738737	1	196808687	G	A	0.4931	0.7093	0.1806	0.02681	1.2e-11	0.00513592	0.209594
ASGR2	ASGR2_1_196247763_197342320	trans	chr1:196751137:AAAAC:A	1	chr1:196741027:C:T	rs11582939	1	196741027	T	C	0.4937	0.9848	0.15433	0.022859	1.1e-11	0.00513402	0.170986
ASGR2	ASGR2_1_196247763_197342320	trans	chr1:196751137:AAAAC:A	1	chr1:196777594:C:G	rs425524	1	196777594	G	C	0.4965	0.72	0.18106	0.026634	7.9e-12	0.00759475	0.212136
ASGR2	ASGR2_1_196247763_197342320	trans	chr1:196751137:AAAAC:A	1	chr1:196774797:A:C	rs385390	1	196774797	C	A	0.4992	0.7137	0.18193	0.026756	7.8e-12	0.00753808	0.212295
ASGR2	ASGR2_1_196247763_197342320	trans	chr1:196751137:AAAAC:A	1	chr1:196778132:T:C	rs435153	1	196778132	C	T	0.4972	0.719	0.18113	0.026651	8e-12	0.00747833	0.211829
ASGR2	ASGR2_1_196247763_197342320	trans	chr1:196751137:AAAAC:A	1	chr1:196786023:C:T	rs566159	1	196786023	T	C	0.4958	0.7164	0.18124	0.026678	8e-12	0.00734859	0.209542
ASGR2	ASGR2_1_196247763_197342320	trans	chr1:196751137:AAAAC:A	1	chr1:196786671:G:C	rs111994907	1	196786671	C	G	0.4958	0.7164	0.18124	0.026678	8e-12	0.00734859	0.211891
ASGR2	ASGR2_1_196247763_197342320	trans	chr1:196751137:AAAAC:A	1	chr1:196785510:G:T	rs9661584	1	196785510	T	G	0.4958	0.7164	0.18124	0.026678	8e-12	0.0073431	0.209031
ASGR2	ASGR2_1_196247763_197342320	trans	chr1:196751137:AAAAC:A	1	chr1:196789084:A:G	rs439365	1	196789084	G	A	0.4956	0.716	0.18122	0.026687	8.2e-12	0.00718727	0.211719
ASGR2	ASGR2_1_196247763_197342320	trans	chr1:196751137:AAAAC:A	1	chr1:196788744:G:A	rs387111	1	196788744	A	G	0.4956	0.716	0.18121	0.026687	8.2e-12	0.0071818	0.212047
ASGR2	ASGR2_1_196247763_197342320	trans	chr1:196751137:AAAAC:A	1	chr1:196787170:C:T	rs421820	1	196787170	T	C	0.4956	0.716	0.18119	0.026685	8.3e-12	0.0071648	0.212884
ASGR2	ASGR2_1_196247763_197342320	trans	chr1:196751137:AAAAC:A	1	chr1:196789156:T:C	rs378283	1	196789156	C	T	0.4956	0.716	0.1812	0.026687	8.3e-12	0.00716234	0.211842
ASGR2	ASGR2_1_196247763_197342320	trans	chr1:196751137:AAAAC:A	1	chr1:196789411:A:C	rs377298	1	196789411	C	A	0.4956	0.716	0.1812	0.026687	8.3e-12	0.00716234	0.211821
ASGR2	ASGR2_1_196247763_197342320	trans	chr1:196751137:AAAAC:A	1	chr1:196787953:C:T	rs401188	1	196787953	T	C	0.4956	0.7159	0.1812	0.026689	8.3e-12	0.00713461	0.211766
ASGR2	ASGR2_1_196247763_197342320	trans	chr1:196751137:AAAAC:A	1	chr1:196789648:G:A	rs384032	1	196789648	A	G	0.4956	0.716	0.18119	0.026687	8.3e-12	0.007125	0.210621
ASGR2	ASGR2_1_196247763_197342320	trans	chr1:196751137:AAAAC:A	1	chr1:196782120:C:T	rs199752589	1	196782120	T	C	0.4957	0.7182	0.18063	0.026631	8.7e-12	0.00688866	0.212489
ASGR2	ASGR2_1_196247763_197342320	trans	chr1:196751137:AAAAC:A	1	chr1:196782516:C:T	rs144636196	1	196782516	T	C	0.4957	0.7182	0.18063	0.026631	8.7e-12	0.00688866	0.211861
ASGR2	ASGR2_1_196247763_197342320	trans	chr1:196751137:AAAAC:A	1	chr1:196783812:C:G	rs4363383	1	196783812	G	C	0.4957	0.7182	0.18062	0.026631	8.7e-12	0.00688177	0.211504
ASGR2	ASGR2_1_196247763_197342320	trans	chr1:196751137:AAAAC:A	1	chr1:196807706:T:C	rs371075	1	196807706	C	T	0.4943	0.7122	0.18005	0.026752	1.2e-11	0.00491154	0.209037
ASGR2	ASGR2_1_196247763_197342320	trans	chr1:196751137:AAAAC:A	1	chr1:196808654:T:C	rs1738738	1	196808654	C	T	0.493	0.7092	0.18039	0.026809	1.3e-11	0.00486585	0.209128
ASGR2	ASGR2_1_196247763_197342320	trans	chr1:196751137:AAAAC:A	1	chr1:196808667:G:C	rs1694445	1	196808667	C	G	0.493	0.7092	0.18039	0.026809	1.3e-11	0.00486585	0.209163
ASGR2	ASGR2_1_196247763_197342320	trans	chr1:196751137:AAAAC:A	1	chr1:196813686:TA:T	rs201010666	1	196813686	TA	T	0.4518	0.5081	-0.21383	0.031775	1.3e-11	0.00468656	0.211005
ASGR2	ASGR2_1_196247763_197342320	trans	chr1:196751137:AAAAC:A	1	chr1:196791050:A:C	rs643781	1	196791050	C	A	0.4949	0.7142	0.17966	0.026728	1.3e-11	0.00457852	0.211934
ASGR2	ASGR2_1_196247763_197342320	trans	chr1:196751137:AAAAC:A	1	chr1:196791287:A:G	rs426736	1	196791287	G	A	0.4949	0.7142	0.17966	0.026728	1.3e-11	0.00457852	0.210814
ASGR2	ASGR2_1_196247763_197342320	trans	chr1:196751137:AAAAC:A	1	chr1:196791463:G:A	rs115894329	1	196791463	A	G	0.495	0.7141	0.17964	0.026732	1.3e-11	0.00453209	0.157216
ASGR2	ASGR2_1_196247763_197342320	trans	chr1:196751137:AAAAC:A	1	chr1:196802441:T:C	rs192955207	1	196802441	C	T	0.4947	0.7126	0.17968	0.026746	1.3e-11	0.00452752	0.169253
ASGR2	ASGR2_1_196247763_197342320	trans	chr1:196751137:AAAAC:A	1	chr1:196792987:A:G	rs411854	1	196792987	G	A	0.495	0.7138	0.17966	0.026738	1.4e-11	0.00450516	0.203652
ASGR2	ASGR2_1_196247763_197342320	trans	chr1:196751137:AAAAC:A	1	chr1:196765806:A:C	rs75265348	1	196765806	C	A	0.4928	0.9727	0.15478	0.022988	1.2e-11	0.0044918	0.171264
ASGR2	ASGR2_1_196247763_197342320	trans	chr1:196751137:AAAAC:A	1	chr1:196743772:C:T	rs35352142	1	196743772	T	C	0.457	0.8608	0.16415	0.024398	1.3e-11	0.00448602	0.162198
ASGR2	ASGR2_1_196247763_197342320	trans	chr1:196751137:AAAAC:A	1	chr1:196797164:A:T	rs28454582	1	196797164	T	A	0.4943	0.7146	0.17938	0.026709	1.4e-11	0.0044571	0.207765
ASGR2	ASGR2_1_196247763_197342320	trans	chr1:196751137:AAAAC:A	1	chr1:196773693:C:T	rs200724715	1	196773693	C	T	0.461	0.6985	-0.18226	0.027151	1.5e-11	0.00445579	0.0359913
ASGR2	ASGR2_1_196247763_197342320	trans	chr1:196751137:AAAAC:A	1	chr1:196809150:G:A	rs421199	1	196809150	A	G	0.4942	0.7123	0.17961	0.026749	1.4e-11	0.00443425	0.20897
ASGR2	ASGR2_1_196247763_197342320	trans	chr1:196751137:AAAAC:A	1	chr1:196795545:G:T	rs382381	1	196795545	T	G	0.4943	0.7146	0.17934	0.026708	1.4e-11	0.00441986	0.208153
ASGR2	ASGR2_1_196247763_197342320	trans	chr1:196751137:AAAAC:A	1	chr1:196795794:T:TGA	rs143114585	1	196795794	TGA	T	0.4943	0.7147	0.17932	0.026707	1.4e-11	0.00441087	0.207627
ASGR2	ASGR2_1_196247763_197342320	trans	chr1:196751137:AAAAC:A	1	chr1:196807275:A:T	rs395776	1	196807275	T	A	0.4939	0.7116	0.17963	0.026761	1.4e-11	0.00436924	0.207917
ASGR2	ASGR2_1_196247763_197342320	trans	chr1:196751137:AAAAC:A	1	chr1:196792956:G:A	rs422427	1	196792956	A	G	0.4945	0.7127	0.17963	0.02676	1.4e-11	0.00430053	0.204969
ASGR2	ASGR2_1_196247763_197342320	trans	chr1:196751137:AAAAC:A	1	chr1:196792950:C:T	rs387938	1	196792950	T	C	0.4945	0.7128	0.17961	0.026759	1.4e-11	0.00428441	0.205606
ASGR2	ASGR2_1_196247763_197342320	trans	chr1:196751137:AAAAC:A	1	chr1:196799901:C:T	rs378786	1	196799901	T	C	0.4945	0.7138	0.17926	0.026727	1.5e-11	0.00420863	0.205445
ASGR2	ASGR2_1_196247763_197342320	trans	chr1:196751137:AAAAC:A	1	chr1:196801408:T:C	rs564004	1	196801408	C	T	0.4945	0.7138	0.17924	0.026727	1.5e-11	0.00419449	0.201069
ASGR2	ASGR2_1_196247763_197342320	trans	chr1:196751137:AAAAC:A	1	chr1:196798613:G:A	rs440797	1	196798613	A	G	0.4797	0.6875	0.18288	0.027286	1.5e-11	0.0040614	0.208118
ASGR2	ASGR2_1_196247763_197342320	trans	chr1:196751137:AAAAC:A	1	chr1:196798300:T:C	rs630508	1	196798300	C	T	0.4944	0.7141	0.17903	0.026719	1.5e-11	0.00401897	0.208602
ASGR2	ASGR2_1_196247763_197342320	trans	chr1:196751137:AAAAC:A	1	chr1:196798159:C:G	rs1694442	1	196798159	G	C	0.4944	0.7141	0.17903	0.026719	1.5e-11	0.00401802	0.20905
ASGR2	ASGR2_1_196247763_197342320	trans	chr1:196751137:AAAAC:A	1	chr1:196798251:C:T	rs532507	1	196798251	T	C	0.4943	0.7141	0.17902	0.026719	1.5e-11	0.00401595	0.208741
ASGR2	ASGR2_1_196247763_197342320	trans	chr1:196751137:AAAAC:A	1	chr1:196798204:C:T	rs1694443	1	196798204	T	C	0.4944	0.7141	0.17902	0.026719	1.6e-11	0.00401147	0.20874
ASGR2	ASGR2_1_196247763_197342320	trans	chr1:196751137:AAAAC:A	1	chr1:196801993:A:G	rs384012	1	196801993	G	A	0.4947	0.7127	0.17919	0.026747	1.5e-11	0.0040042	0.209294
ASGR2	ASGR2_1_196247763_197342320	trans	chr1:196751137:AAAAC:A	1	chr1:196795235:T:C	rs370953	1	196795235	C	T	0.4946	0.7144	0.17897	0.026719	1.6e-11	0.00396546	0.208588
ASGR2	ASGR2_1_196247763_197342320	trans	chr1:196751137:AAAAC:A	1	chr1:196795388:C:T	rs382776	1	196795388	T	C	0.4946	0.7144	0.17897	0.026719	1.6e-11	0.00396546	0.208166
ASGR2	ASGR2_1_196247763_197342320	trans	chr1:196751137:AAAAC:A	1	chr1:196794975:C:CT	rs35917691	1	196794975	CT	C	0.4946	0.7142	0.17899	0.026722	1.6e-11	0.00396402	0.207606
ASGR2	ASGR2_1_196247763_197342320	trans	chr1:196751137:AAAAC:A	1	chr1:196793819:C:T	rs402372	1	196793819	T	C	0.4945	0.7144	0.17898	0.026721	1.6e-11	0.00395829	0.209248
ASGR2	ASGR2_1_196247763_197342320	trans	chr1:196751137:AAAAC:A	1	chr1:196795074:C:T	rs391507	1	196795074	T	C	0.4946	0.7143	0.17898	0.026721	1.6e-11	0.00395501	0.206463
ASGR2	ASGR2_1_196247763_197342320	trans	chr1:196751137:AAAAC:A	1	chr1:196794192:C:T	rs394296	1	196794192	T	C	0.4946	0.7143	0.17897	0.026722	1.6e-11	0.00393783	0.209291
ASGR2	ASGR2_1_196247763_197342320	trans	chr1:196751137:AAAAC:A	1	chr1:196797663:C:A	rs7523699	1	196797663	A	C	0.4939	0.7146	0.17883	0.026707	1.6e-11	0.00390768	0.20319
ASGR2	ASGR2_1_196247763_197342320	trans	chr1:196751137:AAAAC:A	1	chr1:196801114:G:T	rs144126564	1	196801114	T	G	0.4944	0.7139	0.17889	0.026721	1.6e-11	0.00388859	0.139427
ASGR2	ASGR2_1_196247763_197342320	trans	chr1:196751137:AAAAC:A	1	chr1:196786616:C:T	rs201788925	1	196786616	T	C	0.4934	0.7165	0.17824	0.026622	1.6e-11	0.00380761	0.209645
ASGR2	ASGR2_1_196247763_197342320	trans	chr1:196751137:AAAAC:A	1	chr1:196798612:G:A	rs10922128	1	196798612	A	G	0.4794	0.688	0.18234	0.027266	1.6e-11	0.00368434	0.206388
ASGR2	ASGR2_1_196247763_197342320	trans	chr1:196751137:AAAAC:A	1	chr1:196709880:A:G	rs74213209	1	196709880	G	A	0.4948	0.983	0.15327	0.02288	1.5e-11	0.0035698	0.168844
ASGR2	ASGR2_1_196247763_197342320	trans	chr1:196751137:AAAAC:A	1	chr1:196770201:A:G	rs366162	1	196770201	A	G	0.4733	0.7318	-0.17705	0.026509	1.9e-11	0.00353806	0.244528
ASGR2	ASGR2_1_196247763_197342320	trans	chr1:196751137:AAAAC:A	1	chr1:196798088:A:G	rs116249058	1	196798088	G	A	0.4939	0.7144	0.17841	0.026705	1.8e-11	0.00353435	0.206321
ASGR2	ASGR2_1_196247763_197342320	trans	chr1:196751137:AAAAC:A	1	chr1:196799422:G:C	rs78538351	1	196799422	C	G	0.4939	0.7144	0.17839	0.026703	1.8e-11	0.00352876	0.207457
ASGR2	ASGR2_1_196247763_197342320	trans	chr1:196751137:AAAAC:A	1	chr1:196770333:T:G	rs366818	1	196770333	T	G	0.4737	0.7337	-0.17674	0.026477	2e-11	0.00345747	0.213885
ASGR2	ASGR2_1_196247763_197342320	trans	chr1:196751137:AAAAC:A	1	chr1:196799898:C:T	rs12403641	1	196799898	T	C	0.4938	0.7145	0.1783	0.026703	1.8e-11	0.00345056	0.203765
ASGR2	ASGR2_1_196247763_197342320	trans	chr1:196751137:AAAAC:A	1	chr1:196760125:G:A	rs507384	1	196760125	G	A	0.4797	0.8399	-0.16535	0.024761	1.9e-11	0.00344295	0.214581
ASGR2	ASGR2_1_196247763_197342320	trans	chr1:196751137:AAAAC:A	1	chr1:196799845:A:G	rs405076	1	196799845	G	A	0.4947	0.7136	0.17841	0.026735	1.9e-11	0.00336489	0.206127
ASGR2	ASGR2_1_196247763_197342320	trans	chr1:196751137:AAAAC:A	1	chr1:196728952:CTCTG:C	rs34420836	1	196728952	C	CTCTG	0.4947	0.9842	0.15293	0.022869	1.7e-11	0.00332318	0.168831
ASGR2	ASGR2_1_196247763_197342320	trans	chr1:196751137:AAAAC:A	1	chr1:196797830:T:C	rs114411494	1	196797830	C	T	0.3808	0.5394	0.20838	0.031274	2e-11	0.00332317	0.0218774
ASGR2	ASGR2_1_196247763_197342320	trans	chr1:196751137:AAAAC:A	1	chr1:196792777:TTATG:T	rs145981018	1	196792777	T	TTATG	0.4942	0.714	0.17821	0.026717	1.9e-11	0.00329932	0.204084
ASGR2	ASGR2_1_196247763_197342320	trans	chr1:196751137:AAAAC:A	1	chr1:196786261:C:G	rs12410569	1	196786261	G	C	0.4914	0.7066	0.17914	0.026858	1.9e-11	0.00321024	0.209903
ASGR2	ASGR2_1_196247763_197342320	trans	chr1:196751137:AAAAC:A	1	chr1:196799575:G:C	rs419627	1	196799575	C	G	0.494	0.714	0.1779	0.02669	1.9e-11	0.00315664	0.209578
ASGR2	ASGR2_1_196247763_197342320	trans	chr1:196751137:AAAAC:A	1	chr1:196705852:G:A	rs1048663	1	196705852	A	G	0.4951	0.9784	0.15307	0.022938	1.8e-11	0.00301466	0.168663
ASGR2	ASGR2_1_196247763_197342320	trans	chr1:196751137:AAAAC:A	1	chr1:196708768:A:T	rs12406047	1	196708768	T	A	0.4951	0.9808	0.15276	0.022905	1.9e-11	0.00294438	0.168873
ASGR2	ASGR2_1_196247763_197342320	trans	chr1:196751137:AAAAC:A	1	chr1:196813535:A:G	rs429345	1	196813535	A	G	0.4572	0.5179	-0.20885	0.031391	2.2e-11	0.00288343	0.204382
ASGR2	ASGR2_1_196247763_197342320	trans	chr1:196751137:AAAAC:A	1	chr1:196812134:C:T	rs445918	1	196812134	C	T	0.4574	0.5181	-0.20876	0.031381	2.2e-11	0.00286519	0.209129
ASGR2	ASGR2_1_196247763_197342320	trans	chr1:196751137:AAAAC:A	1	chr1:196736390:T:C	rs742855	1	196736390	C	T	0.495	0.985	0.1522	0.022857	2e-11	0.00276707	0.169691
ASGR2	ASGR2_1_196247763_197342320	trans	chr1:196751137:AAAAC:A	1	chr1:196797724:G:A	rs7545571	1	196797724	A	G	0.4935	0.7124	0.17763	0.026746	2.3e-11	0.00274975	0.148891
ASGR2	ASGR2_1_196247763_197342320	trans	chr1:196751137:AAAAC:A	1	chr1:196735867:G:A	rs70620	1	196735867	A	G	0.495	0.9851	0.15206	0.022857	2.1e-11	0.00266157	0.170819
ASGR2	ASGR2_1_196247763_197342320	trans	chr1:196751137:AAAAC:A	1	chr1:196735879:G:A	rs70621	1	196735879	A	G	0.495	0.9851	0.15206	0.022857	2.1e-11	0.00266092	0.17062
ASGR2	ASGR2_1_196247763_197342320	trans	chr1:196751137:AAAAC:A	1	chr1:196799628:A:G	rs12409574	1	196799628	G	A	0.4934	0.7145	0.17703	0.026667	2.3e-11	0.00264122	0.207655
ASGR2	ASGR2_1_196247763_197342320	trans	chr1:196751137:AAAAC:A	1	chr1:196731192:G:C	rs11799595	1	196731192	C	G	0.495	0.9852	0.15199	0.022855	2.1e-11	0.0026198	0.169109
ASGR2	ASGR2_1_196247763_197342320	trans	chr1:196751137:AAAAC:A	1	chr1:196799596:A:G	rs12409571	1	196799596	G	A	0.4933	0.7147	0.17696	0.026664	2.4e-11	0.00260572	0.207746
ASGR2	ASGR2_1_196247763_197342320	trans	chr1:196751137:AAAAC:A	1	chr1:196773240:A:AT	rs35850052	1	196773240	A	AT	0.4738	0.7326	-0.17583	0.026514	2.7e-11	0.00258512	0.212264
ASGR2	ASGR2_1_196247763_197342320	trans	chr1:196751137:AAAAC:A	1	chr1:196729521:A:T	rs10922107	1	196729521	T	A	0.495	0.985	0.15196	0.022856	2.2e-11	0.00258411	0.169064
ASGR2	ASGR2_1_196247763_197342320	trans	chr1:196751137:AAAAC:A	1	chr1:196770578:A:G	rs72482678	1	196770578	A	G	0.4745	0.7334	-0.17537	0.026471	2.8e-11	0.00249442	0.210837
ASGR2	ASGR2_1_196247763_197342320	trans	chr1:196751137:AAAAC:A	1	chr1:196726612:A:G	rs3753396	1	196726612	G	A	0.495	0.9851	0.1518	0.022855	2.2e-11	0.00248386	0.168912
ASGR2	ASGR2_1_196247763_197342320	trans	chr1:196751137:AAAAC:A	1	chr1:196775982:C:T	rs35703353	1	196775982	T	C	0.4777	0.6864	0.1807	0.027253	2.6e-11	0.00246041	0.129801
ASGR2	ASGR2_1_196247763_197342320	trans	chr1:196751137:AAAAC:A	1	chr1:196776006:C:T	rs35267550	1	196776006	T	C	0.4775	0.686	0.18076	0.027263	2.6e-11	0.00245687	0.0588515
ASGR2	ASGR2_1_196247763_197342320	trans	chr1:196751137:AAAAC:A	1	chr1:196781058:G:T	rs36039554	1	196781058	G	T	0.4846	0.7185	-0.17689	0.026721	2.8e-11	0.0024368	0.210902
ASGR2	ASGR2_1_196247763_197342320	trans	chr1:196751137:AAAAC:A	1	chr1:196778054:T:C	rs378940	1	196778054	T	C	0.4846	0.7184	-0.17664	0.026722	3e-11	0.00228555	0.211941
ASGR2	ASGR2_1_196247763_197342320	trans	chr1:196751137:AAAAC:A	1	chr1:196811256:A:G	rs418456	1	196811256	A	G	0.4573	0.5176	-0.20771	0.0314	2.9e-11	0.00223559	0.20863
ASGR2	ASGR2_1_196247763_197342320	trans	chr1:196751137:AAAAC:A	1	chr1:196797856:C:A	rs34755182	1	196797856	A	C	0.4286	0.604	0.19306	0.029229	3e-11	0.00219116	0.0931393
ASGR2	ASGR2_1_196247763_197342320	trans	chr1:196751137:AAAAC:A	1	chr1:196766496:A:G	rs422992	1	196766496	A	G	0.4813	0.7986	-0.16736	0.025357	3.3e-11	0.00208645	0.212724
ASGR2	ASGR2_1_196247763_197342320	trans	chr1:196751137:AAAAC:A	1	chr1:196769061:G:C	rs119023	1	196769061	G	C	0.4817	0.7986	-0.16741	0.025366	3.3e-11	0.00207859	0.214471
ASGR2	ASGR2_1_196247763_197342320	trans	chr1:196751137:AAAAC:A	1	chr1:196768962:T:G	rs119024	1	196768962	T	G	0.4817	0.7985	-0.16742	0.025367	3.3e-11	0.00207766	0.212526
ASGR2	ASGR2_1_196247763_197342320	trans	chr1:196751137:AAAAC:A	1	chr1:196774696:T:G	rs369561	1	196774696	T	G	0.4822	0.7131	-0.17696	0.026829	3.3e-11	0.00205803	0.212034
ASGR2	ASGR2_1_196247763_197342320	trans	chr1:196751137:AAAAC:A	1	chr1:196784460:A:G	rs12566901	1	196784460	A	G	0.4857	0.7159	-0.17636	0.026755	3.3e-11	0.00202664	0.210064
ASGR2	ASGR2_1_196247763_197342320	trans	chr1:196751137:AAAAC:A	1	chr1:196768173:G:A	rs453912	1	196768173	G	A	0.4817	0.7985	-0.1673	0.025366	3.4e-11	0.00202215	0.21382
ASGR2	ASGR2_1_196247763_197342320	trans	chr1:196751137:AAAAC:A	1	chr1:196785764:T:C	rs568860	1	196785764	T	C	0.4857	0.7158	-0.17633	0.026756	3.4e-11	0.0020066	0.211925
ASGR2	ASGR2_1_196247763_197342320	trans	chr1:196751137:AAAAC:A	1	chr1:196710797:A:C	rs11584505	1	196710797	C	A	0.4951	0.9827	0.15119	0.022876	2.8e-11	0.0019952	0.169434
ASGR2	ASGR2_1_196247763_197342320	trans	chr1:196751137:AAAAC:A	1	chr1:196789300:A:T	rs389897	1	196789300	A	T	0.4858	0.7154	-0.17632	0.026763	3.4e-11	0.00197924	0.21203
ASGR2	ASGR2_1_196247763_197342320	trans	chr1:196751137:AAAAC:A	1	chr1:196787485:T:C	rs391537	1	196787485	T	C	0.4858	0.7155	-0.1763	0.026762	3.4e-11	0.00197394	0.211593
ASGR2	ASGR2_1_196247763_197342320	trans	chr1:196751137:AAAAC:A	1	chr1:196789018:G:A	rs386185	1	196789018	G	A	0.4858	0.7154	-0.17631	0.026764	3.4e-11	0.0019699	0.212986
ASGR2	ASGR2_1_196247763_197342320	trans	chr1:196751137:AAAAC:A	1	chr1:196787110:A:G	rs370789	1	196787110	A	G	0.4858	0.7155	-0.17629	0.026761	3.4e-11	0.00196918	0.212742
ASGR2	ASGR2_1_196247763_197342320	trans	chr1:196751137:AAAAC:A	1	chr1:196768734:G:A	rs452284	1	196768734	G	A	0.4818	0.7986	-0.16717	0.025363	3.5e-11	0.0019605	0.21363
ASGR2	ASGR2_1_196247763_197342320	trans	chr1:196751137:AAAAC:A	1	chr1:196787963:A:C	rs390154	1	196787963	A	C	0.4858	0.7152	-0.17629	0.026767	3.5e-11	0.00195224	0.212135
ASGR2	ASGR2_1_196247763_197342320	trans	chr1:196751137:AAAAC:A	1	chr1:196782952:T:C	rs74653850	1	196782952	T	C	0.4857	0.7177	-0.17575	0.026707	3.6e-11	0.00190347	0.211815
ASGR2	ASGR2_1_196247763_197342320	trans	chr1:196751137:AAAAC:A	1	chr1:196714144:A:G	rs1831280	1	196714144	G	A	0.4957	0.9841	0.15095	0.022881	3e-11	0.00189235	0.169199
ASGR2	ASGR2_1_196247763_197342320	trans	chr1:196751137:AAAAC:A	1	chr1:196718385:G:A	rs10489456	1	196718385	A	G	0.4957	0.984	0.15095	0.022881	3e-11	0.00188855	0.169442
ASGR2	ASGR2_1_196247763_197342320	trans	chr1:196751137:AAAAC:A	1	chr1:196765825:T:C	rs78095051	1	196765825	T	C	0.4974	0.9626	-0.15266	0.023143	3.2e-11	0.00184671	0.171081
ASGR2	ASGR2_1_196247763_197342320	trans	chr1:196751137:AAAAC:A	1	chr1:196797850:A:G	rs35559847	1	196797850	G	A	0.4274	0.6078	0.19166	0.029143	3.6e-11	0.0018104	0.0752058
ASGR2	ASGR2_1_196247763_197342320	trans	chr1:196751137:AAAAC:A	1	chr1:196723018:C:T	rs11801630	1	196723018	T	C	0.4956	0.9843	0.15077	0.022878	3.2e-11	0.00180904	0.16911
ASGR2	ASGR2_1_196247763_197342320	trans	chr1:196751137:AAAAC:A	1	chr1:196722495:C:A	rs12402808	1	196722495	A	C	0.4956	0.9843	0.15074	0.022878	3.2e-11	0.00179759	0.168945
ASGR2	ASGR2_1_196247763_197342320	trans	chr1:196751137:AAAAC:A	1	chr1:196768159:C:G	rs1854499	1	196768159	C	G	0.4821	0.7987	-0.16677	0.025357	3.8e-11	0.00179193	0.212107
ASGR2	ASGR2_1_196247763_197342320	trans	chr1:196751137:AAAAC:A	1	chr1:196804598:G:T	rs377121	1	196804598	G	T	0.487	0.7108	-0.17639	0.02685	3.8e-11	0.00177979	0.20656
ASGR2	ASGR2_1_196247763_197342320	trans	chr1:196751137:AAAAC:A	1	chr1:196812926:TCTCA:T	rs142565264	1	196812926	T	TCTCA	0.4535	0.8864	0.15967	0.024192	3.3e-11	0.00177388	0.173009
ASGR2	ASGR2_1_196247763_197342320	trans	chr1:196751137:AAAAC:A	1	chr1:196721150:TTA:T	rs200547273	1	196721150	T	TTA	0.4874	0.9581	0.15257	0.023142	3.2e-11	0.00176532	0.0223424
ASGR2	ASGR2_1_196247763_197342320	trans	chr1:196751137:AAAAC:A	1	chr1:196721151:TA:T	rs141408533	1	196721151	T	TA	0.4874	0.9581	0.15257	0.023142	3.2e-11	0.00176532	0.151531
ASGR2	ASGR2_1_196247763_197342320	trans	chr1:196751137:AAAAC:A	1	chr1:196802153:T:C	rs367360	1	196802153	T	C	0.4872	0.7119	-0.17615	0.026832	4e-11	0.00173908	0.204783
ASGR2	ASGR2_1_196247763_197342320	trans	chr1:196751137:AAAAC:A	1	chr1:196804652:C:T	rs376826	1	196804652	C	T	0.4871	0.7107	-0.17623	0.026847	3.9e-11	0.00171953	0.208736
ASGR2	ASGR2_1_196247763_197342320	trans	chr1:196751137:AAAAC:A	1	chr1:196772067:G:A	rs12408446	1	196772067	G	A	0.4749	0.7334	-0.17391	0.026481	4.1e-11	0.00170308	0.210867
ASGR2	ASGR2_1_196247763_197342320	trans	chr1:196751137:AAAAC:A	1	chr1:196771451:A:G	rs11584932	1	196771451	A	G	0.475	0.7335	-0.17387	0.026481	4.2e-11	0.00168589	0.211598
ASGR2	ASGR2_1_196247763_197342320	trans	chr1:196751137:AAAAC:A	1	chr1:196803252:G:T	rs439860	1	196803252	G	T	0.487	0.7112	-0.17605	0.026839	4e-11	0.00167033	0.209452
ASGR2	ASGR2_1_196247763_197342320	trans	chr1:196751137:AAAAC:A	1	chr1:196803361:G:T	rs439612	1	196803361	G	T	0.487	0.7111	-0.17604	0.02684	4.1e-11	0.00166082	0.209131
ASGR2	ASGR2_1_196247763_197342320	trans	chr1:196751137:AAAAC:A	1	chr1:196803434:T:C	rs7556529	1	196803434	T	C	0.488	0.7086	-0.17628	0.02688	4.1e-11	0.00166005	0.207702
ASGR2	ASGR2_1_196247763_197342320	trans	chr1:196751137:AAAAC:A	1	chr1:196803436:T:C	rs7556530	1	196803436	T	C	0.488	0.7086	-0.17628	0.02688	4.1e-11	0.00166005	0.207521
ASGR2	ASGR2_1_196247763_197342320	trans	chr1:196751137:AAAAC:A	1	chr1:196739325:A:G	rs11799380	1	196739325	G	A	0.4937	0.9847	0.15433	0.022859	1.1e-11	0.00513345	0.171084
ASGR2	ASGR2_1_196247763_197342320	trans	chr1:196751137:AAAAC:A	1	chr1:196739761:G:T	rs2336221	1	196739761	T	G	0.4937	0.9847	0.15433	0.022859	1.1e-11	0.00512902	0.171074
ASGR2	ASGR2_1_196247763_197342320	trans	chr1:196751137:AAAAC:A	1	chr1:196747794:C:G	rs72482675	1	196747794	G	C	0.4927	0.9792	0.15462	0.022905	1.1e-11	0.00510863	0.170946
ASGR2	ASGR2_1_196247763_197342320	trans	chr1:196751137:AAAAC:A	1	chr1:196802133:G:A	rs444609	1	196802133	A	G	0.4944	0.7127	0.18014	0.026744	1.2e-11	0.00509952	0.203501
ASGR2	ASGR2_1_196247763_197342320	trans	chr1:196751137:AAAAC:A	1	chr1:196740644:G:T	rs1065489	1	196740644	T	G	0.4976	0.9989	0.15306	0.022676	1.1e-11	0.00506563	0.170893
ASGR2	ASGR2_1_196247763_197342320	trans	chr1:196751137:AAAAC:A	1	chr1:196802598:C:G	rs115469600	1	196802598	G	C	0.4945	0.7129	0.18008	0.02674	1.2e-11	0.00505511	0.207625
ASGR2	ASGR2_1_196247763_197342320	trans	chr1:196751137:AAAAC:A	1	chr1:196801895:T:C	rs368160	1	196801895	C	T	0.4945	0.7129	0.18005	0.026739	1.2e-11	0.00502198	0.209055
ASGR2	ASGR2_1_196247763_197342320	trans	chr1:196751137:AAAAC:A	1	chr1:196807212:A:G	rs396051	1	196807212	G	A	0.4944	0.712	0.18012	0.026756	1.2e-11	0.00496106	0.208818
ASGR2	ASGR2_1_196247763_197342320	trans	chr1:196751137:AAAAC:A	1	chr1:196809016:G:A	rs525391	1	196809016	A	G	0.4944	0.7124	0.18007	0.026749	1.2e-11	0.00495677	0.209585
ASGR2	ASGR2_1_196247763_197342320	trans	chr1:196751137:AAAAC:A	1	chr1:196809064:C:T	rs386641	1	196809064	T	C	0.4944	0.7124	0.18007	0.026749	1.2e-11	0.00495677	0.208934
ASGR2	ASGR2_1_196247763_197342320	trans	chr1:196751137:AAAAC:A	1	chr1:196808820:A:G	rs669120	1	196808820	G	A	0.4944	0.7124	0.18007	0.026749	1.2e-11	0.0049562	0.208461
ASGR2	ASGR2_1_196247763_197342320	trans	chr1:196751137:AAAAC:A	1	chr1:196803022:T:C	rs447130	1	196803022	C	T	0.4945	0.7129	0.17999	0.026739	1.2e-11	0.00494739	0.207403
ASGR2	ASGR2_1_196247763_197342320	trans	chr1:196751137:AAAAC:A	1	chr1:196808630:A:C	rs1738739	1	196808630	C	A	0.494	0.7117	0.18014	0.026763	1.2e-11	0.0049397	0.208979
ASGR2	ASGR2_1_196247763_197342320	trans	chr1:196751137:AAAAC:A	1	chr1:196808952:A:G	rs668633	1	196808952	G	A	0.4943	0.7123	0.18006	0.026751	1.2e-11	0.00493769	0.209523
ASGR2	ASGR2_1_196247763_197342320	trans	chr1:196751137:AAAAC:A	1	chr1:196802880:G:A	rs440344	1	196802880	A	G	0.4945	0.7129	0.17998	0.026739	1.2e-11	0.00493753	0.207994
ASGR2	ASGR2_1_196247763_197342320	trans	chr1:196751137:AAAAC:A	1	chr1:196807732:G:T	rs440243	1	196807732	T	G	0.4943	0.7122	0.18005	0.026752	1.2e-11	0.00491915	0.209101
ASGR2	ASGR2_17_7018276_7327639	cis	chr17:7113747:C:T	1	chr17:7113747:C:T	rs200596693	17	7113747	C	T	0.4046	0.9004	-0.30967	0.02416	1.3e-37	0.802296	NA
ASGR2	ASGR2_17_7018276_7327639	cis	chr17:7113747:C:T	1	chr17:7113743:TACAC:T	rs79270820	17	7113743	TACAC	T	0.3882	0.9304	-0.3049	0.023878	2.4e-37	0.0967444	0.388794
ASGR2	ASGR2_17_7018276_7327639	cis	chr17:7113747:C:T	1	chr17:7113665:A:T	rs367953	17	7113665	A	T	0.3879	0.931	-0.30437	0.023881	3.3e-37	0.0675545	0.394348
ASGR2	ASGR2_17_7018276_7327639	cis	chr17:7176997:C:T	3	chr17:7176274:C:A	rs111072793	17	7176274	A	C	0.3352	0.9552	0.1078	0.024571	1.1e-05	0.166141	0.187188
ASGR2	ASGR2_17_7018276_7327639	cis	chr17:7176997:C:T	3	chr17:7167542:AG:A	rs376899666	17	7167542	A	AG	0.3554	0.8824	0.10482	0.025357	3.5e-05	0.0544861	2.98561e-05
ASGR2	ASGR2_17_7018276_7327639	cis	chr17:7176997:C:T	3	chr17:7176750:A:G	rs12945299	17	7176750	G	A	0.3383	0.9519	0.10368	0.024509	2.3e-05	0.0524604	0.192452
ASGR2	ASGR2_17_7018276_7327639	cis	chr17:7176997:C:T	3	chr17:7168674:CG:C	rs142169283	17	7168674	C	CG	0.3326	0.9481	0.10269	0.024705	3.2e-05	0.048241	0.192291
ASGR2	ASGR2_17_7018276_7327639	cis	chr17:7176997:C:T	3	chr17:7170428:G:A	rs72837687	17	7170428	A	G	0.3322	0.9466	0.10193	0.024726	3.7e-05	0.0410332	0.191581
ASGR2	ASGR2_17_7018276_7327639	cis	chr17:7176997:C:T	3	chr17:7167543:G:A	rs116403919	17	7167543	A	G	0.3331	0.9445	0.10178	0.024742	3.8e-05	0.0392262	0.19504
ASGR2	ASGR2_17_7018276_7327639	cis	chr17:7176997:C:T	3	chr17:7160580:C:A	rs56244095	17	7160580	A	C	0.3256	0.8986	0.09951	0.025383	8.6e-05	0.0377282	0.196461
ASGR2	ASGR2_17_7018276_7327639	cis	chr17:7176997:C:T	3	chr17:7160579:G:A	rs56115403	17	7160579	A	G	0.3256	0.8986	0.099497	0.025382	8.6e-05	0.0376483	0.196443
ASGR2	ASGR2_17_7018276_7327639	cis	chr17:7108030:A:C	2	chr17:7108030:A:C	rs434325	17	7108030	C	A	0.4326	0.9574	0.2842	0.023321	3.4e-34	0.735296	0.433965
ASGR2	ASGR2_17_7018276_7327639	cis	chr17:7108030:A:C	2	chr17:7108025:G:T	rs417927	17	7108025	T	G	0.4315	0.9525	0.28024	0.023358	3.4e-33	0.137609	0.435611
ASGR2	ASGR2_17_7018276_7327639	cis	chr17:7108030:A:C	2	chr17:7107560:CAT:C	rs35639752	17	7107560	C	CAT	0.4169	0.9563	0.28795	0.023328	5.2e-35	0.0798004	0.344266
ASGR2	ASGR2_17_7018276_7327639	cis	chr17:7176997:C:T	3	chr17:7176997:C:T	rs55714927	17	7176997	T	C	0.3392	0.9918	0.10451	0.024089	1.4e-05	0.216907	0.181979
ASGR2	ASGR2_17_7018276_7327639	cis	chr17:7176997:C:T	3	chr17:7173030:C:T	rs142619436	17	7173030	T	C	0.3319	0.9263	0.11105	0.025033	8.9e-06	0.189038	0.00273562
ASGR2	ASGR2_17_7018276_7327639	cis	chr17:7176997:C:T	3	chr17:7170806:G:A	rs62061426	17	7170806	A	G	0.3338	0.9466	0.10115	0.024714	4.2e-05	0.0353622	0.192901
ASGR2	ASGR2_17_7018276_7327639	cis	chr17:7176997:C:T	3	chr17:7169772:A:G	rs62061425	17	7169772	G	A	0.3353	0.9425	0.10009	0.024729	5.1e-05	0.0259982	0.192446
ASGR2	ASGR2_17_7018276_7327639	cis	chr17:7176997:C:T	3	chr17:7174712:AAC:A	rs377586367	17	7174712	A	AAC	0.3386	0.941	0.096524	0.024628	8.8e-05	0.0150997	0.189274
ASPSCR1	ASPSCR1_17_81784245_82085807	cis	chr17:81996668:T:A	1	chr17:81996668:T:A	rs8074498	17	81996668	A	T	0.183	0.946	-0.33694	0.029922	2e-29	0.73421	0.416745
ASPSCR1	ASPSCR1_17_81784245_82085807	cis	chr17:81996668:T:A	1	chr17:82000266:G:C	rs4075239	17	82000266	C	G	0.1843	0.95	-0.3326	0.029772	5.6e-29	0.263999	0.39044
ASRGL1	ASRGL1_11_62042879_62448197	cis	chr11:62371418:C:T	1	chr11:62371418:C:T	rs11231058	11	62371418	T	C	0.33	0.9519	0.19793	0.024611	8.6e-16	0.118279	0.430801
ASRGL1	ASRGL1_11_62042879_62448197	cis	chr11:62371418:C:T	1	chr11:62375173:C:A	rs11231059	11	62375173	A	C	0.3299	0.9539	0.19661	0.024585	1.2e-15	0.0840727	0.430806
ASRGL1	ASRGL1_11_62042879_62448197	cis	chr11:62371418:C:T	1	chr11:62383913:C:CAA	rs35068655	11	62383913	CAA	C	0.3262	0.9306	0.19899	0.024947	1.6e-15	0.0794214	0.45749
ASRGL1	ASRGL1_11_62042879_62448197	cis	chr11:62371418:C:T	1	chr11:62372597:G:T	rs10792346	11	62372597	T	G	0.3297	0.9539	0.19607	0.024586	1.5e-15	0.0706856	0.430734
ASRGL1	ASRGL1_11_62042879_62448197	cis	chr11:62371418:C:T	1	chr11:62371275:GGCA:G	rs36033542	11	62371275	G	GGCA	0.3358	0.9522	0.19258	0.02448	3.6e-15	0.0277609	0.430628
ASRGL1	ASRGL1_11_62042879_62448197	cis	chr11:62371418:C:T	1	chr11:62390000:T:C	rs10792351	11	62390000	C	T	0.3279	0.9578	0.19239	0.024607	5.3e-15	0.0218391	0.431392
ASRGL1	ASRGL1_11_62042879_62448197	cis	chr11:62371418:C:T	1	chr11:62387640:A:T	rs10897266	11	62387640	T	A	0.3279	0.9577	0.19236	0.024607	5.4e-15	0.0216708	0.431601
ASRGL1	ASRGL1_11_62042879_62448197	cis	chr11:62371418:C:T	1	chr11:62340442:C:T	rs10437726	11	62340442	T	C	0.3263	0.9543	0.19256	0.02466	5.7e-15	0.0212054	0.43124
ASRGL1	ASRGL1_11_62042879_62448197	cis	chr11:62371418:C:T	1	chr11:62389946:G:A	rs10897267	11	62389946	A	G	0.3279	0.9577	0.19223	0.024609	5.6e-15	0.0206772	0.431535
ASRGL1	ASRGL1_11_62042879_62448197	cis	chr11:62371418:C:T	1	chr11:62387238:G:A	rs10792350	11	62387238	A	G	0.3278	0.9575	0.1918	0.024609	6.5e-15	0.0181536	0.431145
ASRGL1	ASRGL1_11_62042879_62448197	cis	chr11:62371418:C:T	1	chr11:62353087:A:G	rs11231042	11	62353087	G	A	0.3275	0.9563	0.19119	0.024617	8e-15	0.0151426	0.431089
ASRGL1	ASRGL1_11_62042879_62448197	cis	chr11:62371418:C:T	1	chr11:62365748:G:A	rs11231053	11	62365748	A	G	0.3276	0.956	0.19074	0.024612	9.2e-15	0.0134331	0.431081
ASRGL1	ASRGL1_11_62042879_62448197	cis	chr11:62371418:C:T	1	chr11:62334558:C:G	rs11231036	11	62334558	G	C	0.3295	0.9667	0.18932	0.024471	1e-14	0.0123143	0.431189
ASRGL1	ASRGL1_11_62042879_62448197	cis	chr11:62371418:C:T	1	chr11:62355152:G:A	rs10792345	11	62355152	A	G	0.3171	0.9385	0.19452	0.025196	1.1e-14	0.0114761	0.430853
ASRGL1	ASRGL1_11_62042879_62448197	cis	chr11:62371418:C:T	1	chr11:62322339:G:A	rs12275541	11	62322339	A	G	0.3988	0.9766	-0.18528	0.023277	2.1e-15	0.010115	0.267929
ASRGL1	ASRGL1_11_62042879_62448197	cis	chr11:62371418:C:T	1	chr11:62321366:C:T	rs2463829	11	62321366	C	T	0.4159	0.9546	-0.18607	0.023395	2.2e-15	0.0097723	0.380654
ASRGL1	ASRGL1_11_62042879_62448197	cis	chr11:62371418:C:T	1	chr11:62323037:T:A	rs2513082	11	62323037	T	A	0.417	0.9545	-0.1859	0.023379	2.2e-15	0.00968914	0.388784
ASRGL1	ASRGL1_11_62042879_62448197	cis	chr11:62371418:C:T	1	chr11:62321952:G:C	rs2463827	11	62321952	G	C	0.4169	0.9544	-0.18584	0.023383	2.3e-15	0.00937732	0.388521
ASRGL1	ASRGL1_11_62042879_62448197	cis	chr11:62371418:C:T	1	chr11:62303286:C:CT	rs113354777	11	62303286	CT	C	0.3275	0.9556	0.1899	0.024677	1.4e-14	0.00916265	0.431435
ASRGL1	ASRGL1_11_62042879_62448197	cis	chr11:62371418:C:T	1	chr11:62321051:A:G	rs67561433	11	62321051	G	A	0.3981	0.977	-0.18511	0.023292	2.4e-15	0.00915189	0.267751
ASRGL1	ASRGL1_11_62042879_62448197	cis	chr11:62371418:C:T	1	chr11:62319157:G:A	rs66465638	11	62319157	A	G	0.4037	0.9997	-0.18222	0.022952	2.5e-15	0.009114	0.267517
ASRGL1	ASRGL1_11_62042879_62448197	cis	chr11:62371418:C:T	1	chr11:62304963:C:T	rs12418159	11	62304963	T	C	0.3981	0.9679	-0.18593	0.023392	2.4e-15	0.00908805	0.268057
ASRGL1	ASRGL1_11_62042879_62448197	cis	chr11:62371418:C:T	1	chr11:62316436:C:T	rs2463833	11	62316436	C	T	0.4157	0.9565	-0.18579	0.023396	2.4e-15	0.00906148	0.388503
ASRGL1	ASRGL1_11_62042879_62448197	cis	chr11:62371418:C:T	1	chr11:62306956:C:A	rs111286273	11	62306956	A	C	0.3981	0.9678	-0.18592	0.023393	2.4e-15	0.00904603	0.26825
ASRGL1	ASRGL1_11_62042879_62448197	cis	chr11:62371418:C:T	1	chr11:62318166:C:T	rs61222987	11	62318166	T	C	0.398	0.9775	-0.185	0.023288	2.4e-15	0.00891934	0.267755
ASRGL1	ASRGL1_11_62042879_62448197	cis	chr11:62371418:C:T	1	chr11:62318014:A:G	rs12792678	11	62318014	A	G	0.4156	0.9566	-0.18573	0.023395	2.5e-15	0.00891312	0.388713
ASRGL1	ASRGL1_11_62042879_62448197	cis	chr11:62371418:C:T	1	chr11:62305824:C:A	rs72921423	11	62305824	A	C	0.3981	0.9679	-0.18582	0.023392	2.4e-15	0.00878222	0.268558
ASRGL1	ASRGL1_11_62042879_62448197	cis	chr11:62371418:C:T	1	chr11:62320343:C:T	rs55973182	11	62320343	T	C	0.398	0.9774	-0.1849	0.023286	2.5e-15	0.00867118	0.26783
ASRGL1	ASRGL1_11_62042879_62448197	cis	chr11:62371418:C:T	1	chr11:62312570:G:A	rs11231027	11	62312570	A	G	0.3296	0.9637	0.18847	0.024517	1.5e-14	0.00849252	0.431213
ASRGL1	ASRGL1_11_62042879_62448197	cis	chr11:62371418:C:T	1	chr11:62316381:G:A	rs12274244	11	62316381	A	G	0.3981	0.9779	-0.18477	0.023282	2.6e-15	0.00843048	0.267631
ASRGL1	ASRGL1_11_62042879_62448197	cis	chr11:62371418:C:T	1	chr11:62317581:G:A	rs73491505	11	62317581	A	G	0.3981	0.9778	-0.18477	0.023282	2.6e-15	0.00842472	0.267671
ASRGL1	ASRGL1_11_62042879_62448197	cis	chr11:62371418:C:T	1	chr11:62317127:C:T	rs11231030	11	62317127	T	C	0.3981	0.9778	-0.18477	0.023282	2.6e-15	0.00842399	0.267603
ASRGL1	ASRGL1_11_62042879_62448197	cis	chr11:62371418:C:T	1	chr11:62317958:A:C	rs12271726	11	62317958	C	A	0.398	0.9778	-0.18478	0.023283	2.6e-15	0.00841967	0.266857
ASRGL1	ASRGL1_11_62042879_62448197	cis	chr11:62371418:C:T	1	chr11:62317957:C:G	rs12291324	11	62317957	G	C	0.3981	0.9778	-0.18477	0.023283	2.6e-15	0.00840068	0.266837
ASRGL1	ASRGL1_11_62042879_62448197	cis	chr11:62371418:C:T	1	chr11:62311141:A:T	rs12285226	11	62311141	T	A	0.3979	0.969	-0.18558	0.02338	2.6e-15	0.00836341	0.268781
ASRGL1	ASRGL1_11_62042879_62448197	cis	chr11:62371418:C:T	1	chr11:62309014:A:AC	rs35969081	11	62309014	AC	A	0.3296	0.9617	0.18871	0.024556	1.5e-14	0.00824255	0.430665
ASRGL1	ASRGL1_11_62042879_62448197	cis	chr11:62371418:C:T	1	chr11:62316531:A:G	rs11231029	11	62316531	G	A	0.3979	0.9772	-0.18475	0.023291	2.7e-15	0.00818772	0.267623
ASRGL1	ASRGL1_11_62042879_62448197	cis	chr11:62371418:C:T	1	chr11:62313842:T:C	rs56189303	11	62313842	C	T	0.3982	0.9694	-0.18556	0.023387	2.6e-15	0.00818224	0.268902
ASRGL1	ASRGL1_11_62042879_62448197	cis	chr11:62371418:C:T	1	chr11:62311746:C:T	rs67697269	11	62311746	T	C	0.3982	0.9691	-0.18559	0.023391	2.6e-15	0.00817508	0.268708
ASRGL1	ASRGL1_11_62042879_62448197	cis	chr11:62371418:C:T	1	chr11:62315908:TC:T	rs5792254	11	62315908	TC	T	0.416	0.9552	-0.18548	0.023395	2.7e-15	0.00810264	0.389409
ASRGL1	ASRGL1_11_62042879_62448197	cis	chr11:62371418:C:T	1	chr11:62345847:C:T	rs10897260	11	62345847	T	C	0.3171	0.9389	0.19332	0.025197	1.6e-14	0.00808228	0.430721
ASRGL1	ASRGL1_11_62042879_62448197	cis	chr11:62371418:C:T	1	chr11:62321435:G:A	rs10897255	11	62321435	A	G	0.3301	0.9666	0.18818	0.024492	1.6e-14	0.00801707	0.432085
ASRGL1	ASRGL1_11_62042879_62448197	cis	chr11:62371418:C:T	1	chr11:62312422:T:C	rs4246216	11	62312422	C	T	0.3982	0.9693	-0.18551	0.02339	2.7e-15	0.00800151	0.268847
ASRGL1	ASRGL1_11_62042879_62448197	cis	chr11:62371418:C:T	1	chr11:62312819:G:C	rs9705307	11	62312819	C	G	0.3982	0.9694	-0.18548	0.023388	2.7e-15	0.00797636	0.269047
ASRGL1	ASRGL1_11_62042879_62448197	cis	chr11:62371418:C:T	1	chr11:62320168:G:A	rs11231033	11	62320168	A	G	0.3306	0.9697	0.18743	0.024427	1.7e-14	0.00763446	0.432257
ASRGL1	ASRGL1_11_62042879_62448197	cis	chr11:62371418:C:T	1	chr11:62319489:G:T	rs11231031	11	62319489	T	G	0.3306	0.9697	0.18741	0.024428	1.7e-14	0.00756509	0.432087
ASRGL1	ASRGL1_11_62042879_62448197	cis	chr11:62371418:C:T	1	chr11:62313385:C:T	rs12282256	11	62313385	T	C	0.3982	0.9693	-0.1853	0.023392	2.9e-15	0.00744999	0.269045
ASRGL1	ASRGL1_11_62042879_62448197	cis	chr11:62371418:C:T	1	chr11:62316070:A:G	rs953169	11	62316070	G	A	0.3306	0.9692	0.1874	0.024437	1.7e-14	0.00740245	0.431646
ASRGL1	ASRGL1_11_62042879_62448197	cis	chr11:62371418:C:T	1	chr11:62308760:G:T	rs12574013	11	62308760	T	G	0.3297	0.9617	0.18832	0.024558	1.7e-14	0.00725715	0.430534
ASRGL1	ASRGL1_11_62042879_62448197	cis	chr11:62371418:C:T	1	chr11:62308072:A:T	rs10792343	11	62308072	T	A	0.3298	0.9622	0.18819	0.024547	1.8e-14	0.00713383	0.431516
ASRGL1	ASRGL1_11_62042879_62448197	cis	chr11:62371418:C:T	1	chr11:62324402:G:C	rs10897256	11	62324402	C	G	0.3297	0.9682	0.1873	0.024446	1.8e-14	0.00699522	0.432329
ASRGL1	ASRGL1_11_62042879_62448197	cis	chr11:62371418:C:T	1	chr11:62308754:G:A	rs12574012	11	62308754	A	G	0.3308	0.9616	0.18784	0.024513	1.9e-14	0.00692347	0.449714
ASRGL1	ASRGL1_11_62042879_62448197	cis	chr11:62371418:C:T	1	chr11:62302067:G:A	rs2178259	11	62302067	A	G	0.4002	0.946	-0.18709	0.023685	3.5e-15	0.00679405	0.268478
ASRGL1	ASRGL1_11_62042879_62448197	cis	chr11:62371418:C:T	1	chr11:62301660:G:A	rs4309171	11	62301660	A	G	0.4002	0.946	-0.18709	0.023686	3.5e-15	0.00678473	0.268678
ASRGL1	ASRGL1_11_62042879_62448197	cis	chr11:62371418:C:T	1	chr11:62334639:GAAGA:G	rs71053037	11	62334639	G	GAAGA	0.3289	0.9665	0.18754	0.024491	1.9e-14	0.00673405	0.430713
ASRGL1	ASRGL1_11_62042879_62448197	cis	chr11:62371418:C:T	1	chr11:62328883:G:A	rs7941992	11	62328883	A	G	0.3289	0.9668	0.18732	0.024486	2e-14	0.00635901	0.431319
ASRGL1	ASRGL1_11_62042879_62448197	cis	chr11:62371418:C:T	1	chr11:62330460:G:A	rs10897257	11	62330460	A	G	0.3289	0.9668	0.18731	0.024486	2e-14	0.00635221	0.431232
ASRGL1	ASRGL1_11_62042879_62448197	cis	chr11:62371418:C:T	1	chr11:62325235:T:G	rs10444366	11	62325235	G	T	0.3291	0.9671	0.18719	0.024477	2e-14	0.00622344	0.432248
ASRGL1	ASRGL1_11_62042879_62448197	cis	chr11:62371418:C:T	1	chr11:62305833:C:G	rs11231025	11	62305833	G	C	0.3298	0.9619	0.18767	0.024548	2.1e-14	0.00605159	0.431375
ASRGL1	ASRGL1_11_62042879_62448197	cis	chr11:62371418:C:T	1	chr11:62321275:C:G	rs11605459	11	62321275	G	C	0.3305	0.9682	0.18669	0.024433	2.2e-14	0.00602594	0.432069
ASRGL1	ASRGL1_11_62042879_62448197	cis	chr11:62371418:C:T	1	chr11:62347628:G:GA	rs35495143	11	62347628	GA	G	0.323	0.9354	0.19078	0.024963	2.1e-14	0.00600934	0.43092
ASRGL1	ASRGL1_11_62042879_62448197	cis	chr11:62371418:C:T	1	chr11:62305104:A:G	rs10897251	11	62305104	G	A	0.3299	0.9615	0.18765	0.02455	2.1e-14	0.00595711	0.431583
ASRGL1	ASRGL1_11_62042879_62448197	cis	chr11:62371418:C:T	1	chr11:62305603:T:C	rs10792342	11	62305603	C	T	0.3299	0.9617	0.18761	0.024549	2.1e-14	0.00591178	0.431403
ASRGL1	ASRGL1_11_62042879_62448197	cis	chr11:62371418:C:T	1	chr11:62304120:T:C	rs7108837	11	62304120	C	T	0.3298	0.9616	0.18758	0.024551	2.2e-14	0.00583966	0.431286
ASRGL1	ASRGL1_11_62042879_62448197	cis	chr11:62371418:C:T	1	chr11:62312200:C:T	rs2513040	11	62312200	C	T	0.416	0.951	-0.18497	0.02346	3.8e-15	0.00581421	0.389177
ASRGL1	ASRGL1_11_62042879_62448197	cis	chr11:62371418:C:T	1	chr11:62305980:A:G	rs7936071	11	62305980	G	A	0.3309	0.9619	0.18718	0.024502	2.2e-14	0.00577124	0.456727
ASRGL1	ASRGL1_11_62042879_62448197	cis	chr11:62371418:C:T	1	chr11:62305001:C:G	rs11231024	11	62305001	G	C	0.331	0.9615	0.18718	0.024505	2.2e-14	0.00572498	0.456602
ASRGL1	ASRGL1_11_62042879_62448197	cis	chr11:62371418:C:T	1	chr11:62301054:G:A	rs17157147	11	62301054	A	G	0.4006	0.9453	-0.18658	0.023692	4.2e-15	0.00567238	0.268502
ASRGL1	ASRGL1_11_62042879_62448197	cis	chr11:62357038:A:G	2	chr11:62357038:A:G	rs763414105	11	62357038	G	A	0.0042	0.985	-1.1005	0.17488	2.7e-10	0.959173	0
ASRGL1	ASRGL1_19_11759110_12412406	trans	chr19:11903540:C:G	1	chr19:11903540:C:G	rs11671654	19	11903540	C	G	0.4945	0.8894	-0.22083	0.023782	1.5e-20	0.953798	0.486347
ATF2	ATF2_14_105737742_106810875	trans	chr14:105863242:C:T	1	chr14:105863242:C:T	.	14	105863242	C	T	0.7837	1	-0.177933	0.0276686	1.3e-10	0.999984	0.00796284
ATF2	ATF2_14_105737742_106810875	trans	chr14:105906786:G:T	2	chr14:105906786:G:T	rs199610065	14	105906786	G	T	0.9673	0.5597	-0.489662	0.0839173	5.4e-09	0.217022	0.000431715
ATF2	ATF2_14_105737742_106810875	trans	chr14:105906786:G:T	2	chr14:105906777:G:A	rs544615036	14	105906777	G	A	0.9672	0.5582	-0.489385	0.083971	5.6e-09	0.209851	0.000684768
ATF2	ATF2_14_105737742_106810875	trans	chr14:105906786:G:T	2	chr14:105906778:C:T	rs563066338	14	105906778	C	T	0.9672	0.5582	-0.489272	0.0839703	5.7e-09	0.208385	0.000684626
ATF2	ATF2_14_105737742_106810875	trans	chr14:105906786:G:T	2	chr14:105906802:C:T	rs184555274	14	105906802	C	T	0.9672	0.5583	-0.488268	0.0839208	5.9e-09	0.192414	0.000476318
ATF2	ATF2_14_105737742_106810875	trans	chr14:105906786:G:T	2	chr14:105906757:G:C	rs191442260	14	105906757	G	C	0.9665	0.5579	-0.484007	0.0831089	5.8e-09	0.147069	0.000312602
ATP5IF1	ATP5IF1_1_28105698_28843935	cis	chr1:28235725:A:T	1	chr1:28235725:A:T	rs2232717	1	28235725	T	A	0.093	0.937	0.26365	0.039767	3.4e-11	0.0192256	0.246542
ATP5IF1	ATP5IF1_1_28105698_28843935	cis	chr1:28235725:A:T	1	chr1:28234425:C:T	rs12131215	1	28234425	T	C	0.093	0.937	0.26363	0.039767	3.4e-11	0.0191744	0.246991
ATP5IF1	ATP5IF1_1_28105698_28843935	cis	chr1:28235725:A:T	1	chr1:28236573:C:T	rs2078348	1	28236573	T	C	0.0931	0.9369	0.26352	0.039755	3.4e-11	0.0189275	0.247291
ATP5IF1	ATP5IF1_1_28105698_28843935	cis	chr1:28235725:A:T	1	chr1:28209700:G:A	rs3767306	1	28209700	A	G	0.0927	0.932	0.26443	0.039925	3.5e-11	0.0184859	0.24669
ATP5IF1	ATP5IF1_1_28105698_28843935	cis	chr1:28235725:A:T	1	chr1:28229068:C:A	rs3753863	1	28229068	A	C	0.0938	0.9383	0.26186	0.03957	3.7e-11	0.0174303	0.246955
ATP5IF1	ATP5IF1_1_28105698_28843935	cis	chr1:28235725:A:T	1	chr1:28217607:G:T	rs11247763	1	28217607	T	G	0.095	0.9216	0.26299	0.039658	3.3e-11	0.0169297	0.2468
ATP5IF1	ATP5IF1_1_28105698_28843935	cis	chr1:28235725:A:T	1	chr1:28227486:G:A	rs12121731	1	28227486	A	G	0.0933	0.9365	0.26261	0.039725	3.8e-11	0.0167555	0.254603
ATP5IF1	ATP5IF1_1_28105698_28843935	cis	chr1:28235725:A:T	1	chr1:28240694:G:A	rs12129991	1	28240694	A	G	0.0932	0.9372	0.26238	0.039741	4.1e-11	0.0162656	0.247416
ATP5IF1	ATP5IF1_1_28105698_28843935	cis	chr1:28235725:A:T	1	chr1:28213198:C:T	rs12402284	1	28213198	T	C	0.0946	0.9201	0.26067	0.03989	6.4e-11	0.0110868	0.247051
ATP5IF1	ATP5IF1_1_28105698_28843935	cis	chr1:28235725:A:T	1	chr1:28213128:C:G	rs12402264	1	28213128	G	C	0.0946	0.9201	0.26066	0.039891	6.4e-11	0.0110587	0.246955
ATP5IF1	ATP5IF1_1_28105698_28843935	cis	chr1:28235725:A:T	1	chr1:28215812:C:T	rs12122431	1	28215812	T	C	0.1003	0.9502	0.249	0.038039	5.9e-11	0.00934439	0.291479
ATP5IF1	ATP5IF1_1_28105698_28843935	cis	chr1:28235725:A:T	1	chr1:28215813:A:G	rs12141171	1	28215813	G	A	0.1003	0.9502	0.249	0.038039	5.9e-11	0.00934439	0.292193
ATP5IF1	ATP5IF1_1_28105698_28843935	cis	chr1:28235725:A:T	1	chr1:28222194:A:C	rs539700	1	28222194	C	A	0.1002	0.9566	0.24813	0.037941	6.2e-11	0.00905892	0.292339
ATP5IF1	ATP5IF1_1_28105698_28843935	cis	chr1:28235725:A:T	1	chr1:28211016:A:T	rs520800	1	28211016	T	A	0.1	0.9545	0.24859	0.038016	6.2e-11	0.0090084	0.291538
ATP5IF1	ATP5IF1_1_28105698_28843935	cis	chr1:28235725:A:T	1	chr1:28213710:C:T	rs496778	1	28213710	T	C	0.1002	0.956	0.24809	0.037944	6.2e-11	0.00897677	0.292442
ATP5IF1	ATP5IF1_1_28105698_28843935	cis	chr1:28235725:A:T	1	chr1:28221547:G:C	rs536890	1	28221547	C	G	0.0995	0.9462	0.25042	0.038304	6.3e-11	0.00890007	0.359048
ATP5IF1	ATP5IF1_1_28105698_28843935	cis	chr1:28235725:A:T	1	chr1:28211973:T:C	rs1152338	1	28211973	C	T	0.1002	0.9558	0.24801	0.037946	6.3e-11	0.00884755	0.292441
ATP5IF1	ATP5IF1_1_28105698_28843935	cis	chr1:28235725:A:T	1	chr1:28211693:G:A	rs490633	1	28211693	A	G	0.1	0.954	0.24848	0.03802	6.3e-11	0.00881483	0.292086
ATP5IF1	ATP5IF1_1_28105698_28843935	cis	chr1:28235725:A:T	1	chr1:28218148:T:G	rs7550531	1	28218148	G	T	0.1003	0.9569	0.24782	0.037916	6.3e-11	0.00880719	0.358715
ATP5IF1	ATP5IF1_1_28105698_28843935	cis	chr1:28235725:A:T	1	chr1:28218803:T:C	rs12096842	1	28218803	C	T	0.1003	0.9569	0.24782	0.037916	6.3e-11	0.00880719	0.359101
ATP5IF1	ATP5IF1_1_28105698_28843935	cis	chr1:28235725:A:T	1	chr1:28219333:A:G	rs563761	1	28219333	G	A	0.1003	0.9568	0.24782	0.03792	6.3e-11	0.00876538	0.35891
ATP5IF1	ATP5IF1_1_28105698_28843935	cis	chr1:28235725:A:T	1	chr1:28221605:T:C	rs537713	1	28221605	C	T	0.1003	0.9568	0.24782	0.03792	6.3e-11	0.00876538	0.359034
ATP5IF1	ATP5IF1_1_28105698_28843935	cis	chr1:28235725:A:T	1	chr1:28218502:G:A	rs61787033	1	28218502	A	G	0.1003	0.9563	0.24788	0.037928	6.3e-11	0.00876113	0.359161
ATP5IF1	ATP5IF1_1_28105698_28843935	cis	chr1:28235725:A:T	1	chr1:28219747:A:G	rs571131	1	28219747	G	A	0.1003	0.9566	0.24782	0.03792	6.4e-11	0.00876035	0.390991
ATP5IF1	ATP5IF1_1_28105698_28843935	cis	chr1:28235725:A:T	1	chr1:28193341:T:C	rs905909	1	28193341	C	T	0.0984	0.9563	0.25017	0.038264	6.2e-11	0.00875558	0.294897
ATP5IF1	ATP5IF1_1_28105698_28843935	cis	chr1:28235725:A:T	1	chr1:28220015:A:AGTG	rs34488413	1	28220015	AGTG	A	0.1002	0.9565	0.24774	0.037926	6.5e-11	0.00858716	0.358525
ATP5IF1	ATP5IF1_1_28105698_28843935	cis	chr1:28235725:A:T	1	chr1:28185707:AG:A	rs61162988	1	28185707	A	AG	0.098	0.9522	0.25108	0.038422	6.4e-11	0.00857618	0.289547
ATP5IF1	ATP5IF1_1_28105698_28843935	cis	chr1:28235725:A:T	1	chr1:28226866:A:G	rs505966	1	28226866	G	A	0.0993	0.9643	0.24787	0.037943	6.5e-11	0.00838631	0.26603
ATP5IF1	ATP5IF1_1_28105698_28843935	cis	chr1:28235725:A:T	1	chr1:28233309:T:C	rs489207	1	28233309	C	T	0.0995	0.9679	0.24707	0.037822	6.5e-11	0.0083779	0.292265
ATP5IF1	ATP5IF1_1_28105698_28843935	cis	chr1:28235725:A:T	1	chr1:28233063:C:G	rs510803	1	28233063	G	C	0.0995	0.968	0.24704	0.037821	6.5e-11	0.0083388	0.291896
ATP5IF1	ATP5IF1_1_28105698_28843935	cis	chr1:28235725:A:T	1	chr1:28233183:A:G	rs474597	1	28233183	G	A	0.0995	0.968	0.24704	0.037821	6.5e-11	0.0083388	0.292113
ATP5IF1	ATP5IF1_1_28105698_28843935	cis	chr1:28235725:A:T	1	chr1:28196381:T:C	rs2011083	1	28196381	C	T	0.099	0.9596	0.24851	0.03806	6.6e-11	0.00833529	0.300125
ATP5IF1	ATP5IF1_1_28105698_28843935	cis	chr1:28235725:A:T	1	chr1:28197194:G:A	rs788634	1	28197194	A	G	0.0992	0.9617	0.24802	0.037987	6.6e-11	0.00831158	0.294671
ATP5IF1	ATP5IF1_1_28105698_28843935	cis	chr1:28235725:A:T	1	chr1:28197854:G:T	rs788635	1	28197854	T	G	0.0992	0.9617	0.24802	0.037987	6.6e-11	0.00831158	0.29454
ATP5IF1	ATP5IF1_1_28105698_28843935	cis	chr1:28235725:A:T	1	chr1:28196036:T:C	rs12132169	1	28196036	C	T	0.0992	0.9619	0.24799	0.037984	6.6e-11	0.00829832	0.29488
ATP5IF1	ATP5IF1_1_28105698_28843935	cis	chr1:28235725:A:T	1	chr1:28201711:C:G	rs12060587	1	28201711	G	C	0.0993	0.962	0.2477	0.037962	6.8e-11	0.00806973	0.290753
ATP5IF1	ATP5IF1_1_28105698_28843935	cis	chr1:28235725:A:T	1	chr1:28200500:A:G	rs1049504	1	28200500	G	A	0.0993	0.9622	0.24769	0.037961	6.8e-11	0.00806159	0.358946
ATP5IF1	ATP5IF1_1_28105698_28843935	cis	chr1:28235725:A:T	1	chr1:28202291:C:T	rs12095236	1	28202291	T	C	0.0993	0.9622	0.24769	0.037961	6.8e-11	0.00806159	0.359141
ATP5IF1	ATP5IF1_1_28105698_28843935	cis	chr1:28235725:A:T	1	chr1:28235345:T:G	rs573995	1	28235345	G	T	0.0995	0.9668	0.24688	0.037853	6.9e-11	0.00789714	0.292085
ATP5IF1	ATP5IF1_1_28105698_28843935	cis	chr1:28235725:A:T	1	chr1:28235741:C:G	rs479572	1	28235741	G	C	0.0995	0.9665	0.24684	0.037855	7e-11	0.00779351	0.291578
ATP5IF1	ATP5IF1_1_28105698_28843935	cis	chr1:28235725:A:T	1	chr1:28226418:G:A	rs12120639	1	28226418	A	G	0.0992	0.9656	0.24716	0.037916	7.1e-11	0.00775125	0.265149
ATP5IF1	ATP5IF1_1_28105698_28843935	cis	chr1:28235725:A:T	1	chr1:28247196:A:AG	rs113355350	1	28247196	AG	A	0.0995	0.969	0.24635	0.037819	7.3e-11	0.00773521	0.268503
ATP5IF1	ATP5IF1_1_28105698_28843935	cis	chr1:28235725:A:T	1	chr1:28241586:T:C	rs548197	1	28241586	C	T	0.0984	0.9591	0.24907	0.038269	7.6e-11	0.00769438	0.291229
ATP5IF1	ATP5IF1_1_28105698_28843935	cis	chr1:28235725:A:T	1	chr1:28233499:T:TTACA	rs34511454	1	28233499	TTACA	T	0.0991	0.9648	0.24742	0.03794	7e-11	0.00767565	0.291527
ATP5IF1	ATP5IF1_1_28105698_28843935	cis	chr1:28235725:A:T	1	chr1:28224939:G:A	rs7518571	1	28224939	A	G	0.0993	0.9661	0.24686	0.037887	7.2e-11	0.00762175	0.268876
ATP5IF1	ATP5IF1_1_28105698_28843935	cis	chr1:28235725:A:T	1	chr1:28223554:A:G	rs506578	1	28223554	G	A	0.0992	0.9552	0.24865	0.038166	7.3e-11	0.00757368	0.287347
ATP5IF1	ATP5IF1_1_28105698_28843935	cis	chr1:28235725:A:T	1	chr1:28245806:G:C	rs12129745	1	28245806	C	G	0.0967	0.9439	0.25255	0.038827	7.8e-11	0.00750506	0.319476
ATP5IF1	ATP5IF1_1_28105698_28843935	cis	chr1:28235725:A:T	1	chr1:28234069:T:C	rs482941	1	28234069	C	T	0.0996	0.9684	0.24619	0.037796	7.3e-11	0.00749498	0.292229
ATP5IF1	ATP5IF1_1_28105698_28843935	cis	chr1:28235725:A:T	1	chr1:28235495:G:A	rs482249	1	28235495	A	G	0.0996	0.9685	0.24615	0.037796	7.4e-11	0.00745276	0.359283
ATP5IF1	ATP5IF1_1_28105698_28843935	cis	chr1:28235725:A:T	1	chr1:28191754:T:C	rs2456267	1	28191754	C	T	0.099	0.9601	0.24793	0.038063	7.3e-11	0.00744784	0.297697
ATP5IF1	ATP5IF1_1_28105698_28843935	cis	chr1:28235725:A:T	1	chr1:28186262:G:C	rs2481982	1	28186262	C	G	0.099	0.9601	0.24787	0.038062	7.4e-11	0.00739615	0.294345
ATP5IF1	ATP5IF1_1_28105698_28843935	cis	chr1:28235725:A:T	1	chr1:28192554:G:A	rs12406294	1	28192554	A	G	0.099	0.9603	0.24784	0.038056	7.4e-11	0.00738887	0.303318
ATP5IF1	ATP5IF1_1_28105698_28843935	cis	chr1:28235725:A:T	1	chr1:28236165:A:G	rs12154	1	28236165	G	A	0.0996	0.9664	0.24633	0.037833	7.5e-11	0.00738309	0.29276
ATP5IF1	ATP5IF1_1_28105698_28843935	cis	chr1:28235725:A:T	1	chr1:28247324:C:T	rs492554	1	28247324	T	C	0.1022	0.9996	0.23961	0.036839	7.8e-11	0.00737874	0.291856
ATP5IF1	ATP5IF1_1_28105698_28843935	cis	chr1:28235725:A:T	1	chr1:28236029:C:A	rs476843	1	28236029	A	C	0.0997	0.9674	0.2461	0.037799	7.5e-11	0.00736123	0.292388
ATP5IF1	ATP5IF1_1_28105698_28843935	cis	chr1:28235725:A:T	1	chr1:28192029:C:T	rs2453918	1	28192029	T	C	0.0992	0.9625	0.24735	0.037985	7.4e-11	0.00735793	0.294375
ATP5IF1	ATP5IF1_1_28105698_28843935	cis	chr1:28235725:A:T	1	chr1:28192724:G:A	rs61786982	1	28192724	A	G	0.0992	0.9625	0.24735	0.037985	7.4e-11	0.00735793	0.294422
ATP5IF1	ATP5IF1_1_28105698_28843935	cis	chr1:28235725:A:T	1	chr1:28187516:T:A	rs2989475	1	28187516	A	T	0.0992	0.9623	0.24737	0.037991	7.4e-11	0.00735749	0.294665
ATP5IF1	ATP5IF1_1_28105698_28843935	cis	chr1:28235725:A:T	1	chr1:28183819:A:G	rs11247759	1	28183819	G	A	0.0993	0.9608	0.24743	0.037999	7.4e-11	0.0073528	0.29486
ATP5IF1	ATP5IF1_1_28105698_28843935	cis	chr1:28235725:A:T	1	chr1:28192893:T:C	rs61787028	1	28192893	C	T	0.0992	0.9626	0.2473	0.03798	7.4e-11	0.0073345	0.361683
ATP5IF1	ATP5IF1_1_28105698_28843935	cis	chr1:28235725:A:T	1	chr1:28193650:C:T	rs905908	1	28193650	T	C	0.0992	0.9626	0.24729	0.037979	7.5e-11	0.00732657	0.361667
ATP5IF1	ATP5IF1_1_28105698_28843935	cis	chr1:28235725:A:T	1	chr1:28223937:C:T	rs481640	1	28223937	T	C	0.1001	0.9635	0.24613	0.037815	7.6e-11	0.00730651	0.291701
ATP5IF1	ATP5IF1_1_28105698_28843935	cis	chr1:28235725:A:T	1	chr1:28247845:A:C	rs479144	1	28247845	C	A	0.0996	0.969	0.24597	0.037816	7.8e-11	0.00729138	0.293069
ATP5IF1	ATP5IF1_1_28105698_28843935	cis	chr1:28235725:A:T	1	chr1:28222417:C:T	rs521587	1	28222417	T	C	0.1	0.9612	0.24659	0.037891	7.6e-11	0.00728895	0.294233
ATP5IF1	ATP5IF1_1_28105698_28843935	cis	chr1:28235725:A:T	1	chr1:28222442:C:T	rs537737	1	28222442	T	C	0.1	0.9612	0.24659	0.037891	7.6e-11	0.00728895	0.292032
ATP5IF1	ATP5IF1_1_28105698_28843935	cis	chr1:28235725:A:T	1	chr1:28241582:T:C	rs548177	1	28241582	C	T	0.0982	0.9576	0.24891	0.038333	8.4e-11	0.00717421	0.291143
ATP5IF1	ATP5IF1_1_28105698_28843935	cis	chr1:28235725:A:T	1	chr1:28189881:T:G	rs111715719	1	28189881	G	T	0.0993	0.963	0.24696	0.037955	7.7e-11	0.00708794	0.361619
ATP5IF1	ATP5IF1_1_28105698_28843935	cis	chr1:28235725:A:T	1	chr1:28208722:T:C	rs510379	1	28208722	C	T	0.1025	0.9989	0.23916	0.036764	7.8e-11	0.00705593	0.359106
ATP5IF1	ATP5IF1_1_28105698_28843935	cis	chr1:28235725:A:T	1	chr1:28188781:T:C	rs2938867	1	28188781	C	T	0.0993	0.963	0.24694	0.037956	7.7e-11	0.0070468	0.294837
ATP5IF1	ATP5IF1_1_28105698_28843935	cis	chr1:28235725:A:T	1	chr1:28242465:C:T	rs546706	1	28242465	T	C	0.0998	0.9694	0.24536	0.03777	8.2e-11	0.00697332	0.293352
ATP5IF1	ATP5IF1_1_28105698_28843935	cis	chr1:28235725:A:T	1	chr1:28242638:C:G	rs489620	1	28242638	G	C	0.0998	0.9694	0.24536	0.03777	8.2e-11	0.00697332	0.359773
ATP5IF1	ATP5IF1_1_28105698_28843935	cis	chr1:28235725:A:T	1	chr1:28243129:G:A	rs484954	1	28243129	A	G	0.0998	0.9694	0.24536	0.03777	8.2e-11	0.00697332	0.293291
ATP5IF1	ATP5IF1_1_28105698_28843935	cis	chr1:28235725:A:T	1	chr1:28243668:A:G	rs514694	1	28243668	G	A	0.0998	0.9694	0.24536	0.03777	8.2e-11	0.00697332	0.293965
ATP5IF1	ATP5IF1_1_28105698_28843935	cis	chr1:28235725:A:T	1	chr1:28243838:G:A	rs534121	1	28243838	A	G	0.0998	0.9694	0.24536	0.03777	8.2e-11	0.00697332	0.293006
ATP5IF1	ATP5IF1_1_28105698_28843935	cis	chr1:28235725:A:T	1	chr1:28244524:C:T	rs528482	1	28244524	T	C	0.0998	0.9694	0.24536	0.03777	8.2e-11	0.00697332	0.293298
ATP5IF1	ATP5IF1_1_28105698_28843935	cis	chr1:28235725:A:T	1	chr1:28243722:G:C	rs535708	1	28243722	C	G	0.0997	0.9693	0.24537	0.037771	8.2e-11	0.00697074	0.293257
ATP5IF1	ATP5IF1_1_28105698_28843935	cis	chr1:28235725:A:T	1	chr1:28248610:T:G	rs530426	1	28248610	G	T	0.0995	0.9672	0.24603	0.037863	8.1e-11	0.00695688	0.292928
ATP5IF1	ATP5IF1_1_28105698_28843935	cis	chr1:28235725:A:T	1	chr1:28248629:T:G	rs546569	1	28248629	G	T	0.0995	0.9672	0.24603	0.037863	8.1e-11	0.00695688	0.293286
ATP5IF1	ATP5IF1_1_28105698_28843935	cis	chr1:28235725:A:T	1	chr1:28242653:G:A	rs489589	1	28242653	A	G	0.0997	0.968	0.24556	0.037806	8.3e-11	0.00694584	0.292191
ATP5IF1	ATP5IF1_1_28105698_28843935	cis	chr1:28235725:A:T	1	chr1:28247532:T:A	rs515437	1	28247532	A	T	0.0997	0.9697	0.24524	0.037783	8.5e-11	0.00675627	0.293127
ATP5IF1	ATP5IF1_1_28105698_28843935	cis	chr1:28235725:A:T	1	chr1:28228915:G:A	rs567086	1	28228915	A	G	0.0999	0.9672	0.2456	0.037793	8.1e-11	0.00671375	0.358871
ATP5IF1	ATP5IF1_1_28105698_28843935	cis	chr1:28235725:A:T	1	chr1:28230578:C:T	rs547100	1	28230578	T	C	0.0999	0.9672	0.2456	0.037793	8.1e-11	0.00671375	0.35882
ATP5IF1	ATP5IF1_1_28105698_28843935	cis	chr1:28235725:A:T	1	chr1:28232721:T:C	rs559509	1	28232721	C	T	0.0999	0.9672	0.2456	0.037793	8.1e-11	0.00671375	0.359283
ATP5IF1	ATP5IF1_1_28105698_28843935	cis	chr1:28235725:A:T	1	chr1:28190868:C:A	rs2481974	1	28190868	A	C	0.1026	0.9993	0.23894	0.036761	8e-11	0.00668503	0.358779
ATP5IF1	ATP5IF1_1_28105698_28843935	cis	chr1:28235725:A:T	1	chr1:28237768:A:G	rs9508	1	28237768	G	A	0.1024	0.9999	0.23886	0.036811	8.6e-11	0.00655132	0.292986
ATP5IF1	ATP5IF1_1_28105698_28843935	cis	chr1:28235725:A:T	1	chr1:28238254:CACAG:C	rs4071586	1	28238254	C	CACAG	0.0997	0.9685	0.24521	0.037785	8.6e-11	0.00652587	0.292402
ATP5IF1	ATP5IF1_1_28105698_28843935	cis	chr1:28235725:A:T	1	chr1:28239662:G:A	rs580114	1	28239662	A	G	0.0997	0.9686	0.24516	0.037782	8.7e-11	0.00649845	0.29328
ATP5IF1	ATP5IF1_1_28105698_28843935	cis	chr1:28235725:A:T	1	chr1:28239893:T:G	rs518273	1	28239893	G	T	0.0997	0.9686	0.24516	0.037782	8.7e-11	0.00649845	0.293152
ATP5IF1	ATP5IF1_1_28105698_28843935	cis	chr1:28235725:A:T	1	chr1:28240097:G:T	rs576550	1	28240097	T	G	0.0997	0.9686	0.24516	0.037782	8.7e-11	0.00649845	0.293141
ATP5IF1	ATP5IF1_1_28105698_28843935	cis	chr1:28235725:A:T	1	chr1:28240229:T:A	rs6688791	1	28240229	A	T	0.0997	0.9686	0.24516	0.037782	8.7e-11	0.00649845	0.293233
ATP5IF1	ATP5IF1_1_28105698_28843935	cis	chr1:28235725:A:T	1	chr1:28240564:C:T	rs529790	1	28240564	T	C	0.0997	0.9686	0.24516	0.037782	8.7e-11	0.00649845	0.293111
ATP5IF1	ATP5IF1_1_28105698_28843935	cis	chr1:28235725:A:T	1	chr1:28240990:A:G	rs526050	1	28240990	G	A	0.0997	0.9685	0.24516	0.037782	8.7e-11	0.00649845	0.293156
ATP5IF1	ATP5IF1_1_28105698_28843935	cis	chr1:28235725:A:T	1	chr1:28240590:A:G	rs529726	1	28240590	G	A	0.0999	0.9672	0.24505	0.037787	8.9e-11	0.00634127	0.292899
ATP5IF1	ATP5IF1_1_28105698_28843935	cis	chr1:28235725:A:T	1	chr1:28207372:C:T	rs4387200	1	28207372	T	C	0.0994	0.9588	0.24655	0.03801	8.8e-11	0.00631886	0.359113
ATP5IF1	ATP5IF1_1_28105698_28843935	cis	chr1:28235725:A:T	1	chr1:28241747:T:A	rs498501	1	28241747	A	T	0.0997	0.9681	0.24506	0.037794	8.9e-11	0.00630945	0.293159
ATP5IF1	ATP5IF1_1_28105698_28843935	cis	chr1:28235725:A:T	1	chr1:28207772:T:G	rs61787030	1	28207772	G	T	0.0991	0.9571	0.24707	0.038097	8.9e-11	0.00627857	0.292728
ATP5IF1	ATP5IF1_1_28105698_28843935	cis	chr1:28235725:A:T	1	chr1:28237741:A:G	rs8559	1	28237741	G	A	0.1025	0.9999	0.23819	0.036746	9.1e-11	0.00614193	0.359869
ATP5IF1	ATP5IF1_1_28105698_28843935	cis	chr1:28235725:A:T	1	chr1:28189292:G:A	rs61786981	1	28189292	A	G	0.0987	0.9586	0.24725	0.038134	9e-11	0.0060877	0.361738
ATP5IF1	ATP5IF1_1_28105698_28843935	cis	chr1:28235725:A:T	1	chr1:28235349:T:G	rs537095	1	28235349	G	T	0.1018	0.9582	0.24429	0.037714	9.3e-11	0.00571489	0.292051
ATP5IF1	ATP5IF1_1_28105698_28843935	cis	chr1:28235725:A:T	1	chr1:28245696:C:T	rs12137239	1	28245696	T	C	0.0991	0.9667	0.24487	0.037957	1.1e-10	0.00516147	0.292162
ATP5IF1	ATP5IF1_1_28105698_28843935	cis	chr1:28235725:A:T	1	chr1:28245716:T:C	rs12127089	1	28245716	C	T	0.0991	0.9667	0.24486	0.037957	1.1e-10	0.0051502	0.292108
ATP5IF1	ATP5IF1_1_28105698_28843935	cis	chr1:28235725:A:T	1	chr1:28245969:C:T	rs568095	1	28245969	T	C	0.0991	0.9667	0.24486	0.037957	1.1e-10	0.0051502	0.293462
ATP5IF1	ATP5IF1_1_28105698_28843935	cis	chr1:28235725:A:T	1	chr1:28212176:T:A	rs551739785	1	28212176	A	T	0.0991	0.9009	0.25302	0.039407	1.4e-10	0.00496464	0.0236202
ATP5IF1	ATP5IF1_1_28105698_28843935	cis	chr1:28235725:A:T	1	chr1:28244307:T:C	rs61785396	1	28244307	C	T	0.0843	0.8812	0.27546	0.042943	1.4e-10	0.00494241	0.2779
ATP5IF1	ATP5IF1_1_28105698_28843935	cis	chr1:28235725:A:T	1	chr1:28250821:G:A	rs499059	1	28250821	A	G	0.1021	0.9517	0.24259	0.037768	1.3e-10	0.00480117	0.331783
ATP5IF1	ATP5IF1_1_28105698_28843935	cis	chr1:28235725:A:T	1	chr1:28207105:C:T	rs4243822	1	28207105	T	C	0.0993	0.9582	0.24484	0.038025	1.2e-10	0.00471954	0.292016
ATP5IF1	ATP5IF1_1_28105698_28843935	cis	chr1:28235725:A:T	1	chr1:28265838:T:TA	rs143693152	1	28265838	TA	T	0.0964	0.9455	0.24997	0.039081	1.6e-10	0.00443697	0.240975
ATP5IF1	ATP5IF1_1_28105698_28843935	cis	chr1:28235725:A:T	1	chr1:28287959:A:G	rs61551936	1	28287959	G	A	0.0974	0.9201	0.25161	0.039259	1.5e-10	0.00440662	0.296029
ATP5IF1	ATP5IF1_1_28105698_28843935	cis	chr1:28235725:A:T	1	chr1:28250537:C:T	rs692921	1	28250537	T	C	0.1022	0.9518	0.24195	0.037746	1.5e-10	0.00440185	0.333997
ATP5IF1	ATP5IF1_1_28105698_28843935	cis	chr1:28235725:A:T	1	chr1:28250746:T:C	rs499926	1	28250746	C	T	0.1022	0.9522	0.24174	0.03773	1.5e-10	0.00431985	0.332567
ATP5IF1	ATP5IF1_1_28105698_28843935	cis	chr1:28235725:A:T	1	chr1:28221353:G:A	rs796848	1	28221353	A	G	0.1044	0.9326	0.24217	0.037675	1.3e-10	0.00427489	0.465914
ATP5IF1	ATP5IF1_1_28105698_28843935	cis	chr1:28235725:A:T	1	chr1:28250408:G:A	rs502791	1	28250408	A	G	0.1022	0.9524	0.24145	0.037721	1.5e-10	0.00416496	0.330864
ATP5IF1	ATP5IF1_1_28105698_28843935	cis	chr1:28235725:A:T	1	chr1:28250444:A:C	rs502680	1	28250444	C	A	0.1022	0.9524	0.24145	0.037721	1.5e-10	0.00416496	0.33672
ATP5IF1	ATP5IF1_1_28105698_28843935	cis	chr1:28235725:A:T	1	chr1:28264562:CT:C	rs35864328	1	28264562	C	CT	0.1016	0.9643	0.24124	0.037737	1.6e-10	0.00400208	0.315516
ATP5IF1	ATP5IF1_1_28105698_28843935	cis	chr1:28235725:A:T	1	chr1:28244309:C:T	rs112807782	1	28244309	T	C	0.0855	0.8676	0.27402	0.042976	1.8e-10	0.00385347	0.289871
ATP5IF1	ATP5IF1_1_28105698_28843935	cis	chr1:28235725:A:T	1	chr1:28207431:TTTG:T	rs143873627	1	28207431	T	TTTG	0.0962	0.9171	0.25332	0.03965	1.7e-10	0.00370437	0.246124
ATP5IF1	ATP5IF1_1_28105698_28843935	cis	chr1:28235725:A:T	1	chr1:28263808:T:C	rs502273	1	28263808	C	T	0.1055	0.9989	0.23239	0.036483	1.9e-10	0.00355482	0.315485
ATP5IF1	ATP5IF1_1_28105698_28843935	cis	chr1:28235725:A:T	1	chr1:28251705:C:T	rs579928	1	28251705	T	C	0.1019	0.9531	0.24006	0.037806	2.2e-10	0.00321826	0.332322
ATP5IF1	ATP5IF1_1_28105698_28843935	cis	chr1:28235725:A:T	1	chr1:28257234:A:G	rs9438535	1	28257234	G	A	0.1016	0.9654	0.23973	0.03771	2.1e-10	0.00316055	0.310748
ATP5IF1	ATP5IF1_1_28105698_28843935	cis	chr1:28235725:A:T	1	chr1:28207491:G:T	rs61787029	1	28207491	T	G	0.1044	0.9294	0.24059	0.037742	1.8e-10	0.00299094	0.466005
ATP5IF1	ATP5IF1_1_28105698_28843935	cis	chr1:28235725:A:T	1	chr1:28263759:C:T	rs503048	1	28263759	T	C	0.1029	0.9727	0.23666	0.037369	2.4e-10	0.00284155	0.315679
ATP5IF1	ATP5IF1_1_28105698_28843935	cis	chr1:28235725:A:T	1	chr1:28252690:C:T	rs1315398	1	28252690	T	C	0.1017	0.9515	0.23957	0.037891	2.6e-10	0.00267371	0.264057
ATP5IF1	ATP5IF1_1_28105698_28843935	cis	chr1:28235725:A:T	1	chr1:28262824:A:T	rs12127864	1	28262824	T	A	0.1026	0.9702	0.2367	0.03745	2.6e-10	0.00265286	0.314484
ATP5IF1	ATP5IF1_1_28105698_28843935	cis	chr1:28235725:A:T	1	chr1:28262724:T:C	rs7548469	1	28262724	C	T	0.103	0.9665	0.23631	0.03743	2.7e-10	0.00260919	0.319949
ATP5IF1	ATP5IF1_1_28105698_28843935	cis	chr1:28235725:A:T	1	chr1:28262821:C:G	rs12138793	1	28262821	G	C	0.103	0.9665	0.23631	0.03743	2.7e-10	0.00260919	0.319239
ATP5IF1	ATP5IF1_1_28105698_28843935	cis	chr1:28235725:A:T	1	chr1:28252113:C:T	rs576433	1	28252113	T	C	0.1022	0.9528	0.23872	0.037775	2.6e-10	0.00257761	0.331903
ATP5IF1	ATP5IF1_1_28105698_28843935	cis	chr1:28235725:A:T	1	chr1:28252314:A:G	rs508926	1	28252314	G	A	0.1022	0.9528	0.23872	0.037775	2.6e-10	0.00257761	0.33324
ATP5IF1	ATP5IF1_1_28105698_28843935	cis	chr1:28235725:A:T	1	chr1:28252484:T:C	rs507238	1	28252484	C	T	0.1022	0.9528	0.23872	0.037775	2.6e-10	0.00257761	0.332426
ATP5IF1	ATP5IF1_1_28105698_28843935	cis	chr1:28235725:A:T	1	chr1:28252763:C:T	rs1283620	1	28252763	T	C	0.1022	0.9528	0.23872	0.037775	2.6e-10	0.00257761	0.331418
ATP5IF1	ATP5IF1_1_28105698_28843935	cis	chr1:28235725:A:T	1	chr1:28253865:G:A	rs1298933	1	28253865	A	G	0.1022	0.9528	0.23872	0.037775	2.6e-10	0.00257761	0.332367
ATRAID	ATRAID_2_27027601_27724940	cis	chr2:27167083:CA:C	1	chr2:27167083:CA:C	rs34303460	2	27167083	CA	C	0.1513	0.8803	0.2433	0.033655	4.9e-13	0.0237214	0.298045
ATRAID	ATRAID_2_27027601_27724940	cis	chr2:27167083:CA:C	1	chr2:27303813:C:G	rs72817542	2	27303813	G	C	0.1398	0.9783	0.23648	0.033028	8.1e-13	0.0144581	0.201168
ATRAID	ATRAID_2_27027601_27724940	cis	chr2:27167083:CA:C	1	chr2:27182967:A:G	rs1821986	2	27182967	A	G	0.1643	0.8271	0.24021	0.033594	8.7e-13	0.0135261	0.289779
ATRAID	ATRAID_2_27027601_27724940	cis	chr2:27167083:CA:C	1	chr2:27246566:A:ACT	rs10622772	2	27246566	ACT	A	0.1407	0.9803	0.23604	0.033021	8.8e-13	0.0133214	0.289628
ATRAID	ATRAID_2_27027601_27724940	cis	chr2:27167083:CA:C	1	chr2:27248157:C:T	rs1561535	2	27248157	T	C	0.14	0.975	0.23666	0.033167	9.7e-13	0.0121539	0.283528
ATRAID	ATRAID_2_27027601_27724940	cis	chr2:27167083:CA:C	1	chr2:27189395:A:G	rs1659699	2	27189395	A	G	0.1534	0.9055	0.23573	0.033129	1.1e-12	0.0105957	0.290263
ATRAID	ATRAID_2_27027601_27724940	cis	chr2:27167083:CA:C	1	chr2:27201768:G:A	rs1395	2	27201768	G	A	0.1397	0.9997	0.23262	0.032744	1.2e-12	0.00976332	0.301707
ATRAID	ATRAID_2_27027601_27724940	cis	chr2:27167083:CA:C	1	chr2:27175328:T:A	rs2580754	2	27175328	T	A	0.1511	0.9032	0.23638	0.033287	1.2e-12	0.00956848	0.299465
ATRAID	ATRAID_2_27027601_27724940	cis	chr2:27167083:CA:C	1	chr2:27269806:C:T	rs113353646	2	27269806	T	C	0.1409	0.9868	0.23257	0.032763	1.3e-12	0.00937321	0.224153
ATRAID	ATRAID_2_27027601_27724940	cis	chr2:27167083:CA:C	1	chr2:27194399:GATC:G	rs10589099	2	27194399	GATC	G	0.1508	0.9107	0.2352	0.033138	1.3e-12	0.00933354	0.290318
ATRAID	ATRAID_2_27027601_27724940	cis	chr2:27167083:CA:C	1	chr2:27194183:G:A	rs60555785	2	27194183	G	A	0.1508	0.9106	0.23496	0.033141	1.3e-12	0.00883691	0.289923
ATRAID	ATRAID_2_27027601_27724940	cis	chr2:27167083:CA:C	1	chr2:27277513:T:C	rs4665961	2	27277513	C	T	0.1424	0.9888	0.23103	0.032606	1.4e-12	0.00855431	0.255355
ATRAID	ATRAID_2_27027601_27724940	cis	chr2:27167083:CA:C	1	chr2:27196414:T:G	rs1275501	2	27196414	T	G	0.1508	0.9123	0.23452	0.03312	1.4e-12	0.008298	0.289936
ATRAID	ATRAID_2_27027601_27724940	cis	chr2:27167083:CA:C	1	chr2:27197822:C:T	rs1659685	2	27197822	C	T	0.1508	0.9121	0.23451	0.03312	1.4e-12	0.00826861	0.289819
ATRAID	ATRAID_2_27027601_27724940	cis	chr2:27167083:CA:C	1	chr2:27228561:T:C	rs56364136	2	27228561	C	T	0.1378	0.981	0.23552	0.033278	1.5e-12	0.00807293	0.289769
ATRAID	ATRAID_2_27027601_27724940	cis	chr2:27167083:CA:C	1	chr2:27186272:T:A	rs2439074	2	27186272	T	A	0.1513	0.9091	0.23454	0.033144	1.5e-12	0.00803199	0.289854
ATRAID	ATRAID_2_27027601_27724940	cis	chr2:27167083:CA:C	1	chr2:27286164:T:C	rs4665376	2	27286164	C	T	0.1426	0.9878	0.23057	0.032605	1.5e-12	0.00774681	0.25445
ATRAID	ATRAID_2_27027601_27724940	cis	chr2:27167083:CA:C	1	chr2:27184963:G:A	rs1659696	2	27184963	G	A	0.1529	0.9028	0.23409	0.03312	1.6e-12	0.00758653	0.252654
ATRAID	ATRAID_2_27027601_27724940	cis	chr2:27167083:CA:C	1	chr2:27207913:A:G	rs1275528	2	27207913	A	G	0.1508	0.912	0.23403	0.033118	1.6e-12	0.00750123	0.289488
ATRAID	ATRAID_2_27027601_27724940	cis	chr2:27167083:CA:C	1	chr2:27418486:GT:G	rs138658704	2	27418486	G	GT	0.1628	0.8442	0.23461	0.033194	1.6e-12	0.00749133	0.383299
ATRAID	ATRAID_2_27027601_27724940	cis	chr2:27167083:CA:C	1	chr2:27192009:T:C	rs1659701	2	27192009	T	C	0.1503	0.9097	0.23477	0.033228	1.6e-12	0.00744916	0.289712
ATRAID	ATRAID_2_27027601_27724940	cis	chr2:27167083:CA:C	1	chr2:27204010:C:T	rs1275522	2	27204010	C	T	0.1508	0.9124	0.23395	0.033113	1.6e-12	0.00743283	0.289529
ATRAID	ATRAID_2_27027601_27724940	cis	chr2:27167083:CA:C	1	chr2:27413587:AAC:A	rs1281211189	2	27413587	A	AAC	0.1608	0.8689	0.23247	0.032898	1.6e-12	0.00743215	0.000939065
ATRAID	ATRAID_2_27027601_27724940	cis	chr2:27167083:CA:C	1	chr2:27413588:AC:A	rs149995026	2	27413588	A	AC	0.1609	0.8689	0.23247	0.032898	1.6e-12	0.00742995	0.331976
ATRAID	ATRAID_2_27027601_27724940	cis	chr2:27167083:CA:C	1	chr2:27266983:GC:G	rs200483184	2	27266983	G	GC	0.1409	0.987	0.23115	0.032729	1.6e-12	0.00727141	0.223916
ATRAID	ATRAID_2_27027601_27724940	cis	chr2:27167083:CA:C	1	chr2:27209679:A:G	rs1275530	2	27209679	A	G	0.1509	0.912	0.23382	0.033116	1.7e-12	0.00718527	0.289661
ATRAID	ATRAID_2_27027601_27724940	cis	chr2:27167083:CA:C	1	chr2:27274680:A:G	rs72817536	2	27274680	G	A	0.1369	0.9646	0.23722	0.033613	1.7e-12	0.00703057	0.200927
ATRAID	ATRAID_2_27027601_27724940	cis	chr2:27167083:CA:C	1	chr2:27274681:G:A	rs72817537	2	27274681	A	G	0.1369	0.9646	0.23722	0.033614	1.7e-12	0.0070237	0.204791
ATRAID	ATRAID_2_27027601_27724940	cis	chr2:27167083:CA:C	1	chr2:27245988:T:C	rs11693660	2	27245988	C	T	0.14	0.9811	0.23319	0.033053	1.7e-12	0.00690458	0.225063
ATRAID	ATRAID_2_27027601_27724940	cis	chr2:27167083:CA:C	1	chr2:27217145:CT:C	rs11306505	2	27217145	CT	C	0.1524	0.9046	0.23343	0.033093	1.7e-12	0.00686239	0.289935
ATRAID	ATRAID_2_27027601_27724940	cis	chr2:27167083:CA:C	1	chr2:27244730:C:T	rs4665960	2	27244730	T	C	0.143	0.9711	0.23245	0.032961	1.8e-12	0.0067938	0.225146
ATRAID	ATRAID_2_27027601_27724940	cis	chr2:27167083:CA:C	1	chr2:27176426:C:T	rs1659676	2	27176426	C	T	0.1514	0.9035	0.23449	0.033271	1.8e-12	0.00658423	0.299243
ATRAID	ATRAID_2_27027601_27724940	cis	chr2:27167083:CA:C	1	chr2:27214628:C:T	rs1275535	2	27214628	C	T	0.1511	0.9109	0.23345	0.033135	1.9e-12	0.00646128	0.289475
ATRAID	ATRAID_2_27027601_27724940	cis	chr2:27167083:CA:C	1	chr2:27218434:C:G	rs1275537	2	27218434	C	G	0.1511	0.9109	0.23343	0.033135	1.9e-12	0.00643752	0.289272
ATRAID	ATRAID_2_27027601_27724940	cis	chr2:27167083:CA:C	1	chr2:27218529:A:G	rs1275538	2	27218529	A	G	0.1511	0.9109	0.23342	0.033135	1.9e-12	0.00642653	0.289357
ATRAID	ATRAID_2_27027601_27724940	cis	chr2:27167083:CA:C	1	chr2:27173179:C:A	rs78250434	2	27173179	A	C	0.1282	0.9504	0.2445	0.03472	1.9e-12	0.0063262	0.127323
ATRAID	ATRAID_2_27027601_27724940	cis	chr2:27167083:CA:C	1	chr2:27302395:A:G	rs6760868	2	27302395	G	A	0.1466	0.9841	0.22751	0.032308	1.9e-12	0.00628284	0.25241
ATRAID	ATRAID_2_27027601_27724940	cis	chr2:27167083:CA:C	1	chr2:27304453:G:A	rs7575245	2	27304453	A	G	0.1452	0.999	0.22669	0.032195	1.9e-12	0.00624775	0.438888
ATRAID	ATRAID_2_27027601_27724940	cis	chr2:27167083:CA:C	1	chr2:27220328:A:G	rs4665958	2	27220328	G	A	0.1387	0.9858	0.23293	0.033091	1.9e-12	0.00617524	0.289544
ATRAID	ATRAID_2_27027601_27724940	cis	chr2:27167083:CA:C	1	chr2:27223362:T:C	rs9309604	2	27223362	C	T	0.1387	0.9858	0.23293	0.033092	1.9e-12	0.00617505	0.294571
ATRAID	ATRAID_2_27027601_27724940	cis	chr2:27167083:CA:C	1	chr2:27214952:AT:A	rs36109859	2	27214952	AT	A	0.1512	0.9106	0.23313	0.033129	2e-12	0.00610116	0.289509
ATRAID	ATRAID_2_27027601_27724940	cis	chr2:27167083:CA:C	1	chr2:27302482:G:A	rs6716850	2	27302482	A	G	0.1446	0.9877	0.22835	0.032449	2e-12	0.00608257	0.253204
ATRAID	ATRAID_2_27027601_27724940	cis	chr2:27167083:CA:C	1	chr2:27178392:C:T	rs72810794	2	27178392	T	C	0.1364	0.9888	0.23396	0.033253	2e-12	0.00604387	0.225635
ATRAID	ATRAID_2_27027601_27724940	cis	chr2:27167083:CA:C	1	chr2:27305824:T:C	rs4665963	2	27305824	C	T	0.1438	0.9882	0.22885	0.032526	2e-12	0.006024	0.254863
ATRAID	ATRAID_2_27027601_27724940	cis	chr2:27167083:CA:C	1	chr2:27375288:G:A	rs4665973	2	27375288	A	G	0.1388	0.9679	0.23251	0.033052	2e-12	0.0059729	0.10267
ATRAID	ATRAID_2_27027601_27724940	cis	chr2:27167083:CA:C	1	chr2:27249128:A:G	rs11674947	2	27249128	G	A	0.1393	0.9761	0.23352	0.033203	2e-12	0.00591565	0.232142
ATRAID	ATRAID_2_27027601_27724940	cis	chr2:27167083:CA:C	1	chr2:27249159:A:G	rs11126929	2	27249159	G	A	0.1393	0.9762	0.23351	0.033203	2e-12	0.00590656	0.231989
ATRAID	ATRAID_2_27027601_27724940	cis	chr2:27167083:CA:C	1	chr2:27184076:T:A	rs1659695	2	27184076	T	A	0.1398	0.9997	0.23018	0.032754	2.1e-12	0.00571112	0.28964
ATRAID	ATRAID_2_27027601_27724940	cis	chr2:27167083:CA:C	1	chr2:27185334:CT:C	rs34759750	2	27185334	CT	C	0.1515	0.9092	0.23273	0.033128	2.1e-12	0.00562669	0.289707
ATRAID	ATRAID_2_27027601_27724940	cis	chr2:27167083:CA:C	1	chr2:27302793:A:G	rs62130713	2	27302793	G	A	0.1444	0.9689	0.22923	0.032643	2.2e-12	0.00549255	0.212185
ATRAID	ATRAID_2_27027601_27724940	cis	chr2:27167083:CA:C	1	chr2:27296386:G:A	rs13404446	2	27296386	A	G	0.1434	0.9898	0.22839	0.03253	2.2e-12	0.00542531	0.254605
ATRAID	ATRAID_2_27027601_27724940	cis	chr2:27167083:CA:C	1	chr2:27292659:C:T	rs11898114	2	27292659	T	C	0.1435	0.9885	0.22843	0.032538	2.2e-12	0.0054128	0.254642
ATRAID	ATRAID_2_27027601_27724940	cis	chr2:27167083:CA:C	1	chr2:27166792:C:A	rs1439768	2	27166792	A	C	0.135	0.958	0.2375	0.033839	2.2e-12	0.00535289	0.225622
ATRAID	ATRAID_2_27027601_27724940	cis	chr2:27167083:CA:C	1	chr2:27167301:A:G	rs62128743	2	27167301	G	A	0.1351	0.9583	0.23741	0.033829	2.3e-12	0.00532603	0.225699
ATRAID	ATRAID_2_27027601_27724940	cis	chr2:27167083:CA:C	1	chr2:27166766:A:G	rs1439767	2	27166766	G	A	0.1351	0.9583	0.23741	0.03383	2.3e-12	0.00532095	0.225679
ATRAID	ATRAID_2_27027601_27724940	cis	chr2:27167083:CA:C	1	chr2:27166665:GA:G	rs35751294	2	27166665	G	GA	0.1351	0.9583	0.23741	0.033831	2.3e-12	0.0053113	0.225687
ATRAID	ATRAID_2_27027601_27724940	cis	chr2:27167083:CA:C	1	chr2:27489026:A:G	rs1260327	2	27489026	G	A	0.1474	0.9867	0.22538	0.032114	2.2e-12	0.0052961	0.458558
ATRAID	ATRAID_2_27027601_27724940	cis	chr2:27167083:CA:C	1	chr2:27188486:G:A	rs62128746	2	27188486	A	G	0.1401	0.9795	0.23242	0.033126	2.3e-12	0.00527831	0.225377
ATRAID	ATRAID_2_27027601_27724940	cis	chr2:27167083:CA:C	1	chr2:27189363:G:A	rs12468809	2	27189363	A	G	0.1401	0.9796	0.23241	0.033125	2.3e-12	0.00527287	0.225492
ATRAID	ATRAID_2_27027601_27724940	cis	chr2:27167083:CA:C	1	chr2:27212506:G:A	rs11608	2	27212506	G	A	0.1518	0.9072	0.23248	0.033139	2.3e-12	0.00524532	0.294739
ATRAID	ATRAID_2_27027601_27724940	cis	chr2:27167083:CA:C	1	chr2:27245073:TC:T	rs113682606	2	27245073	T	TC	0.1389	0.9724	0.23381	0.033333	2.3e-12	0.0052002	0.0308944
ATRAID	ATRAID_2_27027601_27724940	cis	chr2:27167083:CA:C	1	chr2:27296285:G:T	rs13404327	2	27296285	T	G	0.1447	0.9999	0.22621	0.032255	2.3e-12	0.0051524	0.25456
ATRAID	ATRAID_2_27027601_27724940	cis	chr2:27167083:CA:C	1	chr2:27226425:C:G	rs7593448	2	27226425	G	C	0.139	0.9852	0.23187	0.033086	2.4e-12	0.00498313	0.289746
ATRAID	ATRAID_2_27027601_27724940	cis	chr2:27167083:CA:C	1	chr2:27229916:T:C	rs6717980	2	27229916	C	T	0.139	0.9852	0.23186	0.033086	2.4e-12	0.00496894	0.291857
ATRAID	ATRAID_2_27027601_27724940	cis	chr2:27167083:CA:C	1	chr2:27227856:G:A	rs3769143	2	27227856	A	G	0.139	0.9852	0.23184	0.033085	2.4e-12	0.00495776	0.289644
ATRAID	ATRAID_2_27027601_27724940	cis	chr2:27167083:CA:C	1	chr2:27380806:G:A	rs56120917	2	27380806	A	G	0.1392	0.9716	0.23069	0.032947	2.5e-12	0.00474345	0.115842
ATRAID	ATRAID_2_27027601_27724940	cis	chr2:27167083:CA:C	1	chr2:27274947:T:G	rs60631624	2	27274947	G	T	0.1426	0.9998	0.22672	0.032386	2.5e-12	0.00472934	0.201442
ATRAID	ATRAID_2_27027601_27724940	cis	chr2:27167083:CA:C	1	chr2:27195421:G:A	rs34618115	2	27195421	A	G	0.1376	0.9871	0.23185	0.033132	2.6e-12	0.00463885	0.22522
ATRAID	ATRAID_2_27027601_27724940	cis	chr2:27167083:CA:C	1	chr2:27276169:A:G	rs62130707	2	27276169	G	A	0.1418	0.9892	0.22842	0.032645	2.6e-12	0.00461709	0.215561
ATRAID	ATRAID_2_27027601_27724940	cis	chr2:27167083:CA:C	1	chr2:27238100:A:G	rs1141313	2	27238100	G	A	0.1391	0.9854	0.23131	0.03307	2.7e-12	0.00453879	0.290293
ATRAID	ATRAID_2_27027601_27724940	cis	chr2:27167083:CA:C	1	chr2:27239537:T:A	rs2014252	2	27239537	A	T	0.1391	0.9856	0.23127	0.033068	2.7e-12	0.00451182	0.29059
ATRAID	ATRAID_2_27027601_27724940	cis	chr2:27167083:CA:C	1	chr2:27187741:G:A	rs62128745	2	27187741	A	G	0.1402	0.9812	0.23146	0.033099	2.7e-12	0.00449672	0.225628
ATRAID	ATRAID_2_27027601_27724940	cis	chr2:27167083:CA:C	1	chr2:27279577:A:G	rs11126950	2	27279577	G	A	0.1416	0.9887	0.22835	0.032657	2.7e-12	0.00446348	0.20202
ATRAID	ATRAID_2_27027601_27724940	cis	chr2:27167083:CA:C	1	chr2:27444653:T:TTTTG	rs10635082	2	27444653	TTTTG	T	0.1468	0.9805	0.22513	0.032195	2.7e-12	0.00444071	0.436709
ATRAID	ATRAID_2_27027601_27724940	cis	chr2:27167083:CA:C	1	chr2:27390034:C:CTT	rs34597229	2	27390034	CTT	C	0.1258	0.8602	0.25687	0.036737	2.7e-12	0.00442669	0.370047
ATRAID	ATRAID_2_27027601_27724940	cis	chr2:27167083:CA:C	1	chr2:27177982:C:A	rs1978881	2	27177982	A	C	0.1379	0.9998	0.23025	0.032937	2.7e-12	0.00442272	0.225675
ATRAID	ATRAID_2_27027601_27724940	cis	chr2:27167083:CA:C	1	chr2:27423216:A:G	rs59644396	2	27423216	G	A	0.1383	0.9311	0.23692	0.033916	2.8e-12	0.00421907	0.368901
ATRAID	ATRAID_2_27027601_27724940	cis	chr2:27167083:CA:C	1	chr2:27266683:A:G	rs11126937	2	27266683	G	A	0.1386	0.9848	0.23044	0.033003	2.9e-12	0.00415356	0.238496
ATRAID	ATRAID_2_27027601_27724940	cis	chr2:27167083:CA:C	1	chr2:27396182:C:G	rs1083864	2	27396182	G	C	0.148	0.9754	0.22439	0.032139	2.9e-12	0.0041291	0.437098
ATRAID	ATRAID_2_27027601_27724940	cis	chr2:27167083:CA:C	1	chr2:27265564:G:C	rs6547521	2	27265564	C	G	0.14	0.9874	0.22954	0.032883	2.9e-12	0.00411774	0.288983
ATRAID	ATRAID_2_27027601_27724940	cis	chr2:27167083:CA:C	1	chr2:27282914:C:T	rs62130709	2	27282914	T	C	0.1418	0.988	0.22787	0.032653	3e-12	0.00405613	0.201571
ATRAID	ATRAID_2_27027601_27724940	cis	chr2:27167083:CA:C	1	chr2:27281444:A:G	rs1992291	2	27281444	G	A	0.1418	0.9879	0.22786	0.032653	3e-12	0.00404168	0.215473
ATRAID	ATRAID_2_27027601_27724940	cis	chr2:27167083:CA:C	1	chr2:27222447:G:GT	rs3214689	2	27222447	GT	G	0.1375	0.9836	0.23184	0.033228	3e-12	0.00402688	0.224817
ATRAID	ATRAID_2_27027601_27724940	cis	chr2:27167083:CA:C	1	chr2:27261752:A:G	rs11693052	2	27261752	G	A	0.141	0.9994	0.22753	0.032613	3e-12	0.0040021	0.290111
ATRAID	ATRAID_2_27027601_27724940	cis	chr2:27167083:CA:C	1	chr2:27203494:G:A	rs2580761	2	27203494	A	G	0.1376	0.9888	0.23085	0.033097	3.1e-12	0.00395681	0.225066
ATRAID	ATRAID_2_27027601_27724940	cis	chr2:27167083:CA:C	1	chr2:27285842:C:T	rs11686131	2	27285842	T	C	0.1417	0.9863	0.22803	0.032697	3.1e-12	0.00392316	0.201365
ATRAID	ATRAID_2_27027601_27724940	cis	chr2:27167083:CA:C	1	chr2:27189737:T:C	rs62128747	2	27189737	C	T	0.137	0.9864	0.23152	0.033222	3.2e-12	0.00380302	0.225308
ATRAID	ATRAID_2_27027601_27724940	cis	chr2:27167083:CA:C	1	chr2:27191335:G:C	rs12465084	2	27191335	C	G	0.137	0.9864	0.23151	0.033222	3.2e-12	0.00379566	0.22538
ATRAID	ATRAID_2_27027601_27724940	cis	chr2:27167083:CA:C	1	chr2:27462521:G:A	rs780110	2	27462521	A	G	0.1492	0.9998	0.22051	0.031639	3.2e-12	0.0037787	0.437116
ATRAID	ATRAID_2_27027601_27724940	cis	chr2:27167083:CA:C	1	chr2:27209632:T:G	rs2580759	2	27209632	G	T	0.1377	0.9877	0.23075	0.033117	3.2e-12	0.00376943	0.225549
ATRAID	ATRAID_2_27027601_27724940	cis	chr2:27167083:CA:C	1	chr2:27189876:C:T	rs11693001	2	27189876	T	C	0.137	0.9862	0.23143	0.033225	3.3e-12	0.00371779	0.225258
ATRAID	ATRAID_2_27027601_27724940	cis	chr2:27167083:CA:C	1	chr2:27480628:A:G	rs1260345	2	27480628	G	A	0.1481	0.9896	0.22228	0.031905	3.2e-12	0.00371307	0.403576
ATRAID	ATRAID_2_27027601_27724940	cis	chr2:27167083:CA:C	1	chr2:27402794:A:G	rs1260338	2	27402794	G	A	0.1483	0.9834	0.22274	0.031981	3.3e-12	0.00366467	0.436993
ATRAID	ATRAID_2_27027601_27724940	cis	chr2:27167083:CA:C	1	chr2:27193703:G:A	rs12467463	2	27193703	A	G	0.1385	0.9745	0.23125	0.03324	3.5e-12	0.00350365	0.229314
ATRAID	ATRAID_2_27027601_27724940	cis	chr2:27167083:CA:C	1	chr2:27304378:T:A	rs114507490	2	27304378	A	T	0.1423	0.9835	0.22778	0.03274	3.5e-12	0.00348716	0.00191571
ATRAID	ATRAID_2_27027601_27724940	cis	chr2:27167083:CA:C	1	chr2:27427062:T:G	rs1728911	2	27427062	G	T	0.1484	0.992	0.22171	0.031865	3.5e-12	0.00348591	0.439226
ATRAID	ATRAID_2_27027601_27724940	cis	chr2:27167083:CA:C	1	chr2:27428508:C:T	rs2303370	2	27428508	T	C	0.1483	0.9918	0.22174	0.031873	3.5e-12	0.0034632	0.432948
ATRAID	ATRAID_2_27027601_27724940	cis	chr2:27167083:CA:C	1	chr2:27455604:A:G	rs780105	2	27455604	G	A	0.1482	0.9885	0.22205	0.031921	3.5e-12	0.00345069	0.437918
ATRAID	ATRAID_2_27027601_27724940	cis	chr2:27167083:CA:C	1	chr2:27313513:T:C	rs4665965	2	27313513	C	T	0.1436	0.9843	0.22656	0.032572	3.5e-12	0.00345015	0.253619
ATRAID	ATRAID_2_27027601_27724940	cis	chr2:27167083:CA:C	1	chr2:27383116:G:A	rs7423104	2	27383116	G	A	0.1616	0.9016	0.22357	0.03214	3.5e-12	0.00344621	0.47666
ATRAID	ATRAID_2_27027601_27724940	cis	chr2:27167083:CA:C	1	chr2:27318186:C:G	rs4665966	2	27318186	G	C	0.1436	0.984	0.22659	0.032577	3.5e-12	0.00344552	0.254206
ATRAID	ATRAID_2_27027601_27724940	cis	chr2:27167083:CA:C	1	chr2:27245075:C:A	rs13408252	2	27245075	A	C	0.1372	0.9637	0.23389	0.033639	3.6e-12	0.00339913	0.289506
ATRAID	ATRAID_2_27027601_27724940	cis	chr2:27167083:CA:C	1	chr2:27462090:T:C	rs780108	2	27462090	C	T	0.1482	0.989	0.2219	0.031911	3.6e-12	0.00339096	0.437691
ATRAID	ATRAID_2_27027601_27724940	cis	chr2:27167083:CA:C	1	chr2:27248969:CA:C	rs34916763	2	27248969	C	CA	0.1451	0.933	0.23223	0.033406	3.6e-12	0.00337552	0.296919
ATRAID	ATRAID_2_27027601_27724940	cis	chr2:27167083:CA:C	1	chr2:27473340:A:C	rs113954968	2	27473340	C	A	0.1492	0.9853	0.22235	0.031981	3.6e-12	0.00334927	0.375721
ATRAID	ATRAID_2_27027601_27724940	cis	chr2:27167083:CA:C	1	chr2:27178896:T:C	rs12475843	2	27178896	C	T	0.1303	0.9731	0.23682	0.034077	3.7e-12	0.00332612	0.126926
ATRAID	ATRAID_2_27027601_27724940	cis	chr2:27167083:CA:C	1	chr2:27259222:T:C	rs10187781	2	27259222	C	T	0.139	0.9844	0.22961	0.033038	3.7e-12	0.00332005	0.283041
ATRAID	ATRAID_2_27027601_27724940	cis	chr2:27167083:CA:C	1	chr2:27220751:A:G	rs6756856	2	27220751	G	A	0.1379	0.9856	0.23037	0.033153	3.7e-12	0.00330392	0.225066
ATRAID	ATRAID_2_27027601_27724940	cis	chr2:27167083:CA:C	1	chr2:27182629:C:T	rs6709602	2	27182629	T	C	0.139	0.9999	0.22791	0.032804	3.7e-12	0.00328979	0.225543
ATRAID	ATRAID_2_27027601_27724940	cis	chr2:27167083:CA:C	1	chr2:27218777:A:G	rs724311	2	27218777	G	A	0.138	0.9858	0.23027	0.033144	3.7e-12	0.00327349	0.224823
ATRAID	ATRAID_2_27027601_27724940	cis	chr2:27167083:CA:C	1	chr2:27220388:C:T	rs4665959	2	27220388	T	C	0.138	0.9858	0.23027	0.033144	3.7e-12	0.00327349	0.224954
ATRAID	ATRAID_2_27027601_27724940	cis	chr2:27167083:CA:C	1	chr2:27215842:G:A	rs11126918	2	27215842	A	G	0.138	0.9858	0.23026	0.033145	3.7e-12	0.00326622	0.225018
ATRAID	ATRAID_2_27027601_27724940	cis	chr2:27167083:CA:C	1	chr2:27215949:G:A	rs2840026	2	27215949	A	G	0.138	0.9858	0.23026	0.033145	3.7e-12	0.00326622	0.224837
ATRAID	ATRAID_2_27027601_27724940	cis	chr2:27167083:CA:C	1	chr2:27219036:A:G	rs2078616	2	27219036	G	A	0.138	0.9858	0.23026	0.033145	3.7e-12	0.00326364	0.224937
ATRAID	ATRAID_2_27027601_27724940	cis	chr2:27167083:CA:C	1	chr2:27220850:C:T	rs2043921	2	27220850	T	C	0.1379	0.985	0.23035	0.033168	3.8e-12	0.00321587	0.224825
ATRAID	ATRAID_2_27027601_27724940	cis	chr2:27167083:CA:C	1	chr2:27488764:T:C	rs1260328	2	27488764	C	T	0.1477	0.9996	0.22127	0.031856	3.8e-12	0.00321142	0.403786
ATRAID	ATRAID_2_27027601_27724940	cis	chr2:27167083:CA:C	1	chr2:27181917:G:A	rs2384576	2	27181917	A	G	0.1375	0.9888	0.22997	0.033118	3.8e-12	0.00319857	0.225383
ATRAID	ATRAID_2_27027601_27724940	cis	chr2:27167083:CA:C	1	chr2:27310002:A:G	rs62130714	2	27310002	G	A	0.143	0.9878	0.22624	0.032583	3.8e-12	0.00317388	0.202032
ATRAID	ATRAID_2_27027601_27724940	cis	chr2:27167083:CA:C	1	chr2:27488389:G:A	rs375337766	2	27488389	A	G	0.1461	0.988	0.22352	0.032198	3.9e-12	0.00312228	NA
ATRAID	ATRAID_2_27027601_27724940	cis	chr2:27167083:CA:C	1	chr2:27483773:T:C	rs2272417	2	27483773	C	T	0.1463	0.9894	0.22321	0.032158	3.9e-12	0.00309859	0.398988
ATRAID	ATRAID_2_27027601_27724940	cis	chr2:27167083:CA:C	1	chr2:27482502:T:C	rs1260330	2	27482502	C	T	0.1463	0.9893	0.22317	0.032158	3.9e-12	0.00307898	0.407681
ATRAID	ATRAID_2_27027601_27724940	cis	chr2:27167083:CA:C	1	chr2:27482570:T:C	rs1260329	2	27482570	C	T	0.1463	0.9894	0.22317	0.032158	3.9e-12	0.00307444	0.40328
ATRAID	ATRAID_2_27027601_27724940	cis	chr2:27167083:CA:C	1	chr2:27487098:A:G	rs809059	2	27487098	G	A	0.1463	0.9894	0.22315	0.032156	3.9e-12	0.00306721	0.40338
ATRAID	ATRAID_2_27027601_27724940	cis	chr2:27167083:CA:C	1	chr2:27381412:A:G	rs4582	2	27381412	G	A	0.145	0.9707	0.22498	0.032435	4e-12	0.00301126	0.382721
ATRAID	ATRAID_2_27027601_27724940	cis	chr2:27167083:CA:C	1	chr2:27290010:T:G	rs9710901	2	27290010	G	T	0.1426	0.9895	0.2259	0.032585	4.1e-12	0.00294654	0.201117
ATRAID	ATRAID_2_27027601_27724940	cis	chr2:27167083:CA:C	1	chr2:27292237:A:G	rs4665962	2	27292237	G	A	0.1426	0.9896	0.22585	0.032584	4.2e-12	0.0029201	0.201359
ATRAID	ATRAID_2_27027601_27724940	cis	chr2:27167083:CA:C	1	chr2:27193834:A:T	rs1275504	2	27193834	A	T	0.1538	0.9019	0.22943	0.03311	4.2e-12	0.00288534	0.294577
ATRAID	ATRAID_2_27027601_27724940	cis	chr2:27167083:CA:C	1	chr2:27425859:T:C	rs4665978	2	27425859	C	T	0.1485	0.9909	0.22073	0.031854	4.2e-12	0.00286417	0.437404
ATRAID	ATRAID_2_27027601_27724940	cis	chr2:27167083:CA:C	1	chr2:27294815:A:G	rs62130711	2	27294815	G	A	0.1426	0.9894	0.22566	0.032587	4.4e-12	0.00279471	0.216826
ATRAID	ATRAID_2_27027601_27724940	cis	chr2:27167083:CA:C	1	chr2:27372889:G:C	rs1528533	2	27372889	C	G	0.1471	0.9728	0.22318	0.032232	4.4e-12	0.002773	0.382735
ATRAID	ATRAID_2_27027601_27724940	cis	chr2:27167083:CA:C	1	chr2:27373528:C:A	rs6547589	2	27373528	A	C	0.1471	0.9727	0.22317	0.032235	4.4e-12	0.00275886	0.382625
ATRAID	ATRAID_2_27027601_27724940	cis	chr2:27167083:CA:C	1	chr2:27266694:G:C	rs62130705	2	27266694	C	G	0.1393	0.9871	0.22764	0.032894	4.5e-12	0.00271479	0.22431
ATRAID	ATRAID_2_27027601_27724940	cis	chr2:27167083:CA:C	1	chr2:27361799:A:G	rs7586601	2	27361799	G	A	0.148	0.9693	0.22294	0.032217	4.5e-12	0.00269384	0.435012
ATRAID	ATRAID_2_27027601_27724940	cis	chr2:27167083:CA:C	1	chr2:27382895:G:A	rs34341829	2	27382895	A	G	0.1474	0.9733	0.22288	0.03221	4.5e-12	0.00268654	0.37841
ATRAID	ATRAID_2_27027601_27724940	cis	chr2:27167083:CA:C	1	chr2:27395145:CACT:C	rs35811351	2	27395145	C	CACT	0.1471	0.9753	0.22284	0.03221	4.6e-12	0.00266057	0.381499
ATRAID	ATRAID_2_27027601_27724940	cis	chr2:27167083:CA:C	1	chr2:27388602:A:G	rs7594812	2	27388602	G	A	0.1473	0.9755	0.22252	0.032181	4.7e-12	0.00259877	0.383461
ATRAID	ATRAID_2_27027601_27724940	cis	chr2:27167083:CA:C	1	chr2:27230811:A:G	rs11685326	2	27230811	G	A	0.1382	0.9852	0.2291	0.033138	4.7e-12	0.00258866	0.224857
ATRAID	ATRAID_2_27027601_27724940	cis	chr2:27167083:CA:C	1	chr2:27433955:G:GA	rs3214499	2	27433955	GA	G	0.1475	0.9908	0.22122	0.031994	4.7e-12	0.00258757	0.436806
ATRAID	ATRAID_2_27027601_27724940	cis	chr2:27167083:CA:C	1	chr2:27412715:A:G	rs1060525	2	27412715	G	A	0.1478	0.9828	0.22126	0.032002	4.7e-12	0.00258053	0.382929
ATRAID	ATRAID_2_27027601_27724940	cis	chr2:27167083:CA:C	1	chr2:27391582:G:A	rs72819512	2	27391582	A	G	0.1452	0.9752	0.22445	0.032463	4.7e-12	0.00257841	0.365465
ATRAID	ATRAID_2_27027601_27724940	cis	chr2:27167083:CA:C	1	chr2:27377008:T:G	rs1104	2	27377008	G	T	0.1472	0.9752	0.22248	0.032189	4.8e-12	0.00254382	0.383155
ATRAID	ATRAID_2_27027601_27724940	cis	chr2:27167083:CA:C	1	chr2:27397960:A:G	rs1083865	2	27397960	G	A	0.1473	0.9759	0.2224	0.032178	4.8e-12	0.00254221	0.382928
ATRAID	ATRAID_2_27027601_27724940	cis	chr2:27167083:CA:C	1	chr2:27388050:A:G	rs111595594	2	27388050	G	A	0.1472	0.9752	0.22247	0.03219	4.8e-12	0.00253834	0.383453
ATRAID	ATRAID_2_27027601_27724940	cis	chr2:27167083:CA:C	1	chr2:27413607:A:G	rs12473776	2	27413607	G	A	0.1478	0.9828	0.22118	0.032003	4.8e-12	0.0025382	0.374973
ATRAID	ATRAID_2_27027601_27724940	cis	chr2:27167083:CA:C	1	chr2:27397312:AAAG:A	rs35295079	2	27397312	A	AAAG	0.1472	0.9746	0.22243	0.032186	4.8e-12	0.00252742	0.38248
ATRAID	ATRAID_2_27027601_27724940	cis	chr2:27167083:CA:C	1	chr2:27385248:C:T	rs1647284	2	27385248	T	C	0.1472	0.9753	0.22245	0.032189	4.8e-12	0.00252442	0.383037
ATRAID	ATRAID_2_27027601_27724940	cis	chr2:27167083:CA:C	1	chr2:27413591:C:T	rs112882369	2	27413591	T	C	0.1478	0.9825	0.2212	0.032009	4.8e-12	0.00252172	0.377836
ATRAID	ATRAID_2_27027601_27724940	cis	chr2:27167083:CA:C	1	chr2:27377372:G:A	rs13472	2	27377372	A	G	0.1472	0.9752	0.22252	0.032201	4.8e-12	0.00252052	0.378109
ATRAID	ATRAID_2_27027601_27724940	cis	chr2:27167083:CA:C	1	chr2:27376265:G:A	rs12475426	2	27376265	A	G	0.1447	0.9593	0.22586	0.032688	4.9e-12	0.00251118	0.38722
ATRAID	ATRAID_2_27027601_27724940	cis	chr2:27167083:CA:C	1	chr2:27414368:C:T	rs2010087	2	27414368	T	C	0.1478	0.9828	0.22118	0.03201	4.9e-12	0.00250814	0.378466
ATRAID	ATRAID_2_27027601_27724940	cis	chr2:27167083:CA:C	1	chr2:27392522:C:T	rs11897554	2	27392522	T	C	0.1472	0.9758	0.2224	0.032189	4.9e-12	0.00250336	0.379295
ATRAID	ATRAID_2_27027601_27724940	cis	chr2:27167083:CA:C	1	chr2:27390164:C:A	rs12476704	2	27390164	A	C	0.1472	0.9758	0.2224	0.03219	4.9e-12	0.00249618	0.37855
ATRAID	ATRAID_2_27027601_27724940	cis	chr2:27167083:CA:C	1	chr2:27418655:C:T	rs11690265	2	27418655	T	C	0.1474	0.9838	0.22138	0.032043	4.9e-12	0.00249205	0.378804
ATRAID	ATRAID_2_27027601_27724940	cis	chr2:27167083:CA:C	1	chr2:27392427:C:T	rs1271144	2	27392427	T	C	0.1473	0.9758	0.2223	0.032179	4.9e-12	0.00248309	0.383818
ATRAID	ATRAID_2_27027601_27724940	cis	chr2:27167083:CA:C	1	chr2:27393923:T:C	rs809058	2	27393923	C	T	0.1473	0.9758	0.22229	0.032179	4.9e-12	0.00248293	0.38304
ATRAID	ATRAID_2_27027601_27724940	cis	chr2:27167083:CA:C	1	chr2:27390071:G:C	rs1647281	2	27390071	C	G	0.1472	0.9757	0.22228	0.032183	5e-12	0.00246118	0.382204
ATRAID	ATRAID_2_27027601_27724940	cis	chr2:27167083:CA:C	1	chr2:27418113:G:A	rs2911713	2	27418113	A	G	0.1474	0.9837	0.22128	0.032037	5e-12	0.00245998	0.382713
ATRAID	ATRAID_2_27027601_27724940	cis	chr2:27167083:CA:C	1	chr2:27291248:A:G	rs12053390	2	27291248	G	A	0.1427	0.9891	0.22481	0.032553	5e-12	0.00245673	0.201945
ATRAID	ATRAID_2_27027601_27724940	cis	chr2:27167083:CA:C	1	chr2:27421597:A:C	rs1728922	2	27421597	C	A	0.1474	0.9835	0.22127	0.032038	5e-12	0.00245439	0.383171
ATRAID	ATRAID_2_27027601_27724940	cis	chr2:27167083:CA:C	1	chr2:27390070:A:G	rs1728926	2	27390070	G	A	0.1472	0.9756	0.22227	0.032184	5e-12	0.00245341	0.382101
ATRAID	ATRAID_2_27027601_27724940	cis	chr2:27167083:CA:C	1	chr2:27466833:A:G	rs1406295	2	27466833	G	A	0.1471	0.9909	0.22078	0.031976	5e-12	0.00241651	0.383456
ATRAID	ATRAID_2_27027601_27724940	cis	chr2:27167083:CA:C	1	chr2:27447440:G:A	rs11126999	2	27447440	A	G	0.1484	0.9999	0.21902	0.031728	5.1e-12	0.00239241	0.378624
ATRAID	ATRAID_2_27027601_27724940	cis	chr2:27167083:CA:C	1	chr2:27356364:T:C	rs6760828	2	27356364	C	T	0.1447	0.9665	0.22509	0.032616	5.2e-12	0.00237271	0.387569
ATRAID	ATRAID_2_27027601_27724940	cis	chr2:27167083:CA:C	1	chr2:27239208:C:T	rs3739092	2	27239208	T	C	0.1383	0.9856	0.22855	0.033121	5.2e-12	0.00236757	0.225001
ATRAID	ATRAID_2_27027601_27724940	cis	chr2:27167083:CA:C	1	chr2:27488390:G:GGACT	rs34489863	2	27488390	GGACT	G	0.143	0.9619	0.22728	0.03294	5.2e-12	0.00233639	NA
ATRAID	ATRAID_2_27027601_27724940	cis	chr2:27167083:CA:C	1	chr2:27415346:A:G	rs139395522	2	27415346	G	A	0.1392	0.9804	0.22621	0.032788	5.2e-12	0.00233583	0.102416
ATRAID	ATRAID_2_27027601_27724940	cis	chr2:27167083:CA:C	1	chr2:27250781:G:A	rs11682913	2	27250781	A	G	0.1378	0.9826	0.229	0.033201	5.3e-12	0.00231922	0.217997
ATRAID	ATRAID_2_27027601_27724940	cis	chr2:27167083:CA:C	1	chr2:27249750:G:A	rs9653564	2	27249750	A	G	0.1378	0.9827	0.22896	0.033196	5.3e-12	0.00231555	0.231805
ATRAID	ATRAID_2_27027601_27724940	cis	chr2:27167083:CA:C	1	chr2:27453420:A:T	rs56076827	2	27453420	T	A	0.1474	0.9925	0.22032	0.031938	5.3e-12	0.00231209	0.378832
ATRAID	ATRAID_2_27027601_27724940	cis	chr2:27167083:CA:C	1	chr2:27444430:A:G	rs4803	2	27444430	G	A	0.1474	0.9923	0.22023	0.031935	5.3e-12	0.0022812	0.383208
ATRAID	ATRAID_2_27027601_27724940	cis	chr2:27167083:CA:C	1	chr2:27446474:AT:A	rs11333597	2	27446474	A	AT	0.1474	0.9924	0.22021	0.031935	5.4e-12	0.00227385	0.382617
ATRAID	ATRAID_2_27027601_27724940	cis	chr2:27167083:CA:C	1	chr2:27448388:T:C	rs7597145	2	27448388	C	T	0.1475	0.9921	0.22021	0.031935	5.4e-12	0.00227268	0.382498
ATRAID	ATRAID_2_27027601_27724940	cis	chr2:27167083:CA:C	1	chr2:27448390:C:T	rs7580759	2	27448390	T	C	0.1475	0.9922	0.2202	0.031935	5.4e-12	0.00227025	0.382546
ATRAID	ATRAID_2_27027601_27724940	cis	chr2:27167083:CA:C	1	chr2:27450931:T:C	rs1262430	2	27450931	C	T	0.1474	0.9924	0.2202	0.031935	5.4e-12	0.00226418	0.381035
ATRAID	ATRAID_2_27027601_27724940	cis	chr2:27167083:CA:C	1	chr2:27440348:T:A	rs1260341	2	27440348	A	T	0.1474	0.992	0.22019	0.031935	5.4e-12	0.00226175	0.383253
ATRAID	ATRAID_2_27027601_27724940	cis	chr2:27167083:CA:C	1	chr2:27432580:T:G	rs3845686	2	27432580	G	T	0.1475	0.9922	0.2201	0.031924	5.4e-12	0.00225673	0.378895
ATRAID	ATRAID_2_27027601_27724940	cis	chr2:27167083:CA:C	1	chr2:27440549:G:T	rs1260342	2	27440549	T	G	0.1475	0.9918	0.22014	0.031935	5.4e-12	0.00223747	0.383097
ATRAID	ATRAID_2_27027601_27724940	cis	chr2:27167083:CA:C	1	chr2:27438153:T:C	rs780103	2	27438153	C	T	0.1474	0.992	0.22012	0.031934	5.5e-12	0.00222989	0.383733
ATRAID	ATRAID_2_27027601_27724940	cis	chr2:27167083:CA:C	1	chr2:27434300:T:C	rs704791	2	27434300	C	T	0.1475	0.9925	0.22	0.031918	5.5e-12	0.00222536	0.383073
ATRAID	ATRAID_2_27027601_27724940	cis	chr2:27167083:CA:C	1	chr2:27433169:A:G	rs809673	2	27433169	G	A	0.1475	0.9924	0.21998	0.031919	5.5e-12	0.00221582	0.382944
ATRAID	ATRAID_2_27027601_27724940	cis	chr2:27167083:CA:C	1	chr2:27442494:C:G	rs780112	2	27442494	G	C	0.1474	0.9919	0.22006	0.031933	5.5e-12	0.00220822	0.383478
ATRAID	ATRAID_2_27027601_27724940	cis	chr2:27167083:CA:C	1	chr2:27429286:G:T	rs780100	2	27429286	T	G	0.1475	0.9922	0.21999	0.031924	5.5e-12	0.00220424	0.37937
ATRAID	ATRAID_2_27027601_27724940	cis	chr2:27167083:CA:C	1	chr2:27430469:C:T	rs780101	2	27430469	T	C	0.1479	0.9887	0.22008	0.031938	5.5e-12	0.00220068	0.388718
ATRAID	ATRAID_2_27027601_27724940	cis	chr2:27167083:CA:C	1	chr2:27429529:C:CGAG	rs35886281	2	27429529	CGAG	C	0.1474	0.9915	0.22007	0.03194	5.6e-12	0.00219023	0.378727
ATRAID	ATRAID_2_27027601_27724940	cis	chr2:27167083:CA:C	1	chr2:27428826:T:C	rs10182937	2	27428826	C	T	0.1475	0.9922	0.21997	0.031925	5.6e-12	0.00218732	0.379436
ATRAID	ATRAID_2_27027601_27724940	cis	chr2:27167083:CA:C	1	chr2:27450951:G:T	rs1260343	2	27450951	T	G	0.1475	0.9922	0.21983	0.031907	5.6e-12	0.00218141	0.392859
ATRAID	ATRAID_2_27027601_27724940	cis	chr2:27167083:CA:C	1	chr2:27333854:G:A	rs3739095	2	27333854	A	G	0.1461	0.9845	0.22236	0.032277	5.6e-12	0.00218123	0.426715
ATRAID	ATRAID_2_27027601_27724940	cis	chr2:27167083:CA:C	1	chr2:27252001:G:A	rs7600932	2	27252001	A	G	0.1381	0.9826	0.22828	0.03314	5.6e-12	0.0021788	0.231859
ATRAID	ATRAID_2_27027601_27724940	cis	chr2:27167083:CA:C	1	chr2:27251297:T:C	rs57881048	2	27251297	C	T	0.1381	0.9827	0.22825	0.033137	5.7e-12	0.00217038	0.232129
ATRAID	ATRAID_2_27027601_27724940	cis	chr2:27167083:CA:C	1	chr2:27251438:C:T	rs11126931	2	27251438	T	C	0.1381	0.9826	0.22825	0.03314	5.7e-12	0.00216312	0.231869
ATRAID	ATRAID_2_27027601_27724940	cis	chr2:27167083:CA:C	1	chr2:27420135:A:G	rs11675563	2	27420135	G	A	0.1474	0.9832	0.2207	0.032048	5.7e-12	0.00213747	0.378812
ATRAID	ATRAID_2_27027601_27724940	cis	chr2:27167083:CA:C	1	chr2:27469347:T:C	rs1728912	2	27469347	C	T	0.1454	0.9897	0.222	0.032238	5.7e-12	0.0021292	0.383626
ATRAID	ATRAID_2_27027601_27724940	cis	chr2:27167083:CA:C	1	chr2:27465734:C:T	rs1647276	2	27465734	T	C	0.1472	0.991	0.22007	0.031964	5.8e-12	0.00211132	0.383057
ATRAID	ATRAID_2_27027601_27724940	cis	chr2:27167083:CA:C	1	chr2:27402138:G:T	rs75855890	2	27402138	T	G	0.1474	0.9836	0.22061	0.032046	5.8e-12	0.00210525	0.377032
ATRAID	ATRAID_2_27027601_27724940	cis	chr2:27167083:CA:C	1	chr2:27402129:GAA:G	rs68102206	2	27402129	G	GAA	0.1474	0.9835	0.22062	0.032048	5.8e-12	0.00210479	0.377142
ATRAID	ATRAID_2_27027601_27724940	cis	chr2:27167083:CA:C	1	chr2:27405768:A:G	rs7566052	2	27405768	G	A	0.1475	0.9833	0.22055	0.032038	5.8e-12	0.00210333	0.382862
ATRAID	ATRAID_2_27027601_27724940	cis	chr2:27167083:CA:C	1	chr2:27404499:G:A	rs2950834	2	27404499	A	G	0.1475	0.9833	0.22055	0.032038	5.8e-12	0.0021028	0.383783
ATRAID	ATRAID_2_27027601_27724940	cis	chr2:27167083:CA:C	1	chr2:27408607:CTGAT:C	rs67463939	2	27408607	C	CTGAT	0.1474	0.9836	0.22056	0.032044	5.9e-12	0.00209181	0.378264
ATRAID	ATRAID_2_27027601_27724940	cis	chr2:27167083:CA:C	1	chr2:27417458:A:G	rs4665976	2	27417458	G	A	0.1475	0.9836	0.2205	0.032036	5.9e-12	0.0020858	0.382981
ATRAID	ATRAID_2_27027601_27724940	cis	chr2:27167083:CA:C	1	chr2:27404078:A:T	rs2911712	2	27404078	T	A	0.1475	0.9835	0.22051	0.032038	5.9e-12	0.00208575	0.382942
ATRAID	ATRAID_2_27027601_27724940	cis	chr2:27167083:CA:C	1	chr2:27408324:C:T	rs7563162	2	27408324	T	C	0.1475	0.9836	0.22048	0.032036	5.9e-12	0.00208038	0.383159
ATRAID	ATRAID_2_27027601_27724940	cis	chr2:27167083:CA:C	1	chr2:27459983:G:T	rs72819536	2	27459983	T	G	0.1471	0.9912	0.21999	0.031964	5.9e-12	0.00207626	0.378794
ATRAID	ATRAID_2_27027601_27724940	cis	chr2:27167083:CA:C	1	chr2:27436624:T:C	rs780102	2	27436624	C	T	0.1485	0.9901	0.21917	0.031845	5.9e-12	0.00207299	0.383069
ATRAID	ATRAID_2_27027601_27724940	cis	chr2:27167083:CA:C	1	chr2:27457052:A:G	rs11887784	2	27457052	G	A	0.1471	0.9912	0.21998	0.031964	5.9e-12	0.00207166	0.378998
ATRAID	ATRAID_2_27027601_27724940	cis	chr2:27167083:CA:C	1	chr2:27454824:G:A	rs780104	2	27454824	A	G	0.1471	0.991	0.21994	0.031966	6e-12	0.00204814	0.382934
ATRAID	ATRAID_2_27027601_27724940	cis	chr2:27167083:CA:C	1	chr2:27462147:C:T	rs780109	2	27462147	T	C	0.1472	0.9912	0.2199	0.031961	6e-12	0.00204626	0.382999
ATRAID	ATRAID_2_27027601_27724940	cis	chr2:27167083:CA:C	1	chr2:27458731:A:C	rs780106	2	27458731	C	A	0.1472	0.9911	0.21989	0.031961	6e-12	0.00204316	0.383136
ATRAID	ATRAID_2_27027601_27724940	cis	chr2:27167083:CA:C	1	chr2:27461867:A:G	rs780107	2	27461867	G	A	0.1472	0.9912	0.21987	0.03196	6e-12	0.00203839	0.383232
ATRAID	ATRAID_2_27027601_27724940	cis	chr2:27167083:CA:C	1	chr2:27426659:ACT:A	rs71724268	2	27426659	A	ACT	0.1475	0.992	0.21965	0.03193	6e-12	0.00202977	0.37882
ATRAID	ATRAID_2_27027601_27724940	cis	chr2:27167083:CA:C	1	chr2:27426508:A:G	rs13391837	2	27426508	G	A	0.1476	0.9918	0.2196	0.031926	6e-12	0.00202313	0.379307
ATRAID	ATRAID_2_27027601_27724940	cis	chr2:27167083:CA:C	1	chr2:27470618:T:C	rs1647266	2	27470618	C	T	0.1453	0.9899	0.22174	0.032235	6e-12	0.00202122	0.383315
ATRAID	ATRAID_2_27027601_27724940	cis	chr2:27167083:CA:C	1	chr2:27467032:T:C	rs3845687	2	27467032	C	T	0.147	0.9908	0.21992	0.031978	6.1e-12	0.00200413	0.379042
ATRAID	ATRAID_2_27027601_27724940	cis	chr2:27167083:CA:C	1	chr2:27470106:A:G	rs11127013	2	27470106	G	A	0.1453	0.9901	0.22171	0.032238	6.1e-12	0.0020017	0.379062
ATRAID	ATRAID_2_27027601_27724940	cis	chr2:27167083:CA:C	1	chr2:27468124:C:T	rs11904779	2	27468124	T	C	0.1453	0.9902	0.2217	0.032238	6.1e-12	0.00199949	0.379974
ATRAID	ATRAID_2_27027601_27724940	cis	chr2:27167083:CA:C	1	chr2:27428187:A:T	rs1647267	2	27428187	T	A	0.1475	0.992	0.21954	0.031927	6.1e-12	0.00199468	0.379329
ATRAID	ATRAID_2_27027601_27724940	cis	chr2:27167083:CA:C	1	chr2:27392302:T:G	rs12478779	2	27392302	G	T	0.1362	0.9242	0.23504	0.034186	6.2e-12	0.00198571	0.38423
ATRAID	ATRAID_2_27027601_27724940	cis	chr2:27167083:CA:C	1	chr2:27253745:T:C	rs11126934	2	27253745	C	T	0.1379	0.9826	0.22789	0.03315	6.2e-12	0.00198117	0.233705
ATRAID	ATRAID_2_27027601_27724940	cis	chr2:27167083:CA:C	1	chr2:27488387:C:CA	rs199903703	2	27488387	CA	C	0.1431	0.9706	0.22539	0.032792	6.3e-12	0.00194627	0.397409
ATRAID	ATRAID_2_27027601_27724940	cis	chr2:27167083:CA:C	1	chr2:27475476:C:G	rs780117	2	27475476	G	C	0.1454	0.9897	0.22159	0.03224	6.3e-12	0.00194576	0.382907
ATRAID	ATRAID_2_27027601_27724940	cis	chr2:27167083:CA:C	1	chr2:27253510:G:A	rs11679220	2	27253510	A	G	0.138	0.9828	0.22772	0.033144	6.4e-12	0.00192618	0.219655
ATRAID	ATRAID_2_27027601_27724940	cis	chr2:27167083:CA:C	1	chr2:27253414:G:A	rs11126932	2	27253414	A	G	0.138	0.9827	0.22771	0.033145	6.4e-12	0.00192164	0.23626
ATRAID	ATRAID_2_27027601_27724940	cis	chr2:27167083:CA:C	1	chr2:27252450:G:C	rs2083363	2	27252450	C	G	0.138	0.9827	0.22768	0.033142	6.4e-12	0.00191904	0.231935
ATRAID	ATRAID_2_27027601_27724940	cis	chr2:27167083:CA:C	1	chr2:27403150:A:T	rs4665975	2	27403150	T	A	0.1479	0.9799	0.22035	0.032076	6.4e-12	0.00190618	0.378174
ATRAID	ATRAID_2_27027601_27724940	cis	chr2:27167083:CA:C	1	chr2:27473870:C:T	rs7596856	2	27473870	T	C	0.1453	0.9899	0.22149	0.032241	6.4e-12	0.00190596	0.379418
ATRAID	ATRAID_2_27027601_27724940	cis	chr2:27167083:CA:C	1	chr2:27253872:G:T	rs11126935	2	27253872	T	G	0.1379	0.9822	0.22773	0.033161	6.5e-12	0.00188402	0.231362
ATRAID	ATRAID_2_27027601_27724940	cis	chr2:27167083:CA:C	1	chr2:27366943:T:C	rs2280737	2	27366943	C	T	0.1477	0.9696	0.22102	0.03219	6.6e-12	0.00186232	0.380177
ATRAID	ATRAID_2_27027601_27724940	cis	chr2:27167083:CA:C	1	chr2:27479159:A:C	rs780115	2	27479159	C	A	0.1505	0.9863	0.21809	0.031769	6.7e-12	0.00184508	0.403763
ATRAID	ATRAID_2_27027601_27724940	cis	chr2:27167083:CA:C	1	chr2:27469394:A:G	rs1647265	2	27469394	G	A	0.1472	0.9902	0.21939	0.031982	6.9e-12	0.00178132	0.38326
ATRAID	ATRAID_2_27027601_27724940	cis	chr2:27167083:CA:C	1	chr2:27475086:C:CAGA	rs34026711	2	27475086	CAGA	C	0.1447	0.9874	0.2217	0.032328	7e-12	0.00175584	0.382529
ATRAID	ATRAID_2_27027601_27724940	cis	chr2:27167083:CA:C	1	chr2:27423903:C:T	rs6547626	2	27423903	T	C	0.1478	0.9906	0.2188	0.031906	7e-12	0.00175523	0.38307
ATRAID	ATRAID_2_27027601_27724940	cis	chr2:27167083:CA:C	1	chr2:27319174:C:T	rs1975384	2	27319174	T	C	0.1422	0.9838	0.22397	0.032668	7.1e-12	0.00174263	0.200389
ATRAID	ATRAID_2_27027601_27724940	cis	chr2:27167083:CA:C	1	chr2:27321418:C:T	rs1122227	2	27321418	T	C	0.1422	0.9839	0.22394	0.032664	7.1e-12	0.00174101	0.201403
ATRAID	ATRAID_2_27027601_27724940	cis	chr2:27167083:CA:C	1	chr2:27259744:A:G	rs72817533	2	27259744	G	A	0.1382	0.9844	0.22684	0.033091	7.1e-12	0.00173187	0.21798
ATRAID	ATRAID_2_27027601_27724940	cis	chr2:27167083:CA:C	1	chr2:27260233:G:T	rs11126936	2	27260233	T	G	0.1382	0.9843	0.22684	0.033092	7.1e-12	0.00173179	0.232189
ATRAID	ATRAID_2_27027601_27724940	cis	chr2:27167083:CA:C	1	chr2:27468721:C:A	rs12464368	2	27468721	A	C	0.147	0.9889	0.21954	0.032024	7.1e-12	0.00173038	0.365512
ATRAID	ATRAID_2_27027601_27724940	cis	chr2:27167083:CA:C	1	chr2:27283776:A:G	rs146270437	2	27283776	G	A	0.1264	0.9098	0.24466	0.035701	7.2e-12	0.00170997	0.141983
ATXN3	ATXN3_14_91768735_92196745	cis	chr14:92096224:T:C	1	chr14:92096224:T:C	rs12147767	14	92096224	T	C	0.53	0.9972	0.161385	0.0219352	1.9e-13	0.106509	0.240856
ATXN3	ATXN3_14_91768735_92196745	cis	chr14:92096224:T:C	1	chr14:92095933:C:T	rs17847278	14	92095933	C	T	0.5937	0.9798	0.160478	0.0225882	1.2e-12	0.0164343	0.240485
ATXN3	ATXN3_14_91768735_92196745	cis	chr14:92096224:T:C	1	chr14:92094183:A:G	rs4904835	14	92094183	A	G	0.5932	0.981	0.160327	0.0225677	1.2e-12	0.016416	0.240298
ATXN3	ATXN3_14_91768735_92196745	cis	chr14:92096224:T:C	1	chr14:92094191:G:C	rs4904836	14	92094191	G	C	0.5931	0.9812	0.160255	0.0225658	1.2e-12	0.01612	0.240316
ATXN3	ATXN3_14_91768735_92196745	cis	chr14:92096224:T:C	1	chr14:92093664:G:A	rs1997920	14	92093664	G	A	0.5931	0.9812	0.160247	0.0225656	1.2e-12	0.0160827	0.240735
ATXN3	ATXN3_14_91768735_92196745	cis	chr14:92096224:T:C	1	chr14:92094520:A:G	rs10151170	14	92094520	A	G	0.5931	0.9812	0.160243	0.0225656	1.2e-12	0.0160697	0.240764
ATXN3	ATXN3_14_91768735_92196745	cis	chr14:92096224:T:C	1	chr14:92095069:C:A	rs8006287	14	92095069	C	A	0.5932	0.981	0.160234	0.022566	1.2e-12	0.0160056	0.240204
ATXN3	ATXN3_14_91768735_92196745	cis	chr14:92096224:T:C	1	chr14:92095368:C:T	rs8006829	14	92095368	C	T	0.5932	0.9811	0.16023	0.0225662	1.2e-12	0.0159794	0.240662
ATXN3	ATXN3_14_91768735_92196745	cis	chr14:92096224:T:C	1	chr14:92093518:C:T	rs1997919	14	92093518	C	T	0.5932	0.9811	0.160253	0.0225708	1.2e-12	0.0159297	0.240751
ATXN3	ATXN3_14_91768735_92196745	cis	chr14:92096224:T:C	1	chr14:92093424:T:C	rs1997917	14	92093424	T	C	0.5932	0.9811	0.16025	0.0225707	1.2e-12	0.0159167	0.240701
ATXN3	ATXN3_14_91768735_92196745	cis	chr14:92096224:T:C	1	chr14:92094599:G:A	rs10220696	14	92094599	G	A	0.5933	0.9807	0.160116	0.0225753	1.3e-12	0.0151141	0.240865
ATXN3	ATXN3_14_91768735_92196745	cis	chr14:92096224:T:C	1	chr14:92095484:C:T	rs34158455	14	92095484	C	T	0.594	0.9792	0.160213	0.0225906	1.3e-12	0.0150493	0.495494
ATXN3	ATXN3_14_91768735_92196745	cis	chr14:92096224:T:C	1	chr14:92095265:G:A	rs8006970	14	92095265	G	A	0.5936	0.9799	0.160146	0.0225892	1.3e-12	0.0147934	0.240847
ATXN3	ATXN3_14_91768735_92196745	cis	chr14:92096224:T:C	1	chr14:92091001:C:G	rs8013669	14	92091001	C	G	0.5934	0.9808	0.159701	0.0225659	1.5e-12	0.0135682	0.245156
ATXN3	ATXN3_14_91768735_92196745	cis	chr14:92096224:T:C	1	chr14:92090215:G:A	rs4420459	14	92090215	G	A	0.5933	0.9812	0.159608	0.0225616	1.5e-12	0.0133082	0.240848
ATXN3	ATXN3_14_91768735_92196745	cis	chr14:92096224:T:C	1	chr14:92091100:C:T	rs10135173	14	92091100	C	T	0.5933	0.9812	0.159604	0.0225616	1.5e-12	0.0132917	0.240932
ATXN3	ATXN3_14_91768735_92196745	cis	chr14:92096224:T:C	1	chr14:92090694:T:C	rs4900095	14	92090694	T	C	0.5933	0.9812	0.159603	0.0225615	1.5e-12	0.0132888	0.24102
ATXN3	ATXN3_14_91768735_92196745	cis	chr14:92096224:T:C	1	chr14:92092135:C:A	rs7157769	14	92092135	C	A	0.5933	0.9812	0.159601	0.0225615	1.5e-12	0.0132827	0.240782
ATXN3	ATXN3_14_91768735_92196745	cis	chr14:92096224:T:C	1	chr14:92091791:T:G	rs978220	14	92091791	T	G	0.5933	0.9812	0.159602	0.0225616	1.5e-12	0.0132812	0.240779
ATXN3	ATXN3_14_91768735_92196745	cis	chr14:92096224:T:C	1	chr14:92091862:C:T	rs1118322	14	92091862	C	T	0.5933	0.9812	0.159602	0.0225619	1.5e-12	0.0132748	0.240334
ATXN3	ATXN3_14_91768735_92196745	cis	chr14:92096224:T:C	1	chr14:92096481:G:A	rs7493524	14	92096481	G	A	0.5523	0.9699	0.158564	0.0224658	1.7e-12	0.0124129	0.240594
ATXN3	ATXN3_14_91768735_92196745	cis	chr14:92096224:T:C	1	chr14:92081465:CAAAAAAAAA:C	rs58398762	14	92081465	CAAAAAAAAA	C	0.5982	0.9679	0.160766	0.0227666	1.6e-12	0.012188	0.353659
ATXN3	ATXN3_14_91768735_92196745	cis	chr14:92096224:T:C	1	chr14:92095493:C:T	rs55696543	14	92095493	C	T	0.5945	0.9795	0.158765	0.0226046	2.2e-12	0.00932705	0.433996
ATXN3	ATXN3_14_91768735_92196745	cis	chr14:92096224:T:C	1	chr14:92073710:A:G	rs55656743	14	92073710	A	G	0.5964	0.9786	0.157633	0.0226055	3.1e-12	0.00656488	0.240545
ATXN3	ATXN3_14_91768735_92196745	cis	chr14:92096224:T:C	1	chr14:92069172:G:A	rs7146985	14	92069172	G	A	0.5959	0.9809	0.157409	0.0226051	3.3e-12	0.00613729	0.239269
ATXN3	ATXN3_14_91768735_92196745	cis	chr14:92096224:T:C	1	chr14:92086210:C:A	rs8005484	14	92086210	C	A	0.5959	0.9806	0.157111	0.0225679	3.4e-12	0.00606837	0.240446
ATXN3	ATXN3_14_91768735_92196745	cis	chr14:92096224:T:C	1	chr14:92092858:TA:T	rs11340208	14	92092858	TA	T	0.5974	0.963	0.158747	0.0228142	3.4e-12	0.00597008	0.241077
ATXN3	ATXN3_14_91768735_92196745	cis	chr14:92096224:T:C	1	chr14:92089317:C:T	rs10151930	14	92089317	C	T	0.5948	0.9837	0.156735	0.022531	3.5e-12	0.00585713	0.240815
ATXN3	ATXN3_14_91768735_92196745	cis	chr14:92096224:T:C	1	chr14:92067804:A:G	rs10140481	14	92067804	A	G	0.5968	0.9783	0.157259	0.0226407	3.8e-12	0.00543335	0.240672
ATXN3	ATXN3_14_91768735_92196745	cis	chr14:92096224:T:C	1	chr14:92067770:A:G	rs10140469	14	92067770	A	G	0.5968	0.9783	0.157254	0.0226403	3.8e-12	0.00543011	0.241145
ATXN3	ATXN3_14_91768735_92196745	cis	chr14:92096224:T:C	1	chr14:92067807:G:A	rs10140720	14	92067807	G	A	0.5968	0.9783	0.15725	0.0226405	3.8e-12	0.00542097	0.240642
ATXN3	ATXN3_14_91768735_92196745	cis	chr14:92096224:T:C	1	chr14:92068003:T:C	rs10129909	14	92068003	T	C	0.5964	0.979	0.157039	0.0226158	3.8e-12	0.00535728	0.240687
ATXN3	ATXN3_14_91768735_92196745	cis	chr14:92096224:T:C	1	chr14:92084157:C:T	rs8014385	14	92084157	C	T	0.5941	0.9826	0.156492	0.0225411	3.9e-12	0.00532501	0.241068
ATXN3	ATXN3_14_91768735_92196745	cis	chr14:92096224:T:C	1	chr14:92076442:T:C	rs12434076	14	92076442	T	C	0.595	0.9816	0.156461	0.0225616	4.1e-12	0.00504749	0.245597
ATXN3	ATXN3_14_91768735_92196745	cis	chr14:92096224:T:C	1	chr14:92075806:C:T	rs3819780	14	92075806	C	T	0.5956	0.9801	0.15659	0.0225861	4.1e-12	0.00498169	0.24055
ATXN3	ATXN3_14_91768735_92196745	cis	chr14:92096224:T:C	1	chr14:92070819:T:G	rs3092822	14	92070819	T	G	0.596	0.9814	0.156456	0.0225808	4.2e-12	0.00483702	0.240025
ATXN3	ATXN3_14_91768735_92196745	cis	chr14:92096224:T:C	1	chr14:92074037:G:C	rs10143310	14	92074037	G	C	0.5951	0.9817	0.156309	0.0225611	4.3e-12	0.00482449	0.241243
ATXN3	ATXN3_14_91768735_92196745	cis	chr14:92096224:T:C	1	chr14:92078464:T:C	rs11849927	14	92078464	T	C	0.5951	0.9817	0.156312	0.0225618	4.3e-12	0.00482075	0.240938
ATXN3	ATXN3_14_91768735_92196745	cis	chr14:92096224:T:C	1	chr14:92069100:A:T	rs113572439	14	92069100	A	T	0.5959	0.98	0.156524	0.0225925	4.3e-12	0.00481565	0.234176
ATXN3	ATXN3_14_91768735_92196745	cis	chr14:92096224:T:C	1	chr14:92073443:C:T	rs10467859	14	92073443	C	T	0.5951	0.9817	0.156306	0.0225623	4.3e-12	0.00480726	0.240939
ATXN3	ATXN3_14_91768735_92196745	cis	chr14:92096224:T:C	1	chr14:92077628:A:G	rs10132620	14	92077628	A	G	0.5951	0.9818	0.156271	0.02256	4.3e-12	0.00477942	0.240962
ATXN3	ATXN3_14_91768735_92196745	cis	chr14:92096224:T:C	1	chr14:92077012:T:A	rs10142041	14	92077012	T	A	0.5951	0.9818	0.156257	0.0225601	4.3e-12	0.00475825	0.240799
ATXN3	ATXN3_14_91768735_92196745	cis	chr14:92096224:T:C	1	chr14:92079122:G:A	rs11846742	14	92079122	G	A	0.5951	0.9818	0.15625	0.0225598	4.3e-12	0.00475093	0.241678
ATXN3	ATXN3_14_91768735_92196745	cis	chr14:92096224:T:C	1	chr14:92068571:C:T	rs8004149	14	92068571	C	T	0.595	0.9818	0.156247	0.0225595	4.3e-12	0.00474975	0.240989
ATXN3	ATXN3_14_91768735_92196745	cis	chr14:92096224:T:C	1	chr14:92072948:C:T	rs7149105	14	92072948	C	T	0.595	0.9818	0.156247	0.0225595	4.3e-12	0.00474934	0.240976
ATXN3	ATXN3_14_91768735_92196745	cis	chr14:92096224:T:C	1	chr14:92070595:C:T	rs7153615	14	92070595	C	T	0.595	0.9818	0.156245	0.0225595	4.3e-12	0.00474805	0.241185
ATXN3	ATXN3_14_91768735_92196745	cis	chr14:92096224:T:C	1	chr14:92078434:C:T	rs7148258	14	92078434	C	T	0.595	0.9818	0.156244	0.0225596	4.3e-12	0.00474525	0.240875
ATXN3	ATXN3_14_91768735_92196745	cis	chr14:92096224:T:C	1	chr14:92078628:G:A	rs150754345	14	92078628	G	A	0.595	0.9818	0.156243	0.0225595	4.3e-12	0.00474429	0.239873
ATXN3	ATXN3_14_91768735_92196745	cis	chr14:92096224:T:C	1	chr14:92073083:T:C	rs7150654	14	92073083	T	C	0.595	0.9818	0.156242	0.0225594	4.3e-12	0.00474409	0.24108
ATXN3	ATXN3_14_91768735_92196745	cis	chr14:92096224:T:C	1	chr14:92073104:G:T	rs7149601	14	92073104	G	T	0.595	0.9818	0.156243	0.0225595	4.3e-12	0.00474384	0.240977
ATXN3	ATXN3_14_91768735_92196745	cis	chr14:92096224:T:C	1	chr14:92073758:G:C	rs28671628	14	92073758	G	C	0.5951	0.9818	0.15625	0.0225606	4.3e-12	0.00474358	0.240683
ATXN3	ATXN3_14_91768735_92196745	cis	chr14:92096224:T:C	1	chr14:92071441:C:T	rs10467858	14	92071441	C	T	0.595	0.9818	0.156241	0.0225594	4.3e-12	0.00474234	0.240946
ATXN3	ATXN3_14_91768735_92196745	cis	chr14:92096224:T:C	1	chr14:92078605:T:C	rs11849958	14	92078605	T	C	0.595	0.9818	0.156241	0.0225595	4.3e-12	0.00474083	0.240501
ATXN3	ATXN3_14_91768735_92196745	cis	chr14:92096224:T:C	1	chr14:92076850:T:G	rs10141916	14	92076850	T	G	0.595	0.9818	0.156242	0.0225598	4.3e-12	0.00474081	0.242799
ATXN3	ATXN3_14_91768735_92196745	cis	chr14:92096224:T:C	1	chr14:92069317:A:G	rs4904833	14	92069317	A	G	0.595	0.9818	0.15624	0.0225594	4.3e-12	0.00474068	0.241196
ATXN3	ATXN3_14_91768735_92196745	cis	chr14:92096224:T:C	1	chr14:92076235:C:T	rs12436814	14	92076235	C	T	0.595	0.9818	0.15624	0.0225596	4.3e-12	0.00473971	0.240949
ATXN3	ATXN3_14_91768735_92196745	cis	chr14:92096224:T:C	1	chr14:92070350:C:A	rs7153193	14	92070350	C	A	0.595	0.9818	0.156238	0.0225594	4.3e-12	0.00473907	0.241127
ATXN3	ATXN3_14_91768735_92196745	cis	chr14:92096224:T:C	1	chr14:92075194:T:C	rs10135695	14	92075194	T	C	0.595	0.9818	0.156246	0.0225604	4.3e-12	0.0047386	0.241976
ATXN3	ATXN3_14_91768735_92196745	cis	chr14:92096224:T:C	1	chr14:92070879:G:T	rs7158733	14	92070879	G	T	0.595	0.9818	0.156238	0.0225593	4.3e-12	0.0047383	0.240805
ATXN3	ATXN3_14_91768735_92196745	cis	chr14:92096224:T:C	1	chr14:92072061:A:G	rs12586471	14	92072061	A	G	0.595	0.9818	0.156238	0.0225594	4.3e-12	0.00473731	0.240832
ATXN3	ATXN3_14_91768735_92196745	cis	chr14:92096224:T:C	1	chr14:92070572:C:T	rs7153603	14	92070572	C	T	0.595	0.9818	0.156237	0.0225593	4.3e-12	0.00473712	0.241045
ATXN3	ATXN3_14_91768735_92196745	cis	chr14:92096224:T:C	1	chr14:92071388:A:G	rs10467856	14	92071388	A	G	0.595	0.9818	0.156237	0.0225593	4.3e-12	0.00473712	0.240938
ATXN3	ATXN3_14_91768735_92196745	cis	chr14:92096224:T:C	1	chr14:92075508:T:C	rs7152876	14	92075508	T	C	0.595	0.9818	0.156237	0.0225593	4.3e-12	0.00473712	0.240838
ATXN3	ATXN3_14_91768735_92196745	cis	chr14:92096224:T:C	1	chr14:92078227:G:A	rs7148184	14	92078227	G	A	0.595	0.9818	0.156237	0.0225593	4.3e-12	0.00473712	0.240829
ATXN3	ATXN3_14_91768735_92196745	cis	chr14:92096224:T:C	1	chr14:92074420:A:C	rs10143456	14	92074420	A	C	0.595	0.9818	0.156236	0.0225594	4.3e-12	0.00473463	0.240941
ATXN3	ATXN3_14_91768735_92196745	cis	chr14:92096224:T:C	1	chr14:92072923:T:C	rs7150414	14	92072923	T	C	0.595	0.9818	0.156235	0.0225594	4.3e-12	0.00473453	0.241001
ATXN3	ATXN3_14_91768735_92196745	cis	chr14:92096224:T:C	1	chr14:92074878:C:A	rs11850101	14	92074878	C	A	0.595	0.9818	0.156235	0.0225594	4.3e-12	0.00473453	0.241006
ATXN3	ATXN3_14_91768735_92196745	cis	chr14:92096224:T:C	1	chr14:92075424:C:T	rs7151555	14	92075424	C	T	0.595	0.9818	0.156235	0.0225594	4.3e-12	0.00473453	0.240897
ATXN3	ATXN3_14_91768735_92196745	cis	chr14:92096224:T:C	1	chr14:92076537:A:G	rs10150068	14	92076537	A	G	0.595	0.9818	0.156235	0.0225594	4.3e-12	0.00473453	0.240917
ATXN3	ATXN3_14_91768735_92196745	cis	chr14:92096224:T:C	1	chr14:92074617:G:C	rs10146087	14	92074617	G	C	0.595	0.9818	0.156234	0.0225594	4.3e-12	0.00473217	0.240964
ATXN3	ATXN3_14_91768735_92196745	cis	chr14:92096224:T:C	1	chr14:92079011:T:C	rs56120704	14	92079011	T	C	0.595	0.9818	0.156234	0.0225595	4.3e-12	0.00473127	0.240926
ATXN3	ATXN3_14_91768735_92196745	cis	chr14:92096224:T:C	1	chr14:92074753:A:G	rs10145950	14	92074753	A	G	0.595	0.9818	0.156233	0.0225594	4.3e-12	0.00473008	0.241015
ATXN3	ATXN3_14_91768735_92196745	cis	chr14:92096224:T:C	1	chr14:92072185:G:A	rs12586535	14	92072185	G	A	0.595	0.9817	0.156219	0.0225609	4.4e-12	0.00469648	0.240936
ATXN3	ATXN3_14_91768735_92196745	cis	chr14:92096224:T:C	1	chr14:92077801:T:C	rs10145053	14	92077801	T	C	0.5951	0.9817	0.156245	0.0225648	4.4e-12	0.00469397	0.240973
ATXN3	ATXN3_14_91768735_92196745	cis	chr14:92096224:T:C	1	chr14:92074996:C:A	rs10146249	14	92074996	C	A	0.5951	0.9817	0.156199	0.0225598	4.4e-12	0.00467767	0.240916
ATXN3	ATXN3_14_91768735_92196745	cis	chr14:92096224:T:C	1	chr14:92078593:T:C	rs34207682	14	92078593	T	C	0.595	0.9817	0.156168	0.0225599	4.4e-12	0.00463414	0.241858
ATXN3	ATXN3_14_91768735_92196745	cis	chr14:92096224:T:C	1	chr14:92083288:C:A	rs12590497	14	92083288	C	A	0.5946	0.984	0.155901	0.0225281	4.5e-12	0.004571	0.241308
ATXN3	ATXN3_14_91768735_92196745	cis	chr14:92096224:T:C	1	chr14:92070423:C:T	rs7153374	14	92070423	C	T	0.5951	0.9816	0.156114	0.0225607	4.5e-12	0.00455023	0.240939
ATXN3	ATXN3_14_91768735_92196745	cis	chr14:92096224:T:C	1	chr14:92070452:G:A	rs7153696	14	92070452	G	A	0.5951	0.9816	0.156112	0.0225607	4.5e-12	0.00454764	0.241109
ATXN3	ATXN3_14_91768735_92196745	cis	chr14:92096224:T:C	1	chr14:92085916:A:G	rs17127939	14	92085916	A	G	0.5946	0.9842	0.155847	0.0225263	4.6e-12	0.00451411	0.2408
ATXN3	ATXN3_14_91768735_92196745	cis	chr14:92096224:T:C	1	chr14:92080052:A:T	rs2402090	14	92080052	A	T	0.5946	0.9841	0.155851	0.0225273	4.6e-12	0.00450899	0.245967
ATXN3	ATXN3_14_91768735_92196745	cis	chr14:92096224:T:C	1	chr14:92084800:G:T	rs10138566	14	92084800	G	T	0.5946	0.9841	0.155852	0.0225278	4.6e-12	0.00450677	0.241059
ATXN3	ATXN3_14_91768735_92196745	cis	chr14:92096224:T:C	1	chr14:92086426:A:G	rs8005824	14	92086426	A	G	0.5946	0.9842	0.155839	0.022527	4.6e-12	0.00449574	0.240807
ATXN3	ATXN3_14_91768735_92196745	cis	chr14:92096224:T:C	1	chr14:92081389:C:T	rs10143213	14	92081389	C	T	0.5946	0.9842	0.155828	0.0225262	4.6e-12	0.00448899	0.242979
ATXN3	ATXN3_14_91768735_92196745	cis	chr14:92096224:T:C	1	chr14:92081365:CAGG:C	rs33981553	14	92081365	CAGG	C	0.5946	0.9842	0.155833	0.022527	4.6e-12	0.00448805	0.241301
ATXN3	ATXN3_14_91768735_92196745	cis	chr14:92096224:T:C	1	chr14:92084985:T:C	rs8020781	14	92084985	T	C	0.5946	0.9842	0.155829	0.0225265	4.6e-12	0.00448685	0.240859
ATXN3	ATXN3_14_91768735_92196745	cis	chr14:92096224:T:C	1	chr14:92081081:C:G	rs761553	14	92081081	C	G	0.5946	0.9842	0.155825	0.0225261	4.6e-12	0.00448568	0.240976
ATXN3	ATXN3_14_91768735_92196745	cis	chr14:92096224:T:C	1	chr14:92080832:G:A	rs761552	14	92080832	G	A	0.5946	0.9842	0.155825	0.022526	4.6e-12	0.00448546	0.241124
ATXN3	ATXN3_14_91768735_92196745	cis	chr14:92096224:T:C	1	chr14:92081580:T:C	rs872756	14	92081580	T	C	0.5946	0.9842	0.155825	0.0225262	4.6e-12	0.00448492	0.241659
ATXN3	ATXN3_14_91768735_92196745	cis	chr14:92096224:T:C	1	chr14:92082552:A:C	rs10146519	14	92082552	A	C	0.5946	0.9842	0.155824	0.022526	4.6e-12	0.0044847	0.241067
ATXN3	ATXN3_14_91768735_92196745	cis	chr14:92096224:T:C	1	chr14:92082114:A:G	rs2295176	14	92082114	A	G	0.5946	0.9842	0.155822	0.0225258	4.6e-12	0.00448365	0.240861
ATXN3	ATXN3_14_91768735_92196745	cis	chr14:92096224:T:C	1	chr14:92079854:G:C	rs2003722	14	92079854	G	C	0.5946	0.9842	0.155822	0.022526	4.6e-12	0.00448249	0.241175
ATXN3	ATXN3_14_91768735_92196745	cis	chr14:92096224:T:C	1	chr14:92082037:A:C	rs2295175	14	92082037	A	C	0.5946	0.9842	0.155822	0.022526	4.6e-12	0.00448249	0.24092
ATXN3	ATXN3_14_91768735_92196745	cis	chr14:92096224:T:C	1	chr14:92080222:T:C	rs17127928	14	92080222	T	C	0.5946	0.9842	0.155823	0.0225261	4.6e-12	0.00448235	0.240961
ATXN3	ATXN3_14_91768735_92196745	cis	chr14:92096224:T:C	1	chr14:92085718:A:G	rs1072958	14	92085718	A	G	0.5946	0.9842	0.155822	0.022526	4.6e-12	0.00448233	0.240434
ATXN3	ATXN3_14_91768735_92196745	cis	chr14:92096224:T:C	1	chr14:92089170:C:T	rs8022601	14	92089170	C	T	0.5946	0.9842	0.155825	0.0225265	4.6e-12	0.00448132	0.240989
ATXN3	ATXN3_14_91768735_92196745	cis	chr14:92096224:T:C	1	chr14:92080801:G:T	rs761551	14	92080801	G	T	0.5946	0.9842	0.15582	0.0225259	4.6e-12	0.00448051	0.240941
ATXN3	ATXN3_14_91768735_92196745	cis	chr14:92096224:T:C	1	chr14:92083770:A:G	rs8013582	14	92083770	A	G	0.5946	0.9842	0.155818	0.0225259	4.6e-12	0.00447833	0.240865
ATXN3	ATXN3_14_91768735_92196745	cis	chr14:92096224:T:C	1	chr14:92089323:C:T	rs10151932	14	92089323	C	T	0.5946	0.9842	0.155823	0.0225266	4.6e-12	0.00447805	0.245587
ATXN3	ATXN3_14_91768735_92196745	cis	chr14:92096224:T:C	1	chr14:92089119:T:C	rs8003520	14	92089119	T	C	0.5946	0.9842	0.155819	0.0225263	4.6e-12	0.0044755	0.242638
ATXN3	ATXN3_14_91768735_92196745	cis	chr14:92096224:T:C	1	chr14:92088202:C:G	rs7154952	14	92088202	C	G	0.5946	0.9842	0.155816	0.0225261	4.6e-12	0.00447357	0.241096
ATXN3	ATXN3_14_91768735_92196745	cis	chr14:92096224:T:C	1	chr14:92088855:T:C	rs8003041	14	92088855	T	C	0.5946	0.9842	0.155813	0.022526	4.6e-12	0.00446988	0.240958
ATXN3	ATXN3_14_91768735_92196745	cis	chr14:92096224:T:C	1	chr14:92085728:T:C	rs1072957	14	92085728	T	C	0.5946	0.9842	0.155812	0.0225259	4.6e-12	0.00446963	0.2405
ATXN3	ATXN3_14_91768735_92196745	cis	chr14:92096224:T:C	1	chr14:92084313:C:T	rs8014592	14	92084313	C	T	0.5946	0.9842	0.155811	0.0225259	4.6e-12	0.00446897	0.240549
ATXN3	ATXN3_14_91768735_92196745	cis	chr14:92096224:T:C	1	chr14:92088377:G:A	rs7155635	14	92088377	G	A	0.5946	0.9842	0.155812	0.022526	4.6e-12	0.00446848	0.240791
ATXN3	ATXN3_14_91768735_92196745	cis	chr14:92096224:T:C	1	chr14:92084741:A:G	rs10138296	14	92084741	A	G	0.5946	0.9841	0.155826	0.0225281	4.6e-12	0.00446813	0.240953
ATXN3	ATXN3_14_91768735_92196745	cis	chr14:92096224:T:C	1	chr14:92088424:A:G	rs7155310	14	92088424	A	G	0.5946	0.9842	0.155812	0.0225261	4.6e-12	0.00446785	0.240939
ATXN3	ATXN3_14_91768735_92196745	cis	chr14:92096224:T:C	1	chr14:92079800:T:C	rs2003721	14	92079800	T	C	0.5946	0.9842	0.155813	0.0225263	4.6e-12	0.00446753	0.241086
ATXN3	ATXN3_14_91768735_92196745	cis	chr14:92096224:T:C	1	chr14:92087950:T:C	rs7155871	14	92087950	T	C	0.5946	0.9842	0.155811	0.022526	4.6e-12	0.00446711	0.240479
ATXN3	ATXN3_14_91768735_92196745	cis	chr14:92096224:T:C	1	chr14:92087362:A:G	rs12435687	14	92087362	A	G	0.5946	0.9842	0.155811	0.022526	4.6e-12	0.00446711	0.240992
ATXN3	ATXN3_14_91768735_92196745	cis	chr14:92096224:T:C	1	chr14:92089634:G:A	rs10131670	14	92089634	G	A	0.5946	0.9842	0.15581	0.022526	4.6e-12	0.00446533	0.24111
ATXN3	ATXN3_14_91768735_92196745	cis	chr14:92096224:T:C	1	chr14:92086490:A:G	rs8005854	14	92086490	A	G	0.5946	0.9842	0.155812	0.0225264	4.6e-12	0.00446522	0.239775
ATXN3	ATXN3_14_91768735_92196745	cis	chr14:92096224:T:C	1	chr14:92087118:A:G	rs2402105	14	92087118	A	G	0.5946	0.9842	0.155809	0.022526	4.6e-12	0.00446516	0.240905
ATXN3	ATXN3_14_91768735_92196745	cis	chr14:92096224:T:C	1	chr14:92087240:A:G	rs4410011	14	92087240	A	G	0.5946	0.9842	0.155809	0.022526	4.6e-12	0.00446516	0.240992
ATXN3	ATXN3_14_91768735_92196745	cis	chr14:92096224:T:C	1	chr14:92087578:G:T	rs7149775	14	92087578	G	T	0.5946	0.9842	0.155809	0.022526	4.6e-12	0.00446516	0.240823
ATXN3	ATXN3_14_91768735_92196745	cis	chr14:92096224:T:C	1	chr14:92084052:G:T	rs8014509	14	92084052	G	T	0.5946	0.9842	0.155809	0.0225261	4.6e-12	0.00446394	0.240887
ATXN3	ATXN3_14_91768735_92196745	cis	chr14:92096224:T:C	1	chr14:92088091:C:T	rs7154758	14	92088091	C	T	0.5946	0.9842	0.155806	0.0225261	4.6e-12	0.00446009	0.24152
ATXN3	ATXN3_14_91768735_92196745	cis	chr14:92096224:T:C	1	chr14:92087068:C:T	rs2402104	14	92087068	C	T	0.5946	0.9842	0.155805	0.0225261	4.6e-12	0.00445851	0.241034
ATXN3	ATXN3_14_91768735_92196745	cis	chr14:92096224:T:C	1	chr14:92090044:CTGT:C	rs5810571	14	92090044	CTGT	C	0.5946	0.9842	0.15581	0.0225271	4.6e-12	0.00445481	0.240591
ATXN3	ATXN3_14_91768735_92196745	cis	chr14:92096224:T:C	1	chr14:92087179:G:A	rs2896195	14	92087179	G	A	0.5946	0.9842	0.155789	0.0225267	4.7e-12	0.00443059	0.240912
ATXN3	ATXN3_14_91768735_92196745	cis	chr14:92096224:T:C	1	chr14:92082441:C:T	rs1048755	14	92082441	C	T	0.5907	0.9999	0.154277	0.0223142	4.7e-12	0.00438415	0.240851
ATXN3	ATXN3_14_91768735_92196745	cis	chr14:92096224:T:C	1	chr14:92078062:CCT:C	rs36058127	14	92078062	CCT	C	0.5956	0.9807	0.156075	0.0225833	4.8e-12	0.0042878	0.240274
ATXN3	ATXN3_14_91768735_92196745	cis	chr14:92096224:T:C	1	chr14:92067997:A:G	rs10140666	14	92067997	A	G	0.5954	0.9766	0.156244	0.0226303	5e-12	0.00408653	0.240547
ATXN3	ATXN3_14_91768735_92196745	cis	chr14:92096224:T:C	1	chr14:92075435:G:C	rs3819779	14	92075435	G	C	0.5985	0.9731	0.156884	0.0227303	5.1e-12	0.00403765	0.192367
ATXN3	ATXN3_14_91768735_92196745	cis	chr14:92096224:T:C	1	chr14:92077647:CT:C	rs35518817	14	92077647	CT	C	0.5954	0.9798	0.155843	0.0225843	5.2e-12	0.00399872	0.243289
ATXN3	ATXN3_14_91768735_92196745	cis	chr14:92096224:T:C	1	chr14:92085185:A:T	rs8019838	14	92085185	A	T	0.595	0.9838	0.155448	0.0225317	5.2e-12	0.00395307	0.245871
ATXN3	ATXN3_14_91768735_92196745	cis	chr14:92096224:T:C	1	chr14:92086321:A:AG	rs35014837	14	92086321	A	AG	0.5982	0.9699	0.156499	0.0227281	5.8e-12	0.00363129	0.24043
ATXN3	ATXN3_14_91768735_92196745	cis	chr14:92096224:T:C	1	chr14:92086540:G:A	rs8006491	14	92086540	G	A	0.595	0.9834	0.15467	0.0225269	6.6e-12	0.00315614	0.242299
ATXN3	ATXN3_14_91768735_92196745	cis	chr14:92096224:T:C	1	chr14:92093067:AT:A	rs11340209	14	92093067	AT	A	0.5954	0.9619	0.156279	0.0228262	7.6e-12	0.0027856	0.246997
ATXN3	ATXN3_14_91768735_92196745	cis	chr14:92096224:T:C	1	chr14:92087453:TGATA:T	rs56024302	14	92087453	TGATA	T	0.5958	0.9829	0.154345	0.0225519	7.7e-12	0.00271424	0.240379
ATXN3	ATXN3_14_91768735_92196745	cis	chr14:92096224:T:C	1	chr14:92090191:C:T	rs1884774	14	92090191	C	T	0.596	0.9827	0.153769	0.0225564	9.3e-12	0.00226561	0.240769
ATXN3	ATXN3_14_91768735_92196745	cis	chr14:92096224:T:C	1	chr14:92065560:GA:G	rs149978538	14	92065560	GA	G	0.6673	0.9837	0.161377	0.0236824	9.5e-12	0.00209109	0.238776
ATXN3	ATXN3_14_91768735_92196745	cis	chr14:92096224:T:C	1	chr14:92091455:G:A	rs113221913	14	92091455	G	A	0.6075	0.9521	0.156687	0.0230799	1.1e-11	0.00187065	0.239559
ATXN3	ATXN3_14_91768735_92196745	cis	chr14:92096224:T:C	1	chr14:92091459:G:A	rs199503630	14	92091459	G	A	0.6076	0.952	0.156691	0.0230813	1.1e-11	0.00186792	0.000532214
ATXN3	ATXN3_14_91768735_92196745	cis	chr14:92096224:T:C	1	chr14:92054634:G:A	rs7157770	14	92054634	G	A	0.667	0.9829	0.160936	0.0237054	1.1e-11	0.00176593	0.239143
ATXN3	ATXN3_14_91768735_92196745	cis	chr14:92096224:T:C	1	chr14:92067497:A:G	rs12147367	14	92067497	A	G	0.6666	0.9843	0.160601	0.0236709	1.2e-11	0.00171835	0.239432
ATXN3	ATXN3_14_91768735_92196745	cis	chr14:92096224:T:C	1	chr14:92057654:C:T	rs723302	14	92057654	C	T	0.6668	0.9849	0.160493	0.0236727	1.2e-11	0.00165985	0.239245
ATXN3	ATXN3_14_91768735_92196745	cis	chr14:92096224:T:C	1	chr14:92056121:GCCT:G	rs10554546	14	92056121	GCCT	G	0.6668	0.9849	0.160492	0.0236729	1.2e-11	0.00165914	0.239069
ATXN3	ATXN3_14_91768735_92196745	cis	chr14:92096224:T:C	1	chr14:92057990:A:G	rs723304	14	92057990	A	G	0.6668	0.9849	0.160477	0.0236726	1.2e-11	0.00165279	0.239285
ATXN3	ATXN3_14_91768735_92196745	cis	chr14:92096224:T:C	1	chr14:92065130:C:G	rs7143907	14	92065130	C	G	0.6666	0.9845	0.160363	0.0236689	1.2e-11	0.0016124	0.239132
ATXN3	ATXN3_14_91768735_92196745	cis	chr14:92096224:T:C	1	chr14:92065698:A:G	rs112165995	14	92065698	A	G	0.6666	0.9845	0.160351	0.0236685	1.2e-11	0.00160795	0.239242
ATXN3	ATXN3_14_91768735_92196745	cis	chr14:92096224:T:C	1	chr14:92065361:T:C	rs10143581	14	92065361	T	C	0.6665	0.9846	0.160341	0.0236682	1.2e-11	0.00160481	0.239125
ATXN3	ATXN3_14_91768735_92196745	cis	chr14:92096224:T:C	1	chr14:92065143:A:C	rs7143765	14	92065143	A	C	0.6666	0.9846	0.160342	0.0236683	1.2e-11	0.00160474	0.239196
ATXN3	ATXN3_14_91768735_92196745	cis	chr14:92096224:T:C	1	chr14:92066045:A:G	rs77219009	14	92066045	A	G	0.6666	0.9846	0.16034	0.0236683	1.2e-11	0.0016037	0.238958
ATXN3	ATXN3_14_91768735_92196745	cis	chr14:92096224:T:C	1	chr14:92065114:A:C	rs7143616	14	92065114	A	C	0.6666	0.9846	0.160339	0.0236683	1.2e-11	0.00160365	0.239234
ATXN3	ATXN3_14_91768735_92196745	cis	chr14:92096224:T:C	1	chr14:92066036:G:A	rs75271164	14	92066036	G	A	0.6666	0.9846	0.160337	0.0236683	1.2e-11	0.00160248	0.238838
ATXN3	ATXN3_14_91768735_92196745	cis	chr14:92096224:T:C	1	chr14:92066110:TTC:T	rs146634447	14	92066110	TTC	T	0.6666	0.9845	0.160329	0.0236688	1.3e-11	0.00159729	0.237788
ATXN3	ATXN3_14_91768735_92196745	cis	chr14:92096224:T:C	1	chr14:92066466:TTTC:T	rs138395021	14	92066466	TTTC	T	0.6666	0.9845	0.160334	0.0236698	1.3e-11	0.0015967	0.238992
AXL	AXL_19_41186330_41347556	cis	chr19:41233275:G:C	1	chr19:41233275:G:C	rs66841352	19	41233275	C	G	0.287	0.9597	-0.19509	0.025636	2.7e-14	0.301844	0.391595
AXL	AXL_19_41186330_41347556	cis	chr19:41233275:G:C	1	chr19:41233629:G:C	rs74816457	19	41233629	C	G	0.2863	0.9591	-0.19492	0.025639	2.9e-14	0.288495	0.391152
AXL	AXL_19_41186330_41347556	cis	chr19:41233275:G:C	1	chr19:41231946:C:A	rs12973055	19	41231946	A	C	0.2821	0.95	-0.19598	0.025924	4e-14	0.20182	0.289395
AXL	AXL_19_41186330_41347556	cis	chr19:41233275:G:C	1	chr19:41240630:C:T	rs12982872	19	41240630	T	C	0.2718	0.9445	-0.19063	0.026097	2.7e-13	0.0326257	0.187169
AXL	AXL_19_41186330_41347556	cis	chr19:41233275:G:C	1	chr19:41236403:G:A	rs7256873	19	41236403	A	G	0.2688	0.9456	-0.19121	0.026184	2.8e-13	0.0324414	0.181782
AXL	AXL_19_41186330_41347556	cis	chr19:41233275:G:C	1	chr19:41238926:C:T	rs3786556	19	41238926	T	C	0.2702	0.9484	-0.1902	0.026113	3.2e-13	0.027541	0.181893
AXL	AXL_19_41186330_41347556	cis	chr19:41233275:G:C	1	chr19:41239509:C:T	rs2304235	19	41239509	T	C	0.2697	0.9457	-0.18997	0.026139	3.6e-13	0.0246008	0.175101
AXL	AXL_19_41186330_41347556	cis	chr19:41233275:G:C	1	chr19:41249452:C:T	rs34772093	19	41249452	T	C	0.2683	0.982	-0.18592	0.025696	4.6e-13	0.0192936	0.0430747
AXL	AXL_19_41186330_41347556	cis	chr19:41233275:G:C	1	chr19:41246222:C:A	rs12972779	19	41246222	A	C	0.2732	0.9708	-0.18459	0.02571	6.9e-13	0.0130509	0.181908
AXL	AXL_19_41186330_41347556	cis	chr19:41233275:G:C	1	chr19:41247729:G:A	rs12983027	19	41247729	A	G	0.2732	0.9709	-0.18435	0.025708	7.4e-13	0.0122446	0.175276
B2M	B2M_6_28477231_33122171	trans	chr6:31593738:C:T	1	chr6:31593738:C:T	rs9357135	6	31593738	T	C	0.0992	0.973	0.30163	0.038096	2.4e-15	0.383761	7.3551e-05
B2M	B2M_6_28477231_33122171	trans	chr6:31593738:C:T	1	chr6:31415813:C:T	rs117116160	6	31415813	T	C	0.1077	0.909	0.29886	0.038037	3.8e-15	0.230245	7.35554e-05
B2M	B2M_6_28477231_33122171	trans	chr6:31593738:C:T	1	chr6:31287161:A:G	rs141618471	6	31287161	G	A	0.0994	0.9936	0.29567	0.038164	8.7e-15	0.104227	7.38465e-05
B2M	B2M_6_28477231_33122171	trans	chr6:31593738:C:T	1	chr6:31434029:T:A	rs117884751	6	31434029	A	T	0.1085	0.9625	0.28445	0.036917	1.2e-14	0.0768599	0.000382274
B2M	B2M_6_28477231_33122171	trans	chr6:31593738:C:T	1	chr6:31278594:G:T	rs9378228	6	31278594	T	G	0.0979	0.9976	0.29473	0.038354	1.5e-14	0.0651213	7.35056e-05
B2M	B2M_6_28477231_33122171	trans	chr6:31593738:C:T	1	chr6:31074619:G:A	rs9380213	6	31074619	A	G	0.0992	0.9974	0.29211	0.038045	1.5e-14	0.0580324	7.34905e-05
B2M	B2M_6_28477231_33122171	trans	chr6:31593738:C:T	1	chr6:31036146:G:A	rs9357105	6	31036146	A	G	0.1012	0.9988	0.28754	0.037745	2.5e-14	0.035635	0.000176445
B3GNT7	B3GNT7_2_230968955_231847139	cis	chr2:231398416:G:A	1	chr2:231398416:G:A	rs2290130	2	231398416	A	G	0.2464	0.9964	-0.65668	0.026315	7.8e-138	0.652019	0.241536
B3GNT7	B3GNT7_2_230968955_231847139	cis	chr2:231398416:G:A	1	chr2:231400203:G:T	rs13025087	2	231400203	T	G	0.2402	0.9698	-0.67367	0.026982	5.6e-138	0.347396	0.248188
B3GNT7	B3GNT7_2_230968955_231847139	cis	chr2:231257769:A:G	2	chr2:231257769:A:G	rs9679430	2	231257769	A	G	0.396	0.8964	0.11264	0.024068	2.9e-06	0.140807	0.35952
B3GNT7	B3GNT7_2_230968955_231847139	cis	chr2:231257769:A:G	2	chr2:231272571:T:C	rs59886973	2	231272571	T	C	0.3788	0.8961	0.10933	0.024453	8.2e-06	0.127202	0.340997
B3GNT7	B3GNT7_2_230968955_231847139	cis	chr2:231257769:A:G	2	chr2:231304014:T:C	rs62197354	2	231304014	T	C	0.365	0.8872	0.10915	0.02483	1.1e-05	0.0872356	0.339463
B3GNT7	B3GNT7_2_230968955_231847139	cis	chr2:231257769:A:G	2	chr2:231255766:A:G	rs12612801	2	231255766	A	G	0.3978	0.8975	0.11426	0.024084	2.2e-06	0.0777562	0.359109
B3GNT7	B3GNT7_2_230968955_231847139	cis	chr2:231257769:A:G	2	chr2:231232010:G:A	rs10198572	2	231232010	G	A	0.3728	0.9003	0.10561	0.024337	1.5e-05	0.0767168	0.359527
B3GNT7	B3GNT7_2_230968955_231847139	cis	chr2:231257769:A:G	2	chr2:231306482:G:A	rs6710104	2	231306482	G	A	0.3655	0.8873	0.10894	0.024839	1.1e-05	0.0730454	0.337539
B3GNT7	B3GNT7_2_230968955_231847139	cis	chr2:231257769:A:G	2	chr2:231232670:T:C	rs9973970	2	231232670	T	C	0.3729	0.9005	0.10549	0.024335	1.5e-05	0.0730082	0.358616
B3GNT7	B3GNT7_2_230968955_231847139	cis	chr2:231257769:A:G	2	chr2:231227235:C:G	rs6437008	2	231227235	C	G	0.3728	0.8926	0.10196	0.02445	3.2e-05	0.0654133	0.354694
B3GNT7	B3GNT7_2_230968955_231847139	cis	chr2:231257769:A:G	2	chr2:231267661:G:A	rs13418346	2	231267661	G	A	0.402	0.8879	0.10895	0.024161	6.9e-06	0.0594089	0.359149
B3GNT7	B3GNT7_2_230968955_231847139	cis	chr2:231257769:A:G	2	chr2:231257863:T:C	rs11897387	2	231257863	T	C	0.3726	0.897	0.10301	0.024427	2.7e-05	0.0567047	0.359718
B3GNT7	B3GNT7_2_230968955_231847139	cis	chr2:231257769:A:G	2	chr2:231270828:A:T	rs7604042	2	231270828	A	T	0.4081	0.8928	0.11165	0.024071	3.7e-06	0.0505717	0.35542
B3GNT7	B3GNT7_2_230968955_231847139	cis	chr2:231257769:A:G	2	chr2:231191021:A:G	rs6437005	2	231191021	A	G	0.3627	0.9286	0.10295	0.024244	2.4e-05	0.0483495	0.354356
B3GNT7	B3GNT7_2_230968955_231847139	cis	chr2:231257769:A:G	2	chr2:231293533:A:G	rs2053921	2	231293533	A	G	0.365	0.8905	0.10653	0.024786	1.8e-05	0.0358493	0.338694
B3GNT7	B3GNT7_2_230968955_231847139	cis	chr2:231427541:G:A	3	chr2:231427541:G:A	rs12468677	2	231427541	G	A	0.4201	0.9331	0.34556	0.023761	1.7e-48	0.222672	0.319512
B3GNT7	B3GNT7_2_230968955_231847139	cis	chr2:231427541:G:A	3	chr2:231428654:G:A	rs57964885	2	231428654	G	A	0.4235	0.9237	0.33388	0.023865	5.1e-45	0.103944	0.32095
B3GNT7	B3GNT7_2_230968955_231847139	cis	chr2:231427541:G:A	3	chr2:231427465:A:T	rs34777238	2	231427465	A	T	0.4211	0.9377	0.33751	0.023643	1e-46	0.0731668	0.320368
B3GNT7	B3GNT7_2_230968955_231847139	cis	chr2:231427541:G:A	3	chr2:231427496:T:C	rs12472935	2	231427496	T	C	0.4209	0.9372	0.33762	0.023654	1.1e-46	0.0725546	0.331848
B3GNT7	B3GNT7_2_230968955_231847139	cis	chr2:231427541:G:A	3	chr2:231419933:CA:C	rs58867158	2	231419933	CA	C	0.4143	0.9447	0.33238	0.023516	7.4e-46	0.0521408	0.387923
B3GNT7	B3GNT7_2_230968955_231847139	cis	chr2:231427541:G:A	3	chr2:231427779:C:T	rs34493238	2	231427779	C	T	0.419	0.9372	0.33519	0.023644	4.5e-46	0.0452601	0.320376
B3GNT7	B3GNT7_2_230968955_231847139	cis	chr2:231427541:G:A	3	chr2:231420200:T:C	rs4621162	2	231420200	T	C	0.4147	0.9496	0.32981	0.023408	1.7e-45	0.0441547	0.388353
B3GNT7	B3GNT7_2_230968955_231847139	cis	chr2:231427541:G:A	3	chr2:231419983:C:T	rs6743175	2	231419983	C	T	0.4147	0.9496	0.32979	0.023408	1.7e-45	0.043983	0.38813
B3GNT7	B3GNT7_2_230968955_231847139	cis	chr2:231427541:G:A	3	chr2:231428188:C:A	rs35395032	2	231428188	C	A	0.419	0.9371	0.33508	0.023645	4.9e-46	0.0439593	0.320661
B3GNT7	B3GNT7_2_230968955_231847139	cis	chr2:231427541:G:A	3	chr2:231419728:G:A	rs13035735	2	231419728	G	A	0.4147	0.9495	0.32981	0.023409	1.7e-45	0.04391	0.39122
B3GNT7	B3GNT7_2_230968955_231847139	cis	chr2:231427541:G:A	3	chr2:231422833:G:C	rs13007257	2	231422833	G	C	0.4146	0.9497	0.32966	0.023407	1.8e-45	0.0433671	0.39132
B3GNT7	B3GNT7_2_230968955_231847139	cis	chr2:231427541:G:A	3	chr2:231428840:T:C	rs10804378	2	231428840	T	C	0.418	0.9363	0.33479	0.023678	7.8e-46	0.040947	0.319871
B3GNT7	B3GNT7_2_230968955_231847139	cis	chr2:231427541:G:A	3	chr2:231420349:G:A	rs6743765	2	231420349	G	A	0.4157	0.9479	0.32984	0.023427	1.9e-45	0.0385515	0.387563
B3GNT7	B3GNT7_2_230968955_231847139	cis	chr2:231427541:G:A	3	chr2:231428815:C:T	rs10804377	2	231428815	C	T	0.4185	0.9353	0.33432	0.02366	8.6e-46	0.0338805	0.319938
B3GNT7	B3GNT7_2_230968955_231847139	cis	chr2:231427541:G:A	3	chr2:231431371:C:T	rs1868457	2	231431371	C	T	0.4238	0.9002	0.33165	0.024004	6.7e-44	0.00817203	0.297453
B3GNT7	B3GNT7_2_230968955_231847139	cis	chr2:231427541:G:A	3	chr2:231421841:G:A	rs4973392	2	231421841	G	A	0.4465	0.9499	0.33475	0.023207	1.3e-47	0.0066095	0.234564
B3GNT7	B3GNT7_2_230968955_231847139	cis	chr2:231427541:G:A	3	chr2:231423438:G:A	rs2034413	2	231423438	G	A	0.445	0.9503	0.33249	0.023185	4.1e-47	0.00618787	0.315881
B3GNT7	B3GNT7_2_230968955_231847139	cis	chr2:231427541:G:A	3	chr2:231426182:G:A	rs16825937	2	231426182	G	A	0.4478	0.9555	0.33322	0.023204	2.9e-47	0.00547055	0.000807306
B3GNT7	B3GNT7_2_230968955_231847139	cis	chr2:231427541:G:A	3	chr2:231423350:C:G	rs2034412	2	231423350	C	G	0.4455	0.9492	0.33288	0.023198	3.9e-47	0.00440914	0.317733
B3GNT7	B3GNT7_2_230968955_231847139	cis	chr2:231427541:G:A	3	chr2:231424416:G:A	rs12622248	2	231424416	G	A	0.4462	0.9529	0.33179	0.023188	7.3e-47	0.00396465	0.236124
B3GNT7	B3GNT7_2_230968955_231847139	cis	chr2:231427541:G:A	3	chr2:231426760:T:C	rs4973397	2	231426760	T	C	0.4508	0.951	0.336	0.023228	7.2e-48	0.00374607	0.237601
B3GNT7	B3GNT7_2_230968955_231847139	cis	chr2:231427541:G:A	3	chr2:231425249:C:A	rs10933370	2	231425249	C	A	0.4474	0.9537	0.33251	0.023172	3.7e-47	0.00314648	0.313765
B3GNT7	B3GNT7_2_230968955_231847139	cis	chr2:231427541:G:A	3	chr2:231426609:A:G	rs4973396	2	231426609	A	G	0.4498	0.9529	0.3342	0.023213	1.8e-47	0.00303604	0.237465
B3GNT7	B3GNT7_2_230968955_231847139	cis	chr2:231427541:G:A	3	chr2:231424120:TTTC:T	rs60318965	2	231424120	TTTC	T	0.4438	0.9526	0.32993	0.023181	2.2e-46	0.0030161	0.31644
B4GALT1	B4GALT1_19_51710087_52116349	trans	chr19:51822757:C:T	1	chr19:51816862:G:C	rs10422101	19	51816862	C	G	0.1971	0.9857	-0.40682	0.028076	2.4e-48	0.0602726	0.271334
B4GALT1	B4GALT1_19_51710087_52116349	trans	chr19:51822757:C:T	1	chr19:51822757:C:T	rs17761883	19	51822757	T	C	0.1943	0.9888	-0.41129	0.028152	4e-49	0.394772	0.109717
B4GALT1	B4GALT1_19_51710087_52116349	trans	chr19:51822757:C:T	1	chr19:51820963:G:A	rs17695224	19	51820963	A	G	0.1983	0.9995	-0.40513	0.027774	5.6e-49	0.257561	0.26663
B4GALT1	B4GALT1_19_51710087_52116349	trans	chr19:51822757:C:T	1	chr19:51819475:C:T	rs76748600	19	51819475	T	C	0.1942	0.9904	-0.40936	0.028164	1.3e-48	0.129429	0.110117
B4GALT1	B4GALT1_19_51710087_52116349	trans	chr19:51822757:C:T	1	chr19:51811092:TCAGC:T	rs144132667	19	51811092	T	TCAGC	0.1932	0.9843	-0.41027	0.028401	3.6e-48	0.0256633	0.108636
B4GALT1	B4GALT1_19_51710087_52116349	trans	chr19:51822757:C:T	1	chr19:51810974:T:C	rs28850399	19	51810974	C	T	0.1933	0.9843	-0.41025	0.0284	3.7e-48	0.0254711	0.109331
B4GALT1	B4GALT1_19_51710087_52116349	trans	chr19:51822757:C:T	1	chr19:51811402:G:C	rs28873836	19	51811402	C	G	0.1958	0.9842	-0.40915	0.028253	2.1e-48	0.0416071	0.266692
B4GALT1	B4GALT1_19_51710087_52116349	trans	chr19:51822757:C:T	1	chr19:51810615:T:C	rs7247412	19	51810615	C	T	0.1959	0.9841	-0.40908	0.028254	2.2e-48	0.0396791	0.267735
B4GALT1	B4GALT1_9_33092870_33196574	cis	chr9:33116943:G:C	1	chr9:33116943:G:C	rs12352863	9	33116943	C	G	0.4909	0.9587	0.31385	0.022973	3.3e-44	0.407258	0.184792
B4GALT1	B4GALT1_9_33092870_33196574	cis	chr9:33116943:G:C	1	chr9:33133814:T:C	rs3780488	9	33133814	C	T	0.5847	0.9698	0.30948	0.023061	6.8e-42	0.0101237	0.315007
B4GALT1	B4GALT1_9_33092870_33196574	cis	chr9:33116943:G:C	1	chr9:33136990:ACC:A	rs60371294	9	33136990	A	ACC	0.584	0.9685	0.30935	0.02306	7.2e-42	0.00947441	0.315124
B4GALT1	B4GALT1_9_33092870_33196574	cis	chr9:33116943:G:C	1	chr9:33139239:T:C	rs3780487	9	33139239	C	T	0.5844	0.9693	0.3094	0.023064	7.4e-42	0.00941158	0.315345
B4GALT1	B4GALT1_9_33092870_33196574	cis	chr9:33116943:G:C	1	chr9:33122647:G:C	rs10113903	9	33122647	C	G	0.5925	0.9998	0.30533	0.022762	7.4e-42	0.00938094	0.314712
B4GALT1	B4GALT1_9_33092870_33196574	cis	chr9:33116943:G:C	1	chr9:33113324:C:T	rs7019909	9	33113324	T	C	0.4779	0.9904	0.30623	0.022691	6e-43	0.0431621	0.10192
B4GALT1	B4GALT1_9_33092870_33196574	cis	chr9:33116943:G:C	1	chr9:33125806:T:C	rs10758189	9	33125806	C	T	0.5925	1	0.3053	0.022762	7.5e-42	0.00929725	0.3153
B4GALT1	B4GALT1_9_33092870_33196574	cis	chr9:33116943:G:C	1	chr9:33137598:A:C	rs10813954	9	33137598	C	A	0.5846	0.9697	0.30928	0.023059	7.7e-42	0.00906659	0.315844
B4GALT1	B4GALT1_9_33092870_33196574	cis	chr9:33116943:G:C	1	chr9:33138249:G:A	rs2209948	9	33138249	A	G	0.5845	0.9698	0.30928	0.023059	7.7e-42	0.00903658	0.315043
B4GALT1	B4GALT1_9_33092870_33196574	cis	chr9:33116943:G:C	1	chr9:33126572:A:G	rs7850878	9	33126572	G	A	0.5846	0.9704	0.30935	0.023069	8.2e-42	0.00882133	0.408071
B4GALT1	B4GALT1_9_33092870_33196574	cis	chr9:33116943:G:C	1	chr9:33120206:A:G	rs1969976	9	33120206	G	A	0.5836	0.9669	0.31108	0.023082	3e-42	0.0223095	0.315489
B4GALT1	B4GALT1_9_33092870_33196574	cis	chr9:33116943:G:C	1	chr9:33144811:C:T	rs3824458	9	33144811	T	C	0.5839	0.9684	0.31083	0.023083	3.7e-42	0.019853	0.314892
B4GALT1	B4GALT1_9_33092870_33196574	cis	chr9:33116943:G:C	1	chr9:33132494:G:A	rs73484568	9	33132494	A	G	0.5844	0.9687	0.31056	0.023067	3.7e-42	0.0183008	0.315119
B4GALT1	B4GALT1_9_33092870_33196574	cis	chr9:33116943:G:C	1	chr9:33129846:G:T	rs3780489	9	33129846	T	G	0.5847	0.9706	0.31023	0.023052	3.8e-42	0.0178445	0.314184
B4GALT1	B4GALT1_9_33092870_33196574	cis	chr9:33116943:G:C	1	chr9:33141793:C:T	rs10813955	9	33141793	T	C	0.5849	0.9682	0.31032	0.023077	4.8e-42	0.0156716	0.315357
B4GALT1	B4GALT1_9_33092870_33196574	cis	chr9:33116943:G:C	1	chr9:33122372:T:A	rs10116966	9	33122372	A	T	0.585	0.9706	0.3099	0.023057	5.1e-42	0.0136854	0.315278
B4GALT1	B4GALT1_9_33092870_33196574	cis	chr9:33116943:G:C	1	chr9:33119243:C:T	rs6476398	9	33119243	T	C	0.5849	0.9704	0.30993	0.02306	5.1e-42	0.0136005	0.315128
B4GALT1	B4GALT1_9_33092870_33196574	cis	chr9:33116943:G:C	1	chr9:33121572:G:A	rs10813948	9	33121572	A	G	0.585	0.9708	0.30982	0.023055	5.3e-42	0.0131106	0.317907
B4GALT1	B4GALT1_9_33092870_33196574	cis	chr9:33116943:G:C	1	chr9:33119820:A:G	rs10121987	9	33119820	G	A	0.585	0.9705	0.3098	0.023058	5.4e-42	0.012736	0.315217
B4GALT1	B4GALT1_9_33092870_33196574	cis	chr9:33116943:G:C	1	chr9:33123015:A:G	rs6476399	9	33123015	G	A	0.585	0.9708	0.30974	0.023054	5.5e-42	0.0126346	0.315059
B4GALT1	B4GALT1_9_33092870_33196574	cis	chr9:33116943:G:C	1	chr9:33123108:T:A	rs6476400	9	33123108	A	T	0.585	0.9708	0.30974	0.023054	5.5e-42	0.0125958	0.315133
B4GALT1	B4GALT1_9_33092870_33196574	cis	chr9:33116943:G:C	1	chr9:33143824:T:C	rs7036812	9	33143824	C	T	0.5841	0.9686	0.31004	0.023077	5.6e-42	0.0125943	0.315647
B4GALT1	B4GALT1_9_33092870_33196574	cis	chr9:33116943:G:C	1	chr9:33123629:A:G	rs10738905	9	33123629	G	A	0.5849	0.9699	0.30982	0.023061	5.5e-42	0.0124858	0.315368
B4GALT1	B4GALT1_9_33092870_33196574	cis	chr9:33116943:G:C	1	chr9:33140354:A:C	rs7864705	9	33140354	C	A	0.5843	0.9691	0.30988	0.023069	5.8e-42	0.0122222	0.315748
B4GALT1	B4GALT1_9_33092870_33196574	cis	chr9:33116943:G:C	1	chr9:33141322:A:G	rs7868781	9	33141322	G	A	0.5843	0.9691	0.30988	0.023069	5.8e-42	0.0121995	0.315262
B4GALT1	B4GALT1_9_33092870_33196574	cis	chr9:33116943:G:C	1	chr9:33124163:T:C	rs10971419	9	33124163	C	T	0.5849	0.9708	0.30973	0.023057	5.6e-42	0.0121748	0.31495
B4GALT1	B4GALT1_9_33092870_33196574	cis	chr9:33116943:G:C	1	chr9:33142730:G:A	rs7873903	9	33142730	A	G	0.5843	0.969	0.30989	0.023071	5.8e-42	0.0120532	0.315117
B4GALT1	B4GALT1_9_33092870_33196574	cis	chr9:33116943:G:C	1	chr9:33125002:T:C	rs10971420	9	33125002	C	T	0.585	0.9708	0.30967	0.023057	5.8e-42	0.011722	0.3151
B4GALT1	B4GALT1_9_33092870_33196574	cis	chr9:33116943:G:C	1	chr9:33142172:G:A	rs7873182	9	33142172	A	G	0.5844	0.9692	0.3098	0.023068	6e-42	0.0116943	0.315
B4GALT1	B4GALT1_9_33092870_33196574	cis	chr9:33116943:G:C	1	chr9:33140978:G:A	rs7865745	9	33140978	A	G	0.5844	0.9692	0.3098	0.023068	6e-42	0.0116858	0.315076
B4GALT1	B4GALT1_9_33092870_33196574	cis	chr9:33116943:G:C	1	chr9:33129841:A:G	rs3780490	9	33129841	G	A	0.5849	0.9706	0.30965	0.023057	5.8e-42	0.0116812	0.31416
B4GALT1	B4GALT1_9_33092870_33196574	cis	chr9:33116943:G:C	1	chr9:33142260:C:A	rs7873077	9	33142260	A	C	0.5844	0.9692	0.30979	0.023068	6e-42	0.011604	0.314987
B4GALT1	B4GALT1_9_33092870_33196574	cis	chr9:33116943:G:C	1	chr9:33125944:A:C	rs3780495	9	33125944	C	A	0.585	0.9709	0.30963	0.023056	5.9e-42	0.0115656	0.315362
B4GALT1	B4GALT1_9_33092870_33196574	cis	chr9:33116943:G:C	1	chr9:33123466:G:A	rs10813949	9	33123466	A	G	0.585	0.9702	0.30972	0.023066	6.1e-42	0.0112863	0.315301
B4GALT1	B4GALT1_9_33092870_33196574	cis	chr9:33116943:G:C	1	chr9:33127642:G:A	rs10813950	9	33127642	A	G	0.5849	0.9706	0.30957	0.023056	6.1e-42	0.0111372	0.315206
B4GALT1	B4GALT1_9_33092870_33196574	cis	chr9:33116943:G:C	1	chr9:33131653:G:A	rs10758192	9	33131653	A	G	0.5845	0.9694	0.30972	0.023068	6.2e-42	0.011029	0.315285
B4GALT1	B4GALT1_9_33092870_33196574	cis	chr9:33116943:G:C	1	chr9:33132136:A:G	rs56687083	9	33132136	G	A	0.5847	0.9698	0.30959	0.023062	6.4e-42	0.0107235	0.315113
B4GALT1	B4GALT1_9_33092870_33196574	cis	chr9:33116943:G:C	1	chr9:33132046:A:G	rs12554995	9	33132046	G	A	0.5847	0.9698	0.30958	0.023062	6.4e-42	0.0107188	0.315106
B4GALT1	B4GALT1_9_33092870_33196574	cis	chr9:33116943:G:C	1	chr9:33135636:T:C	rs10738906	9	33135636	C	T	0.5846	0.9696	0.30955	0.023062	6.6e-42	0.0104578	0.315748
B4GALT1	B4GALT1_9_33092870_33196574	cis	chr9:33116943:G:C	1	chr9:33135087:G:A	rs913214	9	33135087	A	G	0.5845	0.9693	0.30961	0.023068	6.7e-42	0.0103064	0.315486
B4GALT1	B4GALT1_9_33092870_33196574	cis	chr9:33116943:G:C	1	chr9:33136235:T:G	rs10124479	9	33136235	G	T	0.5847	0.9697	0.30949	0.023061	6.8e-42	0.0101381	0.315812
B4GALT1	B4GALT1_9_33092870_33196574	cis	chr9:33116943:G:C	1	chr9:33138777:T:C	rs10971424	9	33138777	C	T	0.5845	0.9695	0.30936	0.023061	7.4e-42	0.00934388	0.315201
B4GALT1	B4GALT1_9_33092870_33196574	cis	chr9:33116943:G:C	1	chr9:33138354:A:T	rs7849148	9	33138354	T	A	0.5923	0.9997	0.30508	0.022762	9e-42	0.00810072	0.314967
B4GALT1	B4GALT1_9_33092870_33196574	cis	chr9:33116943:G:C	1	chr9:33123388:A:G	rs10758188	9	33123388	G	A	0.5873	0.9642	0.30963	0.023139	1.3e-41	0.00631276	0.421005
B4GAT1	B4GAT1_11_65729200_67583209	cis	chr11:66347793:G:A	1	chr11:66347793:G:A	rs11227464	11	66347793	A	G	0.2859	0.9623	-0.34608	0.025163	5e-43	0.687087	0.227151
B4GAT1	B4GAT1_11_65729200_67583209	cis	chr11:66347793:G:A	1	chr11:66366614:C:T	rs8187658	11	66366614	T	C	0.2759	0.9726	-0.3456	0.025351	2.8e-42	0.131429	0.205763
B4GAT1	B4GAT1_11_65729200_67583209	cis	chr11:66347793:G:A	1	chr11:66376326:A:G	rs10896114	11	66376326	G	A	0.2759	0.9715	-0.34626	0.025379	2.4e-42	0.151686	0.206039
B4GAT1	B4GAT1_11_65729200_67583209	cis	chr11:66333914:C:G	3	chr11:66333914:C:G	rs190980051	11	66333914	G	C	0.0213	0.9967	-0.38235	0.078554	1e-06	0.986811	1.47033e-05
B4GAT1	B4GAT1_11_65729200_67583209	cis	chr11:66347394:G:A	2	chr11:66347394:G:A	rs531686913	11	66347394	A	G	0.0028	0.9975	-1.8775	0.2138	1.1e-18	1	2.94031e-05
B4GAT1	B4GAT1_19_51746225_52035522	trans	chr19:51819475:C:T	1	chr19:51822757:C:T	rs17761883	19	51822757	T	C	0.1943	0.9888	-0.24599	0.02823	3.8e-18	0.165282	0.109717
B4GAT1	B4GAT1_19_51746225_52035522	trans	chr19:51819475:C:T	1	chr19:51820963:G:A	rs17695224	19	51820963	A	G	0.1983	0.9995	-0.24267	0.027851	3.5e-18	0.16509	0.26663
B4GAT1	B4GAT1_19_51746225_52035522	trans	chr19:51819475:C:T	1	chr19:51816862:G:C	rs10422101	19	51816862	C	G	0.1971	0.9857	-0.24397	0.028154	5.2e-18	0.108269	0.271334
B4GAT1	B4GAT1_19_51746225_52035522	trans	chr19:51819475:C:T	1	chr19:51810615:T:C	rs7247412	19	51810615	C	T	0.1959	0.9841	-0.24448	0.028333	7.2e-18	0.07646	0.267735
B4GAT1	B4GAT1_19_51746225_52035522	trans	chr19:51819475:C:T	1	chr19:51819475:C:T	rs76748600	19	51819475	T	C	0.1942	0.9904	-0.24665	0.028243	3.3e-18	0.196848	0.110117
B4GAT1	B4GAT1_19_51746225_52035522	trans	chr19:51819475:C:T	1	chr19:51811092:TCAGC:T	rs144132667	19	51811092	T	TCAGC	0.1932	0.9843	-0.24487	0.02848	1.1e-17	0.058802	0.108636
B4GAT1	B4GAT1_19_51746225_52035522	trans	chr19:51819475:C:T	1	chr19:51810974:T:C	rs28850399	19	51810974	C	T	0.1933	0.9843	-0.24484	0.02848	1.1e-17	0.0582933	0.109331
B4GAT1	B4GAT1_19_51746225_52035522	trans	chr19:51819475:C:T	1	chr19:51811402:G:C	rs28873836	19	51811402	C	G	0.1958	0.9842	-0.24446	0.028332	7.2e-18	0.0758884	0.266692
B4GAT1	B4GAT1_19_51746225_52035522	trans	chr19:51819475:C:T	1	chr19:51809382:G:A	rs28853598	19	51809382	A	G	0.1933	0.9842	-0.24489	0.02848	1e-17	0.05925	0.10941
BCAM	BCAM_19_44752318_44951267	cis	chr19:44813581:G:A	1	chr19:44813581:G:A	rs200947707	19	44813581	A	G	0.0055	0.9126	-1.2362	0.16135	1.6e-15	0.99511	2.94213e-05
BCAM	BCAM_19_44752318_44951267	cis	chr19:44819487:A:G	2	chr19:44819487:A:G	rs1135062	19	44819487	G	A	0.105	0.9869	0.22645	0.037178	4.3e-10	0.999735	0.299429
BCAM	BCAM_9_133120654_133549646	trans	chr9:133256781:T:C	1	chr9:133257129:G:A	rs2073823	9	133257129	A	G	0.2183	0.9938	0.53529	0.027531	1.7e-84	0.112252	0.102298
BCAM	BCAM_9_133120654_133549646	trans	chr9:133256781:T:C	1	chr9:133257138:T:C	rs8176730	9	133257138	C	T	0.2183	0.9938	0.53529	0.02753	1.7e-84	0.112196	0.10212
BCAM	BCAM_9_133120654_133549646	trans	chr9:133256781:T:C	1	chr9:133257567:T:C	rs75179845	9	133257567	C	T	0.2188	0.9965	0.53409	0.027468	1.7e-84	0.112179	0.0754834
BCAM	BCAM_9_133120654_133549646	trans	chr9:133256781:T:C	1	chr9:133256781:T:C	rs8176733	9	133256781	C	T	0.2188	0.9969	0.53413	0.027468	1.6e-84	0.115777	0.10225
BCAM	BCAM_9_133120654_133549646	trans	chr9:133256781:T:C	1	chr9:133256205:G:C	rs7853989	9	133256205	C	G	0.2187	0.9966	0.53367	0.027475	2.5e-84	0.0722834	0.102377
BCAM	BCAM_9_133120654_133549646	trans	chr9:133256781:T:C	1	chr9:133262254:C:T	rs8176693	9	133262254	T	C	0.2186	0.9956	0.53365	0.027482	2.8e-84	0.0649364	0.0795541
BCAM	BCAM_9_133120654_133549646	trans	chr9:133256781:T:C	1	chr9:133256508:C:T	rs7855255	9	133256508	T	C	0.2188	0.9962	0.53348	0.027481	3.1e-84	0.0577312	0.102203
BCAM	BCAM_9_133120654_133549646	trans	chr9:133256781:T:C	1	chr9:133255635:C:T	rs8176751	9	133255635	T	C	0.2206	0.9942	0.53122	0.027393	4.5e-84	0.0415978	0.102181
BCAM	BCAM_9_133120654_133549646	trans	chr9:133256781:T:C	1	chr9:133255801:C:T	rs8176749	9	133255801	T	C	0.2182	0.9998	0.53161	0.027408	4.4e-84	0.0346407	0.0795722
BCAM	BCAM_9_133120654_133549646	trans	chr9:133256781:T:C	1	chr9:133256074:G:A	rs8176741	9	133256074	A	G	0.2185	0.9967	0.53261	0.027473	5.1e-84	0.032663	0.0798417
BCAM	BCAM_9_133120654_133549646	trans	chr9:133256781:T:C	1	chr9:133256028:C:T	rs8176743	9	133256028	T	C	0.2185	0.9967	0.53252	0.027474	5.5e-84	0.0300375	0.0795615
BCAM	BCAM_9_133120654_133549646	trans	chr9:133256781:T:C	1	chr9:133254328:C:T	rs1137827	9	133254328	T	C	0.2182	0.9938	0.5324	0.027529	1.3e-83	0.0116569	0.0796694
BCAM	BCAM_9_133120654_133549646	trans	chr9:133256781:T:C	1	chr9:133255928:C:G	rs8176747	9	133255928	G	C	0.2186	0.9969	0.53119	0.027468	1.3e-83	0.0113128	0.0795672
BCAM	BCAM_9_133120654_133549646	trans	chr9:133256781:T:C	1	chr9:133255354:C:T	rs187099314	9	133255354	T	C	0.2186	0.9965	0.53126	0.027474	1.4e-83	0.0108657	0.0983721
BCAM	BCAM_9_133120654_133549646	trans	chr9:133256781:T:C	1	chr9:133255935:G:T	rs8176746	9	133255935	T	G	0.2192	1	0.52975	0.027399	1.4e-83	0.0104627	0.0795261
BCAM	BCAM_9_133120654_133549646	trans	chr9:133256781:T:C	1	chr9:133269042:A:G	rs8176662	9	133269042	G	A	0.2197	0.9942	0.5312	0.027471	1.5e-83	0.00933039	0.0781149
BCAM	BCAM_9_133120654_133549646	trans	chr9:133256781:T:C	1	chr9:133257367:C:A	rs8176722	9	133257367	A	C	0.2193	1	0.53277	0.027402	1.7e-84	0.11086	0.102315
BCAN	BCAN_1_156572919_156724587	cis	chr1:156645322:A:G	1	chr1:156645322:A:G	rs2365715	1	156645322	G	A	0.4222	0.8015	-0.27607	0.025149	3.5e-28	0.999999	0.38831
BCAN	BCAN_11_95735746_95998095	trans	chr11:95964171:C:T	1	chr11:95964171:C:T	rs141065664	11	95964171	T	C	0.0299	0.9713	-0.40164	0.068098	1.2e-09	0.170548	0.0256554
BCAN	BCAN_11_95735746_95998095	trans	chr11:95964171:C:T	1	chr11:95964356:A:G	rs12272100	11	95964356	G	A	0.0303	0.9771	-0.39822	0.067491	1.2e-09	0.163621	0.0359191
BCAN	BCAN_11_95735746_95998095	trans	chr11:95964171:C:T	1	chr11:95955951:C:T	rs12275212	11	95955951	T	C	0.0299	0.9477	-0.40495	0.069052	1.4e-09	0.135912	0.0356912
BCAN	BCAN_11_95735746_95998095	trans	chr11:95964171:C:T	1	chr11:95952246:T:C	rs7124978	11	95952246	C	T	0.0274	0.931	-0.42626	0.072456	1.3e-09	0.135814	0.0337862
BCAN	BCAN_11_95735746_95998095	trans	chr11:95964171:C:T	1	chr11:95951270:A:G	rs74860067	11	95951270	G	A	0.0277	0.9319	-0.4188	0.07212	2.2e-09	0.0828209	0.0357342
BCAN	BCAN_11_95735746_95998095	trans	chr11:95964171:C:T	1	chr11:95952441:T:C	rs7125225	11	95952441	C	T	0.0277	0.9321	-0.41869	0.07212	2.2e-09	0.082163	0.0357342
BCAN	BCAN_11_95735746_95998095	trans	chr11:95964171:C:T	1	chr11:95971261:T:C	rs16922748	11	95971261	C	T	0.0263	0.9994	-0.40911	0.071051	3.8e-09	0.056353	0.0358718
BCAN	BCAN_11_95735746_95998095	trans	chr11:95964171:C:T	1	chr11:95968553:G:C	rs12275805	11	95968553	C	G	0.0262	0.9935	-0.41118	0.071447	3.9e-09	0.0555822	0.0358792
BCAN	BCAN_11_95735746_95998095	trans	chr11:95964171:C:T	1	chr11:95966338:G:T	rs12271935	11	95966338	T	G	0.0264	0.9804	-0.4082	0.071765	5.8e-09	0.0391129	0.0260859
BCAN	BCAN_11_95735746_95998095	trans	chr11:95964171:C:T	1	chr11:95967113:A:G	rs74968664	11	95967113	G	A	0.0265	0.9806	-0.40814	0.071758	5.9e-09	0.0390291	0.0358393
BCAT1	BCAT1_12_24803911_25061419	cis	chr12:24817654:T:G	1	chr12:24817654:T:G	rs2200509	12	24817654	T	G	0.1362	0.8445	-0.341233	0.0362675	5e-21	0.0906817	0.146596
BCAT1	BCAT1_12_24803911_25061419	cis	chr12:24817654:T:G	1	chr12:24814536:T:C	rs6487419	12	24814536	T	C	0.1361	0.8461	-0.339796	0.0362233	6.6e-21	0.0702815	0.286581
BCAT1	BCAT1_12_24803911_25061419	cis	chr12:24817654:T:G	1	chr12:24814674:T:C	rs7296995	12	24814674	T	C	0.1361	0.8461	-0.339796	0.0362233	6.6e-21	0.0702815	0.286392
BCAT1	BCAT1_12_24803911_25061419	cis	chr12:24817654:T:G	1	chr12:24822669:A:G	rs10771128	12	24822669	A	G	0.1382	0.8274	-0.340393	0.0363577	7.8e-21	0.0566895	0.146928
BCAT1	BCAT1_12_24803911_25061419	cis	chr12:24817654:T:G	1	chr12:24816429:C:G	rs3198082	12	24816429	C	G	0.1361	0.8474	-0.33848	0.0361938	8.6e-21	0.0533212	0.286377
BCAT1	BCAT1_12_24803911_25061419	cis	chr12:24817654:T:G	1	chr12:24816693:T:C	rs7305794	12	24816693	T	C	0.1365	0.8461	-0.338278	0.0361931	9.1e-21	0.050727	0.286427
BCAT1	BCAT1_12_24803911_25061419	cis	chr12:24817654:T:G	1	chr12:24816788:A:C	rs7134619	12	24816788	A	C	0.1365	0.846	-0.338253	0.0361942	9.1e-21	0.0502703	0.286442
BCAT1	BCAT1_12_24803911_25061419	cis	chr12:24817654:T:G	1	chr12:24816804:A:G	rs7134734	12	24816804	A	G	0.1365	0.846	-0.338253	0.0361942	9.1e-21	0.0502703	0.28654
BCAT1	BCAT1_12_24803911_25061419	cis	chr12:24817654:T:G	1	chr12:24817301:A:G	rs6487421	12	24817301	A	G	0.1362	0.8466	-0.33747	0.036203	1.1e-20	0.040202	0.286448
BCAT1	BCAT1_12_24803911_25061419	cis	chr12:24817654:T:G	1	chr12:24816875:C:T	rs7134871	12	24816875	C	T	0.1363	0.8461	-0.337467	0.0362049	1.2e-20	0.0399935	0.286374
BCAT1	BCAT1_12_24803911_25061419	cis	chr12:24817654:T:G	1	chr12:24815815:A:G	rs4453321	12	24815815	A	G	0.1178	0.9922	-0.330955	0.0355584	1.3e-20	0.0370295	0.286517
BCAT1	BCAT1_12_24803911_25061419	cis	chr12:24817654:T:G	1	chr12:24816120:T:C	rs2046524	12	24816120	T	C	0.1367	0.8461	-0.336937	0.0361846	1.3e-20	0.0366286	0.286366
BCAT1	BCAT1_12_24803911_25061419	cis	chr12:24817654:T:G	1	chr12:24817774:G:A	rs2220269	12	24817774	G	A	0.1363	0.8448	-0.337421	0.0362469	1.3e-20	0.0357027	0.286482
BCAT1	BCAT1_12_24803911_25061419	cis	chr12:24817654:T:G	1	chr12:24814841:G:A	rs1054281	12	24814841	G	A	0.1361	0.8461	-0.336714	0.0362298	1.5e-20	0.0311555	0.285185
BCAT1	BCAT1_12_24803911_25061419	cis	chr12:24817654:T:G	1	chr12:24815135:T:C	rs1054279	12	24815135	T	C	0.1361	0.8461	-0.336699	0.0362297	1.5e-20	0.0310438	0.286467
BCAT1	BCAT1_12_24803911_25061419	cis	chr12:24817654:T:G	1	chr12:24815197:G:A	rs1054277	12	24815197	G	A	0.1361	0.8461	-0.336699	0.0362297	1.5e-20	0.0310438	0.286575
BCAT1	BCAT1_12_24803911_25061419	cis	chr12:24817654:T:G	1	chr12:24815894:T:C	rs1471842	12	24815894	T	C	0.136	0.8474	-0.336282	0.0362102	1.6e-20	0.0291075	0.286443
BCAT1	BCAT1_12_24803911_25061419	cis	chr12:24817654:T:G	1	chr12:24814801:TG:T	rs139849074	12	24814801	TG	T	0.2039	0.6883	-0.314239	0.0338435	1.6e-20	0.0275258	0.417111
BCAT1	BCAT1_12_24803911_25061419	cis	chr12:24817654:T:G	1	chr12:24815216:A:C	rs6487420	12	24815216	A	C	0.1362	0.8459	-0.335936	0.0362194	1.8e-20	0.0261889	0.28657
BCAT1	BCAT1_12_24803911_25061419	cis	chr12:24817654:T:G	1	chr12:24813911:C:T	rs2353483	12	24813911	C	T	0.1333	0.8306	-0.340058	0.0368971	3.1e-20	0.0158233	0.287009
BCAT1	BCAT1_12_24803911_25061419	cis	chr12:24817654:T:G	1	chr12:24814099:G:A	rs2353482	12	24814099	G	A	0.1338	0.8329	-0.338788	0.0367885	3.3e-20	0.014832	0.286642
BCAT1	BCAT1_12_24803911_25061419	cis	chr12:24817654:T:G	1	chr12:24814129:T:C	rs2353481	12	24814129	T	C	0.1338	0.8331	-0.338754	0.0367878	3.3e-20	0.014734	0.286466
BCAT1	BCAT1_12_24803911_25061419	cis	chr12:24817654:T:G	1	chr12:24819812:C:T	rs7310300	12	24819812	C	T	0.1386	0.8284	-0.334539	0.0363027	3.1e-20	0.0145337	0.286691
BCAT1	BCAT1_12_24803911_25061419	cis	chr12:24817654:T:G	1	chr12:24819356:T:C	rs10771127	12	24819356	T	C	0.1388	0.828	-0.333479	0.0362545	3.6e-20	0.012462	0.286809
BCAT1	BCAT1_12_24803911_25061419	cis	chr12:24817654:T:G	1	chr12:24814278:C:T	rs1872645	12	24814278	C	T	0.1337	0.8342	-0.337893	0.0367702	4e-20	0.0123745	0.286438
BCAT1	BCAT1_12_24803911_25061419	cis	chr12:24817654:T:G	1	chr12:24819175:G:T	rs10128933	12	24819175	G	T	0.1388	0.8279	-0.333454	0.0362553	3.7e-20	0.012358	0.286394
BCHE	BCHE_2_202335306_203596616	trans	chr2:203440370:T:C	1	chr2:203440370:T:C	rs3814365	2	203440370	C	T	0.3141	0.9401	0.158	0.025243	2.8e-10	0.13637	0.430999
BCHE	BCHE_2_202335306_203596616	trans	chr2:203440370:T:C	1	chr2:203387077:C:T	rs72940154	2	203387077	T	C	0.3272	0.9146	0.15213	0.025307	1.2e-09	0.0321056	0.333679
BCHE	BCHE_2_202335306_203596616	trans	chr2:203440370:T:C	1	chr2:203302651:G:A	rs62183912	2	203302651	A	G	0.2656	0.983	0.15169	0.025773	3.1e-09	0.0150901	0.44263
BCHE	BCHE_2_202335306_203596616	trans	chr2:203440370:T:C	1	chr2:203309350:T:G	rs62183913	2	203309350	G	T	0.2507	0.9352	0.15801	0.02687	3.1e-09	0.0140494	0.338227
BCHE	BCHE_2_202335306_203596616	trans	chr2:203440370:T:C	1	chr2:203256165:CATT:C	rs57568057	2	203256165	C	CATT	0.2593	0.9736	0.15327	0.026218	3.9e-09	0.0119016	0.308862
BCHE	BCHE_2_202335306_203596616	trans	chr2:203440370:T:C	1	chr2:203338930:ATATG:A	.	2	203338930	A	ATATG	0.3737	0.9532	0.14013	0.023942	3.2e-09	0.0114638	0.00164474
BCHE	BCHE_2_202335306_203596616	trans	chr2:203440370:T:C	1	chr2:203415879:A:G	rs723115	2	203415879	G	A	0.3827	0.9849	0.1368	0.023479	3.8e-09	0.00986327	0.172235
BCHE	BCHE_2_202335306_203596616	trans	chr2:203440370:T:C	1	chr2:203403782:C:T	rs6721546	2	203403782	T	C	0.2676	0.987	0.14938	0.025673	4.8e-09	0.00972882	0.445448
BCHE	BCHE_2_202335306_203596616	trans	chr2:203440370:T:C	1	chr2:203323598:T:G	rs11676242	2	203323598	G	T	0.2681	0.9804	0.14976	0.025744	4.8e-09	0.00958008	0.424767
BCHE	BCHE_2_202335306_203596616	trans	chr2:203440370:T:C	1	chr2:203407367:C:T	rs1376877	2	203407367	T	C	0.2701	0.9996	0.14785	0.025433	5e-09	0.00954564	0.444819
BCHE	BCHE_2_202335306_203596616	trans	chr2:203440370:T:C	1	chr2:203416219:C:T	rs2044947	2	203416219	T	C	0.3827	0.9851	0.13663	0.02348	4e-09	0.0094544	0.172053
BCHE	BCHE_2_202335306_203596616	trans	chr2:203440370:T:C	1	chr2:203287412:C:T	rs62183910	2	203287412	T	C	0.2578	0.987	0.15072	0.026036	5.6e-09	0.0088544	0.444271
BCHE	BCHE_2_202335306_203596616	trans	chr2:203440370:T:C	1	chr2:203507614:A:C	rs62182809	2	203507614	C	A	0.2741	0.9982	0.14693	0.025288	4.9e-09	0.00885338	0.441334
BCHE	BCHE_2_202335306_203596616	trans	chr2:203440370:T:C	1	chr2:203287658:G:T	rs72938355	2	203287658	T	G	0.2578	0.987	0.1507	0.026035	5.6e-09	0.00883565	0.444505
BCHE	BCHE_2_202335306_203596616	trans	chr2:203440370:T:C	1	chr2:203404763:C:T	rs6725575	2	203404763	T	C	0.3829	0.9854	0.13632	0.023481	4.3e-09	0.00869665	0.172079
BCHE	BCHE_2_202335306_203596616	trans	chr2:203440370:T:C	1	chr2:203406494:G:C	rs998027	2	203406494	C	G	0.383	0.9854	0.13631	0.023481	4.4e-09	0.00867761	0.172407
BCHE	BCHE_2_202335306_203596616	trans	chr2:203440370:T:C	1	chr2:203401150:G:A	rs6712824	2	203401150	A	G	0.3829	0.9857	0.13627	0.023477	4.4e-09	0.00864362	0.172331
BCHE	BCHE_2_202335306_203596616	trans	chr2:203440370:T:C	1	chr2:203406231:G:A	rs3769677	2	203406231	A	G	0.3828	0.9849	0.13632	0.023488	4.4e-09	0.00860507	0.172441
BCHE	BCHE_2_202335306_203596616	trans	chr2:203440370:T:C	1	chr2:203316198:A:G	rs62183915	2	203316198	G	A	0.2674	0.9853	0.14888	0.025685	5.3e-09	0.00854375	0.430127
BCHE	BCHE_2_202335306_203596616	trans	chr2:203440370:T:C	1	chr2:203495478:A:G	rs2305417	2	203495478	G	A	0.2717	0.9806	0.14829	0.025601	5.5e-09	0.00848687	0.441142
BCHE	BCHE_2_202335306_203596616	trans	chr2:203440370:T:C	1	chr2:203397000:G:C	rs3731652	2	203397000	C	G	0.383	0.9852	0.13621	0.023483	4.5e-09	0.00844653	0.172168
BCHE	BCHE_2_202335306_203596616	trans	chr2:203440370:T:C	1	chr2:203414442:C:A	rs1470788	2	203414442	A	C	0.386	0.9995	0.13502	0.023284	4.5e-09	0.00840429	0.172208
BCHE	BCHE_2_202335306_203596616	trans	chr2:203440370:T:C	1	chr2:203289829:C:T	rs1048013	2	203289829	T	C	0.2601	0.9978	0.14914	0.025813	5.9e-09	0.00832148	0.442901
BCHE	BCHE_2_202335306_203596616	trans	chr2:203440370:T:C	1	chr2:203401207:C:T	rs6712670	2	203401207	T	C	0.383	0.9851	0.13609	0.023483	4.6e-09	0.00821567	0.172043
BCHE	BCHE_2_202335306_203596616	trans	chr2:203440370:T:C	1	chr2:203321976:A:AT	rs34656804	2	203321976	AT	A	0.3791	0.9539	0.13841	0.023901	4.5e-09	0.00810036	0.164429
BCHE	BCHE_2_202335306_203596616	trans	chr2:203440370:T:C	1	chr2:203420396:CTT:C	rs59111250	2	203420396	C	CTT	0.3751	0.9492	0.13918	0.024054	4.7e-09	0.00808111	0.183362
BCHE	BCHE_2_202335306_203596616	trans	chr2:203440370:T:C	1	chr2:203350688:C:A	rs12693985	2	203350688	A	C	0.3828	0.9844	0.13576	0.023457	4.8e-09	0.00785543	0.1712
BCHE	BCHE_2_202335306_203596616	trans	chr2:203440370:T:C	1	chr2:203386393:G:A	rs4234075	2	203386393	A	G	0.383	0.9855	0.13585	0.023478	4.8e-09	0.00782488	0.171717
BCHE	BCHE_2_202335306_203596616	trans	chr2:203440370:T:C	1	chr2:203393203:C:T	rs55692341	2	203393203	T	C	0.268	0.9866	0.14831	0.02567	6.1e-09	0.00775635	0.444794
BCHE	BCHE_2_202335306_203596616	trans	chr2:203440370:T:C	1	chr2:203380777:G:C	rs9917202	2	203380777	C	G	0.3825	0.9845	0.1357	0.023479	5e-09	0.00759197	0.172078
BCHE	BCHE_2_202335306_203596616	trans	chr2:203440370:T:C	1	chr2:203357043:ATTT:A	rs35021678	2	203357043	A	ATTT	0.2674	0.9857	0.14826	0.025685	6.2e-09	0.00759127	0.445514
BCHE	BCHE_2_202335306_203596616	trans	chr2:203440370:T:C	1	chr2:203372261:A:T	rs61601697	2	203372261	T	A	0.2676	0.9865	0.14813	0.025669	6.3e-09	0.00749126	0.444894
BCHE	BCHE_2_202335306_203596616	trans	chr2:203440370:T:C	1	chr2:203309962:ACTGT:A	rs10541244	2	203309962	A	ACTGT	0.3792	0.9841	0.13576	0.023504	5.3e-09	0.00744458	0.187206
BCHE	BCHE_2_202335306_203596616	trans	chr2:203440370:T:C	1	chr2:203320681:TTTTTAAATTATTTGTGCTA:T	rs60625499	2	203320681	T	TTTTTAAATTATTTGTGCTA	0.385	0.9786	0.13601	0.023533	5.1e-09	0.00739914	0.164402
BCHE	BCHE_2_202335306_203596616	trans	chr2:203440370:T:C	1	chr2:203272030:G:A	rs62183904	2	203272030	A	G	0.2578	0.9794	0.15063	0.026162	6.7e-09	0.00732964	0.444495
BCHE	BCHE_2_202335306_203596616	trans	chr2:203440370:T:C	1	chr2:203333947:T:C	rs7590031	2	203333947	C	T	0.2685	0.9798	0.14836	0.025726	6.2e-09	0.0073061	0.439933
BCHE	BCHE_2_202335306_203596616	trans	chr2:203440370:T:C	1	chr2:203413596:C:T	rs1452050	2	203413596	T	C	0.3837	0.9848	0.13538	0.02347	5.5e-09	0.00728542	0.172057
BCHE	BCHE_2_202335306_203596616	trans	chr2:203440370:T:C	1	chr2:203412755:A:G	rs1470790	2	203412755	G	A	0.3838	0.9847	0.13539	0.023471	5.5e-09	0.00728311	0.172278
BCHE	BCHE_2_202335306_203596616	trans	chr2:203440370:T:C	1	chr2:203412885:G:C	rs1470789	2	203412885	C	G	0.3838	0.9848	0.13532	0.023471	5.5e-09	0.00716889	0.172204
BCHE	BCHE_2_202335306_203596616	trans	chr2:203440370:T:C	1	chr2:203374065:G:A	rs7593851	2	203374065	A	G	0.3826	0.9854	0.13538	0.023468	5.4e-09	0.00712507	0.172222
BCHE	BCHE_2_202335306_203596616	trans	chr2:203440370:T:C	1	chr2:203350303:T:C	rs10190316	2	203350303	C	T	0.3831	0.9852	0.13523	0.023443	5.4e-09	0.00707656	0.170998
BCHE	BCHE_2_202335306_203596616	trans	chr2:203440370:T:C	1	chr2:203347768:A:G	rs4675334	2	203347768	G	A	0.3831	0.9852	0.13523	0.023443	5.4e-09	0.00706931	0.171299
BCHE	BCHE_2_202335306_203596616	trans	chr2:203440370:T:C	1	chr2:203336342:A:G	rs60905637	2	203336342	G	A	0.2693	0.9834	0.14779	0.025655	6.5e-09	0.00704976	0.430208
BCHE	BCHE_2_202335306_203596616	trans	chr2:203440370:T:C	1	chr2:203334877:T:C	rs62183940	2	203334877	C	T	0.2693	0.9834	0.14778	0.025656	6.5e-09	0.00702936	0.430389
BCHE	BCHE_2_202335306_203596616	trans	chr2:203440370:T:C	1	chr2:203348184:T:C	rs4675335	2	203348184	C	T	0.3831	0.9852	0.13518	0.023442	5.5e-09	0.00699772	0.171352
BCHE	BCHE_2_202335306_203596616	trans	chr2:203440370:T:C	1	chr2:203403645:T:TTA	rs10623184	2	203403645	TTA	T	0.3766	0.9612	0.13762	0.023863	5.4e-09	0.0069957	0.174085
BCHE	BCHE_2_202335306_203596616	trans	chr2:203440370:T:C	1	chr2:203379706:T:A	rs7588790	2	203379706	A	T	0.3828	0.9857	0.1353	0.023467	5.4e-09	0.00698419	0.172332
BCHE	BCHE_2_202335306_203596616	trans	chr2:203440370:T:C	1	chr2:203411604:T:C	rs3769678	2	203411604	C	T	0.2689	0.9852	0.14745	0.025636	7.3e-09	0.00692509	0.443475
BCHE	BCHE_2_202335306_203596616	trans	chr2:203440370:T:C	1	chr2:203347033:A:G	rs4433982	2	203347033	G	A	0.383	0.9848	0.13518	0.02345	5.6e-09	0.00692321	0.170981
BCHE	BCHE_2_202335306_203596616	trans	chr2:203440370:T:C	1	chr2:203240680:C:T	rs57235969	2	203240680	T	C	0.2569	0.9667	0.1516	0.02636	7.1e-09	0.00692169	0.444924
BCHE	BCHE_2_202335306_203596616	trans	chr2:203440370:T:C	1	chr2:203357759:TTTTGTTTG:T	rs60160570	2	203357759	T	TTTTGTTTG	0.3831	0.9836	0.13532	0.023479	5.5e-09	0.00691964	0.173401
BCHE	BCHE_2_202335306_203596616	trans	chr2:203440370:T:C	1	chr2:203347163:G:T	rs4315500	2	203347163	T	G	0.383	0.9847	0.13516	0.02345	5.6e-09	0.00688619	0.171019
BCHE	BCHE_2_202335306_203596616	trans	chr2:203440370:T:C	1	chr2:203354150:A:G	rs10167132	2	203354150	G	A	0.3832	0.9843	0.13519	0.023459	5.6e-09	0.00687339	0.172275
BCHE	BCHE_2_202335306_203596616	trans	chr2:203440370:T:C	1	chr2:203370753:G:A	rs13430972	2	203370753	A	G	0.3826	0.9857	0.13517	0.02346	5.6e-09	0.00683675	0.172447
BCHE	BCHE_2_202335306_203596616	trans	chr2:203440370:T:C	1	chr2:203372842:T:C	rs75805346	2	203372842	C	T	0.3825	0.9848	0.13522	0.023468	5.5e-09	0.00682507	0.172272
BCHE	BCHE_2_202335306_203596616	trans	chr2:203440370:T:C	1	chr2:203357100:T:A	rs7563826	2	203357100	A	T	0.3826	0.9859	0.13514	0.023459	5.6e-09	0.00679511	0.172407
BCHE	BCHE_2_202335306_203596616	trans	chr2:203440370:T:C	1	chr2:203353737:G:A	rs4673255	2	203353737	A	G	0.3831	0.9842	0.13512	0.02346	5.7e-09	0.00676201	0.172085
BCHE	BCHE_2_202335306_203596616	trans	chr2:203440370:T:C	1	chr2:203401620:T:C	rs3769676	2	203401620	C	T	0.2506	0.9389	0.15433	0.026817	6.6e-09	0.00673204	0.344683
BCHE	BCHE_2_202335306_203596616	trans	chr2:203440370:T:C	1	chr2:203269559:A:G	rs72938327	2	203269559	G	A	0.2592	0.9767	0.15018	0.026136	7.2e-09	0.0067015	0.444515
BCHE	BCHE_2_202335306_203596616	trans	chr2:203440370:T:C	1	chr2:203264588:A:G	rs11683120	2	203264588	G	A	0.2594	0.9757	0.15021	0.026147	7.3e-09	0.0066512	0.4444
BCHE	BCHE_2_202335306_203596616	trans	chr2:203440370:T:C	1	chr2:203260545:G:T	rs56102300	2	203260545	T	G	0.2592	0.974	0.15039	0.02618	7.3e-09	0.00658872	0.444794
BCHE	BCHE_2_202335306_203596616	trans	chr2:203440370:T:C	1	chr2:203301195:C:CA	rs71034235	2	203301195	CA	C	0.2741	0.9061	0.15282	0.026596	6.4e-09	0.0064047	0.420093
BCHE	BCHE_2_202335306_203596616	trans	chr2:203440370:T:C	1	chr2:203441729:T:C	rs55915628	2	203441729	C	T	0.2826	0.9339	0.14881	0.025934	7.2e-09	0.0063192	0.438068
BCHE	BCHE_2_202335306_203596616	trans	chr2:203440370:T:C	1	chr2:203506746:A:C	rs7588693	2	203506746	C	A	0.2665	0.9631	0.1494	0.026001	7.2e-09	0.00624776	0.427877
BCHE	BCHE_2_202335306_203596616	trans	chr2:203440370:T:C	1	chr2:203344043:G:C	rs10175337	2	203344043	C	G	0.3821	0.9836	0.13485	0.023466	6.2e-09	0.00624414	0.172515
BCHE	BCHE_2_202335306_203596616	trans	chr2:203440370:T:C	1	chr2:203251178:A:G	rs11693128	2	203251178	G	A	0.2578	0.9698	0.15052	0.026266	7.9e-09	0.00620799	0.444332
BCHE	BCHE_2_202335306_203596616	trans	chr2:203440370:T:C	1	chr2:203252444:G:T	rs62183880	2	203252444	T	G	0.2575	0.971	0.15043	0.026262	8.1e-09	0.00613573	0.445008
BCHE	BCHE_2_202335306_203596616	trans	chr2:203440370:T:C	1	chr2:203256236:T:C	rs4261698	2	203256236	C	T	0.2583	0.9765	0.15002	0.026187	7.9e-09	0.006124	0.444565
BCHE	BCHE_2_202335306_203596616	trans	chr2:203440370:T:C	1	chr2:203244423:C:T	rs62183876	2	203244423	T	C	0.2568	0.9682	0.15093	0.026342	8.1e-09	0.00611362	0.444541
BCHE	BCHE_2_202335306_203596616	trans	chr2:203440370:T:C	1	chr2:203246025:G:A	rs56317341	2	203246025	A	G	0.2568	0.9686	0.15085	0.026338	8.2e-09	0.00604081	0.444806
BCHE	BCHE_2_202335306_203596616	trans	chr2:203440370:T:C	1	chr2:203241441:A:G	rs62183874	2	203241441	G	A	0.2578	0.9685	0.15051	0.026286	8.2e-09	0.00603101	0.443996
BCHE	BCHE_2_202335306_203596616	trans	chr2:203440370:T:C	1	chr2:203330205:TGACCC:T	rs56102509	2	203330205	T	TGACCC	0.3837	0.9805	0.13505	0.023536	6.4e-09	0.00597498	0.163016
BCHE	BCHE_2_202335306_203596616	trans	chr2:203440370:T:C	1	chr2:203277805:C:T	rs62183907	2	203277805	T	C	0.2586	0.981	0.14937	0.026107	8.2e-09	0.00590368	0.444641
BCHE	BCHE_2_202335306_203596616	trans	chr2:203440370:T:C	1	chr2:203253585:G:A	rs6704588	2	203253585	A	G	0.2576	0.9709	0.15018	0.026257	8.5e-09	0.0058377	0.444775
BCHE	BCHE_2_202335306_203596616	trans	chr2:203440370:T:C	1	chr2:203253516:C:T	rs6761706	2	203253516	T	C	0.2576	0.971	0.15018	0.026257	8.5e-09	0.00583049	0.444497
BCHE	BCHE_2_202335306_203596616	trans	chr2:203440370:T:C	1	chr2:203316609:G:A	rs6732652	2	203316609	A	G	0.3827	0.9868	0.13434	0.023433	6.7e-09	0.0057812	0.172329
BCHE	BCHE_2_202335306_203596616	trans	chr2:203440370:T:C	1	chr2:203327478:C:T	rs11682759	2	203327478	T	C	0.3845	0.9813	0.13469	0.023522	7e-09	0.00553986	0.162664
BCHE	BCHE_2_202335306_203596616	trans	chr2:203440370:T:C	1	chr2:203384275:CTTGTTT:C	rs71906750	2	203384275	C	CTTGTTT	0.3808	0.9482	0.13734	0.023995	7e-09	0.00546571	0.346561
BCHE	BCHE_2_202335306_203596616	trans	chr2:203440370:T:C	1	chr2:203312090:A:G	rs34768102	2	203312090	G	A	0.385	0.9996	0.13293	0.023232	7.3e-09	0.00546099	0.173903
BCHE	BCHE_2_202335306_203596616	trans	chr2:203440370:T:C	1	chr2:203384676:A:G	rs11675251	2	203384676	G	A	0.2706	0.9994	0.14525	0.025421	8.9e-09	0.00541545	0.443827
BCHE	BCHE_2_202335306_203596616	trans	chr2:203440370:T:C	1	chr2:203299829:G:A	rs56202721	2	203299829	A	G	0.242	0.9219	0.15667	0.027481	9e-09	0.00538183	0.335748
BCHE	BCHE_2_202335306_203596616	trans	chr2:203440370:T:C	1	chr2:203350509:G:C	rs7355645	2	203350509	C	G	0.3842	0.9844	0.13395	0.02343	7.5e-09	0.00531333	0.170725
BCHE	BCHE_2_202335306_203596616	trans	chr2:203440370:T:C	1	chr2:203397903:G:C	rs58478831	2	203397903	C	G	0.2504	0.9383	0.15315	0.026835	8.9e-09	0.00519023	0.343311
BCHE	BCHE_2_202335306_203596616	trans	chr2:203440370:T:C	1	chr2:203312237:G:A	rs28624204	2	203312237	A	G	0.3815	0.9863	0.13388	0.023442	7.8e-09	0.0050942	0.174817
BCHE	BCHE_2_202335306_203596616	trans	chr2:203440370:T:C	1	chr2:203316387:A:T	rs4616465	2	203316387	T	A	0.3825	0.9864	0.13377	0.023441	7.8e-09	0.00496512	0.1729
BCHE	BCHE_2_202335306_203596616	trans	chr2:203440370:T:C	1	chr2:203343381:A:G	rs7563751	2	203343381	G	A	0.3824	0.9841	0.13375	0.02345	8e-09	0.00490294	0.171254
BCHE	BCHE_2_202335306_203596616	trans	chr2:203440370:T:C	1	chr2:203324992:A:G	rs4432433	2	203324992	G	A	0.3846	0.9809	0.13401	0.023508	8.2e-09	0.00480436	0.164067
BCHE	BCHE_2_202335306_203596616	trans	chr2:203440370:T:C	1	chr2:203452830:C:T	rs7603427	2	203452830	T	C	0.2713	0.9776	0.14606	0.02565	9.9e-09	0.00480327	0.465164
BCHE	BCHE_2_202335306_203596616	trans	chr2:203440370:T:C	1	chr2:203316028:C:T	rs11490596	2	203316028	T	C	0.3821	0.9867	0.13351	0.023427	8.3e-09	0.00476674	0.172669
BCHE	BCHE_2_202335306_203596616	trans	chr2:203440370:T:C	1	chr2:203413897:C:CCAG	rs74281050	2	203413897	CCAG	C	0.2689	0.9846	0.14576	0.025654	1.1e-08	0.00465583	0.444612
BCHE	BCHE_2_202335306_203596616	trans	chr2:203440370:T:C	1	chr2:203338115:G:C	rs6435184	2	203338115	C	G	0.3847	0.9813	0.13389	0.023513	8.5e-09	0.00463054	0.162147
BCHE	BCHE_2_202335306_203596616	trans	chr2:203440370:T:C	1	chr2:203376916:A:G	rs11686036	2	203376916	G	A	0.2705	0.9993	0.14447	0.025416	1.1e-08	0.00461704	0.443553
BCHE	BCHE_2_202335306_203596616	trans	chr2:203440370:T:C	1	chr2:203522759:G:A	rs62182810	2	203522759	A	G	0.2609	0.956	0.14941	0.02628	1.1e-08	0.00458007	0.450371
BCHE	BCHE_2_202335306_203596616	trans	chr2:203440370:T:C	1	chr2:203501730:A:G	rs17477113	2	203501730	G	A	0.2628	0.9551	0.14918	0.026255	1.1e-08	0.00451042	0.442236
BCHE	BCHE_2_202335306_203596616	trans	chr2:203440370:T:C	1	chr2:203251937:A:T	rs3731694	2	203251937	T	A	0.25	0.9392	0.15367	0.027062	1e-08	0.00450192	0.448007
BCHE	BCHE_2_202335306_203596616	trans	chr2:203440370:T:C	1	chr2:203336845:G:A	rs10196646	2	203336845	A	G	0.3866	0.979	0.13383	0.023529	8.7e-09	0.00445553	0.162162
BCHE	BCHE_2_202335306_203596616	trans	chr2:203440370:T:C	1	chr2:203501858:G:C	rs17477127	2	203501858	C	G	0.2629	0.9549	0.14913	0.026256	1.1e-08	0.00445146	0.441026
BCHE	BCHE_2_202335306_203596616	trans	chr2:203440370:T:C	1	chr2:203141914:T:G	rs6751448	2	203141914	G	T	0.2562	0.9719	0.15003	0.026443	1.1e-08	0.0042994	0.431088
BCHE	BCHE_2_202335306_203596616	trans	chr2:203440370:T:C	1	chr2:203413985:T:A	rs17807416	2	203413985	A	T	0.269	0.9854	0.14519	0.025639	1.2e-08	0.00418769	0.443463
BCHE	BCHE_2_202335306_203596616	trans	chr2:203440370:T:C	1	chr2:203234499:A:G	rs2351774	2	203234499	G	A	0.2577	0.9669	0.14877	0.026284	1.2e-08	0.00418749	0.415801
BCHE	BCHE_2_202335306_203596616	trans	chr2:203440370:T:C	1	chr2:203513148:C:G	rs11683935	2	203513148	G	C	0.2616	0.9574	0.14858	0.026226	1.2e-08	0.00408733	0.442768
BCHE	BCHE_2_202335306_203596616	trans	chr2:203440370:T:C	1	chr2:203535310:G:T	rs116096182	2	203535310	T	G	0.2645	0.9546	0.14827	0.026172	1.1e-08	0.00408015	0.445901
BCHE	BCHE_2_202335306_203596616	trans	chr2:203440370:T:C	1	chr2:203148067:A:G	rs7564679	2	203148067	G	A	0.2564	0.9713	0.14962	0.026427	1.2e-08	0.00407078	0.430632
BCHE	BCHE_2_202335306_203596616	trans	chr2:203440370:T:C	1	chr2:203122831:C:T	rs17474056	2	203122831	T	C	0.2561	0.9729	0.14969	0.026435	1.2e-08	0.00403435	0.436247
BCHE	BCHE_2_202335306_203596616	trans	chr2:203440370:T:C	1	chr2:203462488:T:C	rs6732162	2	203462488	C	T	0.2739	0.9789	0.14467	0.025583	1.3e-08	0.00397719	0.441054
BCHE	BCHE_2_202335306_203596616	trans	chr2:203440370:T:C	1	chr2:203312411:G:A	rs13030751	2	203312411	A	G	0.3822	0.9869	0.13243	0.023419	1.1e-08	0.00372652	0.17408
BCHE	BCHE_2_202335306_203596616	trans	chr2:203440370:T:C	1	chr2:203488494:C:T	rs13031272	2	203488494	T	C	0.2686	0.9748	0.14481	0.025762	1.5e-08	0.00323954	0.404349
BCHE	BCHE_2_202335306_203596616	trans	chr2:203440370:T:C	1	chr2:203330940:T:G	rs13430194	2	203330940	G	T	0.3869	0.9787	0.1323	0.023519	1.3e-08	0.00322892	0.162283
BCHE	BCHE_2_202335306_203596616	trans	chr2:203440370:T:C	1	chr2:203127213:T:G	rs11689534	2	203127213	G	T	0.2581	0.9673	0.14887	0.026486	1.5e-08	0.00317718	0.423463
BCHE	BCHE_2_202335306_203596616	trans	chr2:203440370:T:C	1	chr2:203228317:A:C	rs7581515	2	203228317	C	A	0.2571	0.9667	0.14828	0.026448	1.7e-08	0.0031262	0.435203
BCHE	BCHE_2_202335306_203596616	trans	chr2:203440370:T:C	1	chr2:203490800:T:C	rs62182788	2	203490800	C	T	0.2696	0.976	0.14417	0.025718	1.7e-08	0.00305806	0.405406
BCHE	BCHE_2_202335306_203596616	trans	chr2:203440370:T:C	1	chr2:203450671:G:A	rs11679740	2	203450671	A	G	0.2688	0.979	0.14426	0.025738	1.7e-08	0.0030262	0.442615
BCHE	BCHE_2_202335306_203596616	trans	chr2:203440370:T:C	1	chr2:203214590:C:T	rs2351772	2	203214590	T	C	0.2563	0.9611	0.14905	0.026589	1.7e-08	0.00300164	0.440662
BCHE	BCHE_2_202335306_203596616	trans	chr2:203440370:T:C	1	chr2:203223799:G:A	rs6704959	2	203223799	A	G	0.2557	0.9627	0.14885	0.026587	1.8e-08	0.00290338	0.436795
BCHE	BCHE_2_202335306_203596616	trans	chr2:203440370:T:C	1	chr2:203090550:T:C	rs59879855	2	203090550	C	T	0.2603	0.977	0.14734	0.026277	1.6e-08	0.00284208	0.423304
BCHE	BCHE_2_202335306_203596616	trans	chr2:203440370:T:C	1	chr2:203236434:C:T	rs4625888	2	203236434	T	C	0.2555	0.9655	0.14793	0.026455	1.8e-08	0.00282623	0.442089
BCHE	BCHE_2_202335306_203596616	trans	chr2:203440370:T:C	1	chr2:203181803:A:G	rs2043448	2	203181803	G	A	0.2562	0.9659	0.14768	0.026488	2e-08	0.00258948	0.432046
BCHE	BCHE_2_202335306_203596616	trans	chr2:203440370:T:C	1	chr2:203179326:G:A	rs62182250	2	203179326	A	G	0.2561	0.9659	0.14767	0.026488	2e-08	0.00258321	0.43759
BCHE	BCHE_2_202335306_203596616	trans	chr2:203440370:T:C	1	chr2:203222136:G:A	rs1434055	2	203222136	A	G	0.2572	0.9625	0.148	0.02654	2e-08	0.00258171	0.440337
BCHE	BCHE_2_202335306_203596616	trans	chr2:203440370:T:C	1	chr2:203335471:C:G	rs4505504	2	203335471	G	C	0.3856	0.9801	0.13145	0.023528	1.6e-08	0.00255247	0.161951
BCHE	BCHE_2_202335306_203596616	trans	chr2:203440370:T:C	1	chr2:203451809:C:T	rs2352079	2	203451809	T	C	0.2682	0.9794	0.14336	0.025718	2e-08	0.00250954	0.442947
BCHE	BCHE_2_202335306_203596616	trans	chr2:203440370:T:C	1	chr2:203133613:C:G	rs17408550	2	203133613	G	C	0.2558	0.9738	0.14707	0.026421	2e-08	0.00237333	0.431855
BCHE	BCHE_2_202335306_203596616	trans	chr2:203440370:T:C	1	chr2:203097307:A:G	rs1545885	2	203097307	G	A	0.2576	0.9831	0.14638	0.026274	1.9e-08	0.00236715	0.431447
BCHE	BCHE_2_202335306_203596616	trans	chr2:203440370:T:C	1	chr2:203114855:GTT:G	rs76647931	2	203114855	G	GTT	0.2567	0.9808	0.1465	0.026304	2e-08	0.00236304	0.436851
BCHE	BCHE_2_202335306_203596616	trans	chr2:203440370:T:C	1	chr2:203461560:A:AATCAG	rs71718262	2	203461560	AATCAG	A	0.2695	0.9422	0.14608	0.026266	2.1e-08	0.00235452	0.442027
BCHE	BCHE_2_202335306_203596616	trans	chr2:203440370:T:C	1	chr2:203086827:G:C	rs4606902	2	203086827	C	G	0.2573	0.9837	0.14623	0.026279	2e-08	0.00227231	0.431497
BCHE	BCHE_2_202335306_203596616	trans	chr2:203440370:T:C	1	chr2:203130091:A:G	rs62182211	2	203130091	G	A	0.2558	0.9733	0.14685	0.026426	2.2e-08	0.00225411	0.431616
BCHE	BCHE_2_202335306_203596616	trans	chr2:203440370:T:C	1	chr2:203206835:C:T	rs11674841	2	203206835	T	C	0.2563	0.9605	0.14722	0.026567	2.5e-08	0.00213339	0.440951
BCHE	BCHE_2_202335306_203596616	trans	chr2:203440370:T:C	1	chr2:203125700:A:C	rs17408459	2	203125700	C	A	0.2576	0.9684	0.14648	0.026473	2.5e-08	0.00196838	0.42386
BCHE	BCHE_2_202335306_203596616	trans	chr2:203440370:T:C	1	chr2:203197606:T:C	rs6714802	2	203197606	C	T	0.2574	0.9654	0.14581	0.026426	2.9e-08	0.00188253	0.440429
BCHE	BCHE_2_202335306_203596616	trans	chr2:203440370:T:C	1	chr2:203450895:G:T	rs72926436	2	203450895	T	G	0.2565	0.918	0.14901	0.027082	3.1e-08	0.00181104	0.46637
BCHE	BCHE_2_202335306_203596616	trans	chr2:203440370:T:C	1	chr2:203189019:A:G	rs11675464	2	203189019	G	A	0.2574	0.966	0.14561	0.026423	3e-08	0.00181101	0.435936
BCHE	BCHE_2_202335306_203596616	trans	chr2:203440370:T:C	1	chr2:203172324:G:A	rs62182248	2	203172324	A	G	0.2563	0.97	0.1453	0.026437	3.1e-08	0.00164115	0.432445
BCHE	BCHE_2_202335306_203596616	trans	chr2:203440370:T:C	1	chr2:203097423:T:C	rs17473735	2	203097423	C	T	0.2591	0.978	0.14481	0.026322	2.9e-08	0.00160596	0.423824
BCHE	BCHE_2_202335306_203596616	trans	chr2:203440370:T:C	1	chr2:203056725:G:A	rs56200843	2	203056725	A	G	0.2582	0.9782	0.14463	0.026324	3e-08	0.00155693	0.444028
BCHE	BCHE_2_202335306_203596616	trans	chr2:203440370:T:C	1	chr2:203051767:G:A	rs11683327	2	203051767	A	G	0.2582	0.9787	0.1445	0.026315	3e-08	0.00153298	0.44389
BCHE	BCHE_3_165427561_166677258	cis	chr3:165878593:T:A	1	chr3:165878593:T:A	rs6770809	3	165878593	A	T	0.2394	0.9346	-0.33392	0.027131	7.1e-35	0.234188	0.35841
BCHE	BCHE_3_165427561_166677258	cis	chr3:165878593:T:A	1	chr3:165878680:T:C	rs6770895	3	165878680	C	T	0.2396	0.9339	-0.33372	0.027127	7.6e-35	0.218762	0.35822
BCHE	BCHE_3_165427561_166677258	cis	chr3:165878593:T:A	1	chr3:165873851:T:G	rs2083201	3	165873851	G	T	0.2395	0.9345	-0.33331	0.027122	9e-35	0.185817	0.358397
BCHE	BCHE_3_165427561_166677258	cis	chr3:165878593:T:A	1	chr3:165877630:C:A	rs12490226	3	165877630	A	C	0.2396	0.9344	-0.33289	0.027118	1.1e-34	0.154454	0.358431
BCHE	BCHE_3_165427561_166677258	cis	chr3:165878593:T:A	1	chr3:165888389:A:G	rs9879188	3	165888389	G	A	0.2397	0.932	-0.33257	0.027161	1.6e-34	0.105064	0.358428
BCHE	BCHE_3_165427561_166677258	cis	chr3:165878593:T:A	1	chr3:165889399:T:TA	rs11415879	3	165889399	TA	T	0.239	0.9285	-0.33336	0.027256	1.8e-34	0.0880761	0.358085
BCL2	BCL2_18_63280217_63885961	cis	chr18:63318540:C:T	1	chr18:63318540:C:T	rs1800477	18	63318540	T	C	0.0694	0.8173	-1.4816	0.048421	2.8e-205	1	0.000235336
BCL2L11	BCL2L11_19_38187477_38691765	trans	chr19:38361290:G:C	1	chr19:38361290:G:C	rs11673203	19	38361290	C	G	0.1227	0.9717	-0.21906	0.034932	3.5e-10	0.119851	0.142922
BCL2L11	BCL2L11_19_38187477_38691765	trans	chr19:38361290:G:C	1	chr19:38364706:G:A	rs11668651	19	38364706	A	G	0.124	0.9711	-0.21605	0.034712	4.7e-10	0.0908557	0.159771
BCL2L11	BCL2L11_19_38187477_38691765	trans	chr19:38361290:G:C	1	chr19:38365605:G:A	rs77142896	19	38365605	A	G	0.1241	0.9721	-0.21571	0.034687	4.9e-10	0.087961	0.15992
BCL2L11	BCL2L11_19_38187477_38691765	trans	chr19:38361290:G:C	1	chr19:38362657:G:A	rs2302183	19	38362657	A	G	0.1241	0.9738	-0.21533	0.03465	5e-10	0.0854351	0.1596
BCL2L11	BCL2L11_19_38187477_38691765	trans	chr19:38361290:G:C	1	chr19:38352872:G:A	rs60082376	19	38352872	A	G	0.123	0.9737	-0.21664	0.034737	4.4e-10	0.0956038	0.160541
BCL2L11	BCL2L11_19_38187477_38691765	trans	chr19:38361290:G:C	1	chr19:38340326:T:C	rs11669131	19	38340326	C	T	0.1221	0.9914	-0.20934	0.034538	1.3e-09	0.0342502	0.160812
BCL2L11	BCL2L11_19_38187477_38691765	trans	chr19:38361290:G:C	1	chr19:38320635:G:T	rs112827305	19	38320635	T	G	0.1209	0.9803	-0.21096	0.034806	1.3e-09	0.0340163	0.157
BCL2L11	BCL2L11_19_38187477_38691765	trans	chr19:38361290:G:C	1	chr19:38322856:G:T	rs144522878	19	38322856	T	G	0.1207	0.9918	-0.20996	0.03466	1.3e-09	0.0326369	0.159679
BCL2L11	BCL2L11_19_38187477_38691765	trans	chr19:38361290:G:C	1	chr19:38337320:T:C	rs2302182	19	38337320	C	T	0.1229	0.9994	-0.20729	0.034319	1.5e-09	0.0301884	0.160586
BCL2L11	BCL2L11_19_38187477_38691765	trans	chr19:38361290:G:C	1	chr19:38311773:T:G	rs11672531	19	38311773	G	T	0.1291	0.9754	-0.20359	0.033909	1.9e-09	0.0232665	0.174881
BCL2L11	BCL2L11_19_38187477_38691765	trans	chr19:38361290:G:C	1	chr19:38334807:T:G	rs2368484	19	38334807	G	T	0.121	0.9908	-0.20739	0.034635	2.1e-09	0.0218819	0.157191
BCL2L11	BCL2L11_19_38187477_38691765	trans	chr19:38361290:G:C	1	chr19:38317893:T:C	rs111958719	19	38317893	C	T	0.1287	0.9807	-0.20236	0.033827	2.1e-09	0.0206657	0.156756
BCL2L11	BCL2L11_19_38187477_38691765	trans	chr19:38361290:G:C	1	chr19:38316901:T:C	rs79590641	19	38316901	C	T	0.1287	0.9806	-0.20237	0.033829	2.1e-09	0.0206186	0.156661
BCL2L11	BCL2L11_19_38187477_38691765	trans	chr19:38361290:G:C	1	chr19:38325025:C:A	rs4804016	19	38325025	A	C	0.1288	0.9907	-0.20073	0.033664	2.4e-09	0.0180399	0.161085
BCL2L11	BCL2L11_19_38187477_38691765	trans	chr19:38361290:G:C	1	chr19:38312349:C:G	rs11669230	19	38312349	G	C	0.1283	0.9794	-0.20198	0.033894	2.5e-09	0.0179705	0.157647
BCL2L11	BCL2L11_19_38187477_38691765	trans	chr19:38361290:G:C	1	chr19:38312949:ACTT:A	rs35568615	19	38312949	A	ACTT	0.1285	0.9739	-0.2026	0.034033	2.5e-09	0.0175657	0.157174
BCL2L11	BCL2L11_19_38187477_38691765	trans	chr19:38361290:G:C	1	chr19:38304906:TGAA:T	rs139805446	19	38304906	T	TGAA	0.128	0.977	-0.20209	0.033963	2.6e-09	0.0172431	0.164284
BCL2L11	BCL2L11_19_38187477_38691765	trans	chr19:38361290:G:C	1	chr19:38329888:C:T	rs77862444	19	38329888	T	C	0.1292	0.9932	-0.19964	0.033581	2.7e-09	0.0163151	0.157209
BCL2L11	BCL2L11_19_38187477_38691765	trans	chr19:38361290:G:C	1	chr19:38324732:G:A	rs77914289	19	38324732	A	G	0.1292	0.9926	-0.19953	0.033589	2.7e-09	0.0158724	0.157093
BCL2L11	BCL2L11_19_38187477_38691765	trans	chr19:38361290:G:C	1	chr19:38327236:G:A	rs34989303	19	38327236	A	G	0.13	1	-0.19722	0.033372	3.3e-09	0.0132743	0.157187
BCL2L11	BCL2L11_19_38187477_38691765	trans	chr19:38361290:G:C	1	chr19:38328285:C:T	rs931749	19	38328285	T	C	0.1217	0.9926	-0.20412	0.034578	3.5e-09	0.0131504	0.188559
BCL2L11	BCL2L11_19_38187477_38691765	trans	chr19:38361290:G:C	1	chr19:38327659:C:T	rs3745952	19	38327659	T	C	0.1217	0.9927	-0.20409	0.034577	3.5e-09	0.0130793	0.188561
BCL2L11	BCL2L11_19_38187477_38691765	trans	chr19:38361290:G:C	1	chr19:38302587:C:T	rs4802326	19	38302587	T	C	0.1281	0.9745	-0.19977	0.033991	4e-09	0.0113572	0.15912
BCL2L11	BCL2L11_19_38187477_38691765	trans	chr19:38361290:G:C	1	chr19:38302679:G:A	rs4802327	19	38302679	A	G	0.1281	0.9744	-0.19975	0.033989	4e-09	0.0113216	0.158964
BCL2L11	BCL2L11_19_38187477_38691765	trans	chr19:38361290:G:C	1	chr19:38304146:T:G	rs76682100	19	38304146	G	T	0.1281	0.9744	-0.19974	0.033991	4.1e-09	0.0112917	0.159163
BCL2L11	BCL2L11_19_38187477_38691765	trans	chr19:38361290:G:C	1	chr19:38304110:G:A	rs3816044	19	38304110	A	G	0.1282	0.9734	-0.19965	0.033994	4.1e-09	0.0110763	0.159278
BCL2L11	BCL2L11_19_38187477_38691765	trans	chr19:38361290:G:C	1	chr19:38302956:G:C	rs11672219	19	38302956	C	G	0.1282	0.9733	-0.19963	0.033994	4.1e-09	0.0110422	0.159138
BCL2L11	BCL2L11_19_38187477_38691765	trans	chr19:38361290:G:C	1	chr19:38342710:C:T	rs11671779	19	38342710	T	C	0.1228	0.9899	-0.20249	0.034524	4.4e-09	0.010935	0.191952
BCL2L11	BCL2L11_19_38187477_38691765	trans	chr19:38361290:G:C	1	chr19:38305932:G:A	rs112311840	19	38305932	A	G	0.1256	0.9774	-0.19961	0.03425	5.4e-09	0.00851003	0.158249
BCL2L11	BCL2L11_19_38187477_38691765	trans	chr19:38361290:G:C	1	chr19:38333331:C:A	rs11673012	19	38333331	A	C	0.1219	0.9915	-0.20115	0.03459	5.9e-09	0.00803818	0.184505
BCL2L11	BCL2L11_19_38187477_38691765	trans	chr19:38361290:G:C	1	chr19:38333704:G:A	rs11673222	19	38333704	A	G	0.1219	0.9916	-0.20111	0.034587	5.9e-09	0.00800235	0.188627
BCL2L11	BCL2L11_19_38187477_38691765	trans	chr19:38361290:G:C	1	chr19:38304519:G:A	rs2304177	19	38304519	A	G	0.1298	0.9716	-0.19653	0.033824	6e-09	0.00769608	0.159203
BCL2L11	BCL2L11_19_38187477_38691765	trans	chr19:38361290:G:C	1	chr19:38304610:G:A	rs45437199	19	38304610	A	G	0.129	0.9743	-0.1966	0.033916	6.5e-09	0.00712774	0.191546
BCL2L11	BCL2L11_19_38187477_38691765	trans	chr19:38361290:G:C	1	chr19:38330401:G:T	rs8106900	19	38330401	T	G	0.1301	0.9929	-0.1939	0.03352	7e-09	0.00645692	0.18818
BCL2L11	BCL2L11_5_177071929_177448328	trans	chr5:177412889:T:G	1	chr5:177412889:T:G	rs2731674	5	177412889	G	T	0.2758	0.9754	-0.18767	0.025588	2.2e-13	0.257345	0.25028
BCL2L11	BCL2L11_5_177071929_177448328	trans	chr5:177412889:T:G	1	chr5:177412897:T:C	rs2731673	5	177412897	C	T	0.2758	0.9754	-0.18767	0.025588	2.2e-13	0.257345	0.250155
BCL2L11	BCL2L11_5_177071929_177448328	trans	chr5:177412889:T:G	1	chr5:177413083:G:GC	rs75077631	5	177413083	GC	G	0.2748	0.9738	-0.18748	0.025644	2.6e-13	0.221354	0.255644
BCL2L11	BCL2L11_5_177071929_177448328	trans	chr5:177412889:T:G	1	chr5:177414338:T:C	rs2545801	5	177414338	C	T	0.2812	0.9981	-0.18218	0.02514	4.2e-13	0.139287	0.25239
BCL2L11	BCL2L11_5_177071929_177448328	trans	chr5:177412889:T:G	1	chr5:177409531:A:G	rs1801020	5	177409531	G	A	0.2748	0.9603	-0.18554	0.025881	7.4e-13	0.078027	0.249235
BCL2L11	BCL2L11_8_105491073_105591434	trans	chr8:105581434:T:C	1	chr8:105581434:T:C	rs6995272	8	105581434	C	T	0.4842	0.9874	-0.13741	0.022773	1.6e-09	0.991585	0.488048
BCL2L15	BCL2L15_1_113393262_114018507	cis	chr1:113899733:C:CA	1	chr1:113899733:C:CA	rs3838300	1	113899733	CA	C	0.1641	0.9802	0.24513	0.031046	2.9e-15	0.522127	0.190333
BCL2L15	BCL2L15_1_113393262_114018507	cis	chr1:113899733:C:CA	1	chr1:113901277:G:A	rs17464525	1	113901277	A	G	0.1668	0.9979	0.2409	0.030573	3.3e-15	0.458921	0.190111
BDNF	BDNF_3_56804669_56911825	trans	chr3:56815721:T:C	1	chr3:56815721:T:C	rs1354034	3	56815721	T	C	0.4226	0.9959	0.16487	0.022813	5e-13	0.996833	0.391316
BDNF	BDNF_7_80456221_80692736	trans	chr7:80563909:G:C	1	chr7:80563909:G:C	rs79764518	7	80563909	C	G	0.0743	0.9211	-0.35334	0.044689	2.6e-15	0.103856	0.000279305
BDNF	BDNF_7_80456221_80692736	trans	chr7:80563909:G:C	1	chr7:80564852:C:T	rs2886753	7	80564852	T	C	0.0743	0.9212	-0.35322	0.044688	2.7e-15	0.101872	0.000279387
BDNF	BDNF_7_80456221_80692736	trans	chr7:80563909:G:C	1	chr7:80558738:T:C	rs57345451	7	80558738	C	T	0.0743	0.9212	-0.35316	0.044688	2.7e-15	0.100873	0.000280302
BDNF	BDNF_7_80456221_80692736	trans	chr7:80563909:G:C	1	chr7:80556111:T:G	rs76920628	7	80556111	G	T	0.0742	0.9186	-0.35378	0.044787	2.8e-15	0.0981302	0.000279963
BDNF	BDNF_7_80456221_80692736	trans	chr7:80563909:G:C	1	chr7:80555759:T:C	rs117024186	7	80555759	C	T	0.0745	0.9169	-0.35264	0.04473	3.1e-15	0.0865301	0.000279815
BDNF	BDNF_7_80456221_80692736	trans	chr7:80563909:G:C	1	chr7:80547085:CTA:C	rs59723274	7	80547085	C	CTA	0.0709	0.9081	-0.36101	0.045947	3.9e-15	0.0700664	0.000294109
BDNF	BDNF_7_80456221_80692736	trans	chr7:80563909:G:C	1	chr7:80559413:G:C	rs117072339	7	80559413	C	G	0.0739	0.9225	-0.34815	0.044719	6.8e-15	0.0398303	0.000279502
BDNF	BDNF_7_80456221_80692736	trans	chr7:80563909:G:C	1	chr7:80559973:A:G	rs151006926	7	80559973	G	A	0.0739	0.9226	-0.34803	0.044718	7e-15	0.0390819	0.000279338
BDNF	BDNF_7_80456221_80692736	trans	chr7:80563909:G:C	1	chr7:80557424:A:C	rs79603094	7	80557424	C	A	0.0738	0.9199	-0.34845	0.044816	7.4e-15	0.0368194	0.000280029
BDNF	BDNF_7_80456221_80692736	trans	chr7:80563909:G:C	1	chr7:80557412:T:G	rs80243994	7	80557412	G	T	0.0738	0.9199	-0.34843	0.044816	7.4e-15	0.0367425	0.000280038
BDNF	BDNF_7_80456221_80692736	trans	chr7:80563909:G:C	1	chr7:80559048:G:T	rs117895265	7	80559048	T	G	0.0734	0.9238	-0.34776	0.044875	9.1e-15	0.0302697	0.000117709
BDNF	BDNF_7_80456221_80692736	trans	chr7:80563909:G:C	1	chr7:80569431:C:T	rs75427140	7	80569431	T	C	0.0735	0.9123	-0.34821	0.045022	1e-14	0.0265823	0.000323958
BDNF	BDNF_7_80456221_80692736	trans	chr7:80563909:G:C	1	chr7:80567951:A:G	rs78929872	7	80567951	G	A	0.0736	0.9129	-0.34802	0.045005	1e-14	0.0263023	0.000279289
BDNF	BDNF_7_80456221_80692736	trans	chr7:80563909:G:C	1	chr7:80581899:C:G	rs945095	7	80581899	G	C	0.0733	0.9024	-0.3496	0.045323	1.2e-14	0.0225653	0.000396989
BDNF	BDNF_7_80456221_80692736	trans	chr7:80563909:G:C	1	chr7:80582066:TAC:T	rs5885182	7	80582066	T	TAC	0.0733	0.9024	-0.3496	0.045323	1.2e-14	0.0225653	0.000396907
BDNF	BDNF_7_80456221_80692736	trans	chr7:80563909:G:C	1	chr7:80576395:A:G	rs13223899	7	80576395	G	A	0.0734	0.9016	-0.34899	0.045313	1.3e-14	0.0205941	0.00042627
BDNF	BDNF_7_80456221_80692736	trans	chr7:80563909:G:C	1	chr7:80570503:G:A	rs145774138	7	80570503	A	G	0.0736	0.9071	-0.34586	0.045128	1.8e-14	0.0155177	0.000382229
BDNF	BDNF_7_80456221_80692736	trans	chr7:80563909:G:C	1	chr7:80549534:G:GA	rs144152555	7	80549534	GA	G	0.0722	0.9154	-0.347	0.045344	1.9e-14	0.014146	0.00027951
BDNF	BDNF_7_80456221_80692736	trans	chr7:80563909:G:C	1	chr7:80552874:C:T	rs117552126	7	80552874	T	C	0.0723	0.9179	-0.34496	0.045221	2.3e-14	0.0118062	0.000338176
BDNF	BDNF_7_80456221_80692736	trans	chr7:80563909:G:C	1	chr7:80575652:G:A	rs73373063	7	80575652	A	G	0.0739	0.9047	-0.34229	0.04505	3e-14	0.00932947	0.00104424
BDNF	BDNF_7_80456221_80692736	trans	chr7:80563909:G:C	1	chr7:80550617:C:T	rs77101061	7	80550617	T	C	0.0715	0.9168	-0.34589	0.045526	3e-14	0.00932239	0.000117609
BDNF	BDNF_7_80456221_80692736	trans	chr7:80563909:G:C	1	chr7:80582402:C:T	rs945096	7	80582402	T	C	0.073	0.904	-0.34461	0.045352	2.9e-14	0.0093034	0.000396989
BDNF	BDNF_7_80456221_80692736	trans	chr7:80563909:G:C	1	chr7:80581776:C:G	rs867876	7	80581776	G	C	0.073	0.9037	-0.34458	0.045354	3e-14	0.00924564	0.00039693
BDNF	BDNF_7_80456221_80692736	trans	chr7:80563909:G:C	1	chr7:80580379:G:A	rs7458684	7	80580379	A	G	0.0726	0.9037	-0.34531	0.045514	3.2e-14	0.00857301	0.000235232
BDNF	BDNF_7_80456221_80692736	trans	chr7:80563909:G:C	1	chr7:80578407:C:T	rs1980331	7	80578407	T	C	0.0731	0.9032	-0.3439	0.045342	3.3e-14	0.00835792	0.000397796
BGLAP	BGLAP_1_156065147_156395653	cis	chr1:156328865:TA:T	1	chr1:156328865:TA:T	rs138492431	1	156328865	T	TA	0.2569	0.9804	0.15371	0.025818	2.3e-09	0.0232379	0.304102
BGLAP	BGLAP_1_156065147_156395653	cis	chr1:156328865:TA:T	1	chr1:156255160:G:A	rs12142203	1	156255160	A	G	0.2502	0.9794	0.15543	0.026082	2.1e-09	0.0198611	0.286011
BGLAP	BGLAP_1_156065147_156395653	cis	chr1:156328865:TA:T	1	chr1:156310020:G:A	rs12041164	1	156310020	A	G	0.2526	0.9917	0.15386	0.025844	2.3e-09	0.0161791	0.320015
BGLAP	BGLAP_1_156065147_156395653	cis	chr1:156328865:TA:T	1	chr1:156353931:T:C	rs12123265	1	156353931	C	T	0.2532	0.9826	0.15486	0.026002	2.2e-09	0.0134218	0.29485
BGLAP	BGLAP_1_156065147_156395653	cis	chr1:156328865:TA:T	1	chr1:156351105:CAGT:C	rs67108128	1	156351105	C	CAGT	0.2526	0.9876	0.15413	0.025949	2.5e-09	0.0121979	0.293524
BGLAP	BGLAP_1_156065147_156395653	cis	chr1:156328865:TA:T	1	chr1:156254738:C:A	rs12024813	1	156254738	A	C	0.2512	0.9799	0.15304	0.026074	3.6e-09	0.010947	0.285569
BGLAP	BGLAP_1_156065147_156395653	cis	chr1:156328865:TA:T	1	chr1:156305201:AT:A	rs374897818	1	156305201	A	AT	0.251	0.9849	0.153	0.026005	3.5e-09	0.0104618	0.122553
BGLAP	BGLAP_1_156065147_156395653	cis	chr1:156328865:TA:T	1	chr1:156273015:A:G	rs11264463	1	156273015	G	A	0.2554	1	0.15044	0.025635	3.8e-09	0.0103434	0.301857
BGLAP	BGLAP_1_156065147_156395653	cis	chr1:156328865:TA:T	1	chr1:156324794:A:AT	rs148501476	1	156324794	AT	A	0.2505	0.9812	0.15328	0.026067	3.5e-09	0.0103007	0.293813
BGLAP	BGLAP_1_156065147_156395653	cis	chr1:156328865:TA:T	1	chr1:156358094:T:C	rs111929202	1	156358094	C	T	0.2525	0.9855	0.15375	0.025984	2.8e-09	0.0102889	0.295724
BGLAP	BGLAP_1_156065147_156395653	cis	chr1:156328865:TA:T	1	chr1:156271563:G:A	rs12119005	1	156271563	A	G	0.2533	0.9877	0.15147	0.025859	4e-09	0.010224	0.296165
BGLAP	BGLAP_1_156065147_156395653	cis	chr1:156328865:TA:T	1	chr1:156313294:T:G	rs7523451	1	156313294	G	T	0.252	0.9918	0.15219	0.025894	3.6e-09	0.0101201	0.294292
BGLAP	BGLAP_1_156065147_156395653	cis	chr1:156328865:TA:T	1	chr1:156357925:G:A	rs112017075	1	156357925	A	G	0.2523	0.9867	0.15361	0.025976	2.9e-09	0.00996875	0.293579
BGLAP	BGLAP_1_156065147_156395653	cis	chr1:156328865:TA:T	1	chr1:156316204:T:C	rs72710222	1	156316204	C	T	0.252	0.9909	0.15212	0.025893	3.7e-09	0.00993874	0.293972
BGLAP	BGLAP_1_156065147_156395653	cis	chr1:156328865:TA:T	1	chr1:156315024:T:C	rs12038481	1	156315024	C	T	0.2521	0.9919	0.15204	0.025876	3.6e-09	0.00993624	0.293804
BGLAP	BGLAP_1_156065147_156395653	cis	chr1:156328865:TA:T	1	chr1:156313923:C:A	rs12047086	1	156313923	A	C	0.2521	0.9918	0.15204	0.025876	3.6e-09	0.00993316	0.294086
BGLAP	BGLAP_1_156065147_156395653	cis	chr1:156328865:TA:T	1	chr1:156315012:G:T	rs12040868	1	156315012	T	G	0.2521	0.9918	0.15204	0.025876	3.6e-09	0.00992974	0.293802
BGLAP	BGLAP_1_156065147_156395653	cis	chr1:156328865:TA:T	1	chr1:156314744:C:A	rs12047994	1	156314744	A	C	0.2521	0.9919	0.15203	0.025876	3.7e-09	0.00991852	0.29395
BGLAP	BGLAP_1_156065147_156395653	cis	chr1:156328865:TA:T	1	chr1:156323415:GA:G	rs201090906	1	156323415	G	GA	0.2521	0.9897	0.15215	0.025902	3.7e-09	0.00991638	0.297213
BGLAP	BGLAP_1_156065147_156395653	cis	chr1:156328865:TA:T	1	chr1:156314509:GT:G	rs113434996	1	156314509	G	GT	0.2521	0.9918	0.15203	0.025876	3.7e-09	0.00990299	0.293604
BGLAP	BGLAP_1_156065147_156395653	cis	chr1:156328865:TA:T	1	chr1:156328872:A:T	rs12142634	1	156328872	T	A	0.2511	0.9868	0.1525	0.025986	3.8e-09	0.00983375	0.293072
BGLAP	BGLAP_1_156065147_156395653	cis	chr1:156328865:TA:T	1	chr1:156315973:G:C	rs10494304	1	156315973	C	G	0.252	0.9909	0.15207	0.025892	3.7e-09	0.00977817	0.293888
BGLAP	BGLAP_1_156065147_156395653	cis	chr1:156328865:TA:T	1	chr1:156360092:CTAAG:C	rs138962112	1	156360092	C	CTAAG	0.2521	0.9872	0.15352	0.02597	2.9e-09	0.00974448	0.292743
BGLAP	BGLAP_1_156065147_156395653	cis	chr1:156328865:TA:T	1	chr1:156316023:G:A	rs66965793	1	156316023	A	G	0.252	0.991	0.15204	0.025892	3.7e-09	0.00969792	0.299265
BGLAP	BGLAP_1_156065147_156395653	cis	chr1:156328865:TA:T	1	chr1:156315722:G:T	rs10908501	1	156315722	T	G	0.252	0.991	0.15202	0.025892	3.7e-09	0.00966101	0.29386
BGLAP	BGLAP_1_156065147_156395653	cis	chr1:156328865:TA:T	1	chr1:156328397:G:A	rs145937533	1	156328397	A	G	0.2519	0.9898	0.15211	0.025909	3.7e-09	0.00964482	0.288482
BGLAP	BGLAP_1_156065147_156395653	cis	chr1:156328865:TA:T	1	chr1:156312656:T:TAA	rs71636865	1	156312656	TAA	T	0.2513	0.9868	0.15247	0.025969	3.7e-09	0.0096014	0.293676
BGLAP	BGLAP_1_156065147_156395653	cis	chr1:156328865:TA:T	1	chr1:156324420:G:A	rs12045339	1	156324420	A	G	0.252	0.9903	0.15205	0.025901	3.8e-09	0.00960109	0.294169
BGLAP	BGLAP_1_156065147_156395653	cis	chr1:156328865:TA:T	1	chr1:156321809:G:T	rs12138564	1	156321809	T	G	0.252	0.9903	0.15204	0.025901	3.8e-09	0.00958362	0.294146
BGLAP	BGLAP_1_156065147_156395653	cis	chr1:156328865:TA:T	1	chr1:156328727:A:C	rs11264474	1	156328727	C	A	0.252	0.9903	0.15204	0.025901	3.8e-09	0.00958362	0.292988
BGLAP	BGLAP_1_156065147_156395653	cis	chr1:156328865:TA:T	1	chr1:156330125:T:A	rs12048077	1	156330125	A	T	0.252	0.9903	0.15204	0.025901	3.8e-09	0.00958362	0.293878
BGLAP	BGLAP_1_156065147_156395653	cis	chr1:156328865:TA:T	1	chr1:156330291:A:G	rs10908502	1	156330291	G	A	0.252	0.9903	0.15204	0.025901	3.8e-09	0.00958362	0.293839
BGLAP	BGLAP_1_156065147_156395653	cis	chr1:156328865:TA:T	1	chr1:156330892:C:T	rs10908503	1	156330892	T	C	0.252	0.9903	0.15204	0.025901	3.8e-09	0.00958362	0.294008
BGLAP	BGLAP_1_156065147_156395653	cis	chr1:156328865:TA:T	1	chr1:156332784:A:C	rs12141236	1	156332784	C	A	0.252	0.9903	0.15204	0.025901	3.8e-09	0.00958362	0.293787
BGLAP	BGLAP_1_156065147_156395653	cis	chr1:156328865:TA:T	1	chr1:156320362:C:T	rs12120137	1	156320362	T	C	0.252	0.9903	0.15205	0.025902	3.8e-09	0.00958039	0.294025
BGLAP	BGLAP_1_156065147_156395653	cis	chr1:156328865:TA:T	1	chr1:156321644:C:T	rs12116478	1	156321644	T	C	0.252	0.9904	0.152	0.025901	3.8e-09	0.00947698	0.293842
BGLAP	BGLAP_1_156065147_156395653	cis	chr1:156328865:TA:T	1	chr1:156326972:A:T	rs11264473	1	156326972	T	A	0.252	0.9904	0.152	0.025901	3.8e-09	0.00947698	0.293768
BGLAP	BGLAP_1_156065147_156395653	cis	chr1:156328865:TA:T	1	chr1:156324358:C:A	rs12023704	1	156324358	A	C	0.252	0.9904	0.152	0.025901	3.8e-09	0.00946954	0.293777
BGLAP	BGLAP_1_156065147_156395653	cis	chr1:156328865:TA:T	1	chr1:156323641:A:C	rs111850227	1	156323641	C	A	0.252	0.9904	0.15199	0.025901	3.8e-09	0.00944578	0.294311
BGLAP	BGLAP_1_156065147_156395653	cis	chr1:156328865:TA:T	1	chr1:156320618:T:C	rs12134983	1	156320618	C	T	0.252	0.9903	0.15199	0.025901	3.8e-09	0.00944353	0.294069
BGLAP	BGLAP_1_156065147_156395653	cis	chr1:156328865:TA:T	1	chr1:156303767:T:C	rs12128249	1	156303767	C	T	0.2521	0.9915	0.15193	0.025883	3.8e-09	0.00934666	0.293808
BGLAP	BGLAP_1_156065147_156395653	cis	chr1:156328865:TA:T	1	chr1:156299598:A:G	rs12128785	1	156299598	G	A	0.2521	0.9915	0.15192	0.025883	3.8e-09	0.00931974	0.294106
BGLAP	BGLAP_1_156065147_156395653	cis	chr1:156328865:TA:T	1	chr1:156300469:C:T	rs67034206	1	156300469	T	C	0.2521	0.9915	0.15192	0.025883	3.8e-09	0.00931683	0.293916
BGLAP	BGLAP_1_156065147_156395653	cis	chr1:156328865:TA:T	1	chr1:156304949:G:A	rs10908497	1	156304949	A	G	0.2521	0.9915	0.15191	0.025883	3.8e-09	0.00930114	0.293721
BGLAP	BGLAP_1_156065147_156395653	cis	chr1:156328865:TA:T	1	chr1:156327497:T:C	rs60724735	1	156327497	C	T	0.2519	0.9899	0.15198	0.025908	3.9e-09	0.00929796	0.292454
BGLAP	BGLAP_1_156065147_156395653	cis	chr1:156328865:TA:T	1	chr1:156305517:G:A	rs7522948	1	156305517	A	G	0.2521	0.9915	0.15191	0.025883	3.8e-09	0.00929628	0.293949
BGLAP	BGLAP_1_156065147_156395653	cis	chr1:156328865:TA:T	1	chr1:156306955:A:G	rs11264469	1	156306955	G	A	0.2521	0.9915	0.15191	0.025883	3.8e-09	0.00929628	0.29407
BGLAP	BGLAP_1_156065147_156395653	cis	chr1:156328865:TA:T	1	chr1:156304794:C:G	rs11264468	1	156304794	G	C	0.2521	0.9915	0.15191	0.025883	3.8e-09	0.00929181	0.297994
BGLAP	BGLAP_1_156065147_156395653	cis	chr1:156328865:TA:T	1	chr1:156305905:T:TA	rs149124455	1	156305905	TA	T	0.2506	0.9831	0.15269	0.026034	3.9e-09	0.00927262	0.000722586
BGLAP	BGLAP_1_156065147_156395653	cis	chr1:156328865:TA:T	1	chr1:156245771:G:A	rs2075166	1	156245771	A	G	0.2509	0.9616	0.15414	0.026353	4.1e-09	0.00923757	0.282575
BGLAP	BGLAP_1_156065147_156395653	cis	chr1:156328865:TA:T	1	chr1:156303555:A:C	rs12127403	1	156303555	C	A	0.2538	0.9999	0.15074	0.025714	4e-09	0.00891555	0.298956
BGLAP	BGLAP_1_156065147_156395653	cis	chr1:156328865:TA:T	1	chr1:156304672:T:C	rs12033708	1	156304672	C	T	0.2522	0.9907	0.15179	0.025893	4e-09	0.00889524	0.293899
BGLAP	BGLAP_1_156065147_156395653	cis	chr1:156328865:TA:T	1	chr1:156309677:T:C	rs12038689	1	156309677	C	T	0.2521	0.9915	0.15169	0.025881	4e-09	0.00873485	0.294037
BGLAP	BGLAP_1_156065147_156395653	cis	chr1:156328865:TA:T	1	chr1:156341374:G:T	rs12117903	1	156341374	T	G	0.2515	0.9874	0.15212	0.025965	4e-09	0.00866652	0.293574
BGLAP	BGLAP_1_156065147_156395653	cis	chr1:156328865:TA:T	1	chr1:156308384:T:C	rs10908498	1	156308384	C	T	0.2522	0.9922	0.15158	0.025871	4e-09	0.0085993	0.293752
BGLAP	BGLAP_1_156065147_156395653	cis	chr1:156328865:TA:T	1	chr1:156309385:G:C	rs10908499	1	156309385	C	G	0.2522	0.9922	0.15158	0.025871	4e-09	0.0085993	0.294014
BGLAP	BGLAP_1_156065147_156395653	cis	chr1:156328865:TA:T	1	chr1:156311229:G:C	rs12132794	1	156311229	C	G	0.2522	0.9922	0.15158	0.025871	4e-09	0.0085993	0.293705
BGLAP	BGLAP_1_156065147_156395653	cis	chr1:156328865:TA:T	1	chr1:156310880:A:T	rs10908500	1	156310880	T	A	0.2522	0.9922	0.15157	0.025871	4e-09	0.00859335	0.293979
BGLAP	BGLAP_1_156065147_156395653	cis	chr1:156328865:TA:T	1	chr1:156329601:A:G	rs113279830	1	156329601	G	A	0.251	0.9861	0.15222	0.02599	4.1e-09	0.00854578	0.295077
BGLAP	BGLAP_1_156065147_156395653	cis	chr1:156328865:TA:T	1	chr1:156337127:G:A	rs11264475	1	156337127	A	G	0.2514	0.9874	0.15205	0.025969	4.1e-09	0.00844877	0.293902
BGLAP	BGLAP_1_156065147_156395653	cis	chr1:156328865:TA:T	1	chr1:156342540:T:A	rs12022194	1	156342540	A	T	0.2514	0.9878	0.15198	0.025962	4.1e-09	0.00838742	0.293407
BGLAP	BGLAP_1_156065147_156395653	cis	chr1:156328865:TA:T	1	chr1:156337389:C:G	rs11264476	1	156337389	G	C	0.2514	0.9877	0.15197	0.025961	4.1e-09	0.00837665	0.293758
BGLAP	BGLAP_1_156065147_156395653	cis	chr1:156328865:TA:T	1	chr1:156348350:C:A	rs12132919	1	156348350	A	C	0.2514	0.9878	0.15196	0.025961	4.1e-09	0.00835954	0.293791
BGLAP	BGLAP_1_156065147_156395653	cis	chr1:156328865:TA:T	1	chr1:156338240:GGA:G	rs139949895	1	156338240	G	GGA	0.2514	0.9877	0.15196	0.025961	4.2e-09	0.00833801	0.293391
BGLAP	BGLAP_1_156065147_156395653	cis	chr1:156328865:TA:T	1	chr1:156271557:C:T	rs12126696	1	156271557	T	C	0.2536	0.9989	0.15015	0.025731	4.6e-09	0.00778415	0.284749
BGLAP	BGLAP_1_156065147_156395653	cis	chr1:156328865:TA:T	1	chr1:156335495:G:A	rs12117951	1	156335495	A	G	0.2515	0.9877	0.15154	0.025961	4.6e-09	0.00755422	0.293765
BGLAP	BGLAP_1_156065147_156395653	cis	chr1:156328865:TA:T	1	chr1:156298013:G:A	rs34427109	1	156298013	A	G	0.2518	0.9908	0.15132	0.025895	4.4e-09	0.00753029	0.293402
BGLAP	BGLAP_1_156065147_156395653	cis	chr1:156328865:TA:T	1	chr1:156334170:C:T	rs12563629	1	156334170	T	C	0.2515	0.9876	0.15154	0.025965	4.6e-09	0.00752183	0.294165
BGLAP	BGLAP_1_156065147_156395653	cis	chr1:156328865:TA:T	1	chr1:156288085:A:G	rs12121805	1	156288085	G	A	0.2517	0.9903	0.15137	0.025907	4.4e-09	0.00746428	0.293967
BGLAP	BGLAP_1_156065147_156395653	cis	chr1:156328865:TA:T	1	chr1:156286209:T:C	rs6679145	1	156286209	C	T	0.2517	0.9903	0.15136	0.025907	4.4e-09	0.00746101	0.293826
BGLAP	BGLAP_1_156065147_156395653	cis	chr1:156328865:TA:T	1	chr1:156289162:T:C	rs12563631	1	156289162	C	T	0.2517	0.9903	0.15136	0.025907	4.4e-09	0.00746101	0.29374
BGLAP	BGLAP_1_156065147_156395653	cis	chr1:156328865:TA:T	1	chr1:156286938:T:C	rs112597390	1	156286938	C	T	0.2517	0.9903	0.15136	0.025907	4.4e-09	0.00745365	0.29512
BGLAP	BGLAP_1_156065147_156395653	cis	chr1:156328865:TA:T	1	chr1:156292862:A:C	rs6800	1	156292862	C	A	0.2518	0.9908	0.15128	0.025896	4.5e-09	0.00742575	0.294018
BGLAP	BGLAP_1_156065147_156395653	cis	chr1:156328865:TA:T	1	chr1:156293306:A:G	rs10908494	1	156293306	G	A	0.2518	0.9908	0.15127	0.025896	4.5e-09	0.00739218	0.294052
BGLAP	BGLAP_1_156065147_156395653	cis	chr1:156328865:TA:T	1	chr1:156284567:A:G	rs12023438	1	156284567	G	A	0.2517	0.9903	0.15134	0.025908	4.5e-09	0.00739085	0.293934
BGLAP	BGLAP_1_156065147_156395653	cis	chr1:156328865:TA:T	1	chr1:156290510:C:T	rs12130361	1	156290510	T	C	0.2518	0.9908	0.15127	0.025897	4.5e-09	0.00738879	0.293716
BGLAP	BGLAP_1_156065147_156395653	cis	chr1:156328865:TA:T	1	chr1:156281096:T:G	rs11264464	1	156281096	G	T	0.2517	0.9901	0.15133	0.025912	4.5e-09	0.00732127	0.2938
BGLAP	BGLAP_1_156065147_156395653	cis	chr1:156328865:TA:T	1	chr1:156282500:A:G	rs3806409	1	156282500	G	A	0.2517	0.99	0.15133	0.025912	4.5e-09	0.00730801	0.297944
BGLAP	BGLAP_1_156065147_156395653	cis	chr1:156328865:TA:T	1	chr1:156278506:C:T	rs12038217	1	156278506	T	C	0.2517	0.99	0.15132	0.025912	4.5e-09	0.00729622	0.293837
BGLAP	BGLAP_1_156065147_156395653	cis	chr1:156328865:TA:T	1	chr1:156278357:T:G	rs12027741	1	156278357	G	T	0.2517	0.9901	0.15131	0.025911	4.5e-09	0.0072785	0.29344
BGLAP	BGLAP_1_156065147_156395653	cis	chr1:156328865:TA:T	1	chr1:156278818:T:C	rs10752615	1	156278818	C	T	0.2517	0.9901	0.15131	0.025911	4.5e-09	0.00727709	0.29381
BGLAP	BGLAP_1_156065147_156395653	cis	chr1:156328865:TA:T	1	chr1:156282346:C:A	rs3806408	1	156282346	A	C	0.2517	0.9901	0.15131	0.025911	4.5e-09	0.00727709	0.2937
BGLAP	BGLAP_1_156065147_156395653	cis	chr1:156328865:TA:T	1	chr1:156283240:G:C	rs28372828	1	156283240	C	G	0.2517	0.9901	0.15131	0.025911	4.5e-09	0.00727652	0.293816
BGLAP	BGLAP_1_156065147_156395653	cis	chr1:156328865:TA:T	1	chr1:156281951:T:C	rs3806407	1	156281951	C	T	0.2517	0.9901	0.15131	0.025912	4.5e-09	0.00727578	0.293701
BGLAP	BGLAP_1_156065147_156395653	cis	chr1:156328865:TA:T	1	chr1:156278474:C:T	rs12038203	1	156278474	T	C	0.2517	0.9901	0.1513	0.025912	4.5e-09	0.00725126	0.293327
BGLAP	BGLAP_1_156065147_156395653	cis	chr1:156328865:TA:T	1	chr1:156324180:G:A	rs12044543	1	156324180	A	G	0.2511	0.9878	0.15139	0.025951	4.7e-09	0.00725012	0.292602
BGLAP	BGLAP_1_156065147_156395653	cis	chr1:156328865:TA:T	1	chr1:156324193:G:A	rs12044545	1	156324193	A	G	0.2511	0.9878	0.15139	0.025951	4.7e-09	0.00725012	0.292957
BGLAP	BGLAP_1_156065147_156395653	cis	chr1:156328865:TA:T	1	chr1:156300509:ATTTG:A	rs113355872	1	156300509	A	ATTTG	0.2528	0.9895	0.15098	0.025888	4.7e-09	0.00723761	0.293206
BGLAP	BGLAP_1_156065147_156395653	cis	chr1:156328865:TA:T	1	chr1:156294149:T:C	rs10908495	1	156294149	C	T	0.2537	1	0.15009	0.025713	4.6e-09	0.00723699	0.293974
BGLAP	BGLAP_1_156065147_156395653	cis	chr1:156328865:TA:T	1	chr1:156294209:G:A	rs10908496	1	156294209	A	G	0.2536	1	0.15009	0.025713	4.6e-09	0.00723648	0.293805
BGLAP	BGLAP_1_156065147_156395653	cis	chr1:156328865:TA:T	1	chr1:156275065:G:A	rs12027103	1	156275065	A	G	0.2516	0.9897	0.15125	0.025916	4.6e-09	0.00708396	0.293537
BGLAP	BGLAP_1_156065147_156395653	cis	chr1:156328865:TA:T	1	chr1:156274267:A:T	rs12117947	1	156274267	T	A	0.2516	0.9897	0.15124	0.025916	4.6e-09	0.00707381	0.29394
BGLAP	BGLAP_1_156065147_156395653	cis	chr1:156328865:TA:T	1	chr1:156274768:G:A	rs12122180	1	156274768	A	G	0.2516	0.9897	0.15124	0.025916	4.6e-09	0.00707381	0.293751
BGLAP	BGLAP_1_156065147_156395653	cis	chr1:156328865:TA:T	1	chr1:156275201:G:C	rs2270291	1	156275201	C	G	0.2516	0.9897	0.15124	0.025916	4.6e-09	0.00707381	0.293826
BGLAP	BGLAP_1_156065147_156395653	cis	chr1:156328865:TA:T	1	chr1:156276951:A:G	rs2277871	1	156276951	G	A	0.2516	0.9897	0.15124	0.025916	4.6e-09	0.00707381	0.293877
BGLAP	BGLAP_1_156065147_156395653	cis	chr1:156328865:TA:T	1	chr1:156277001:C:T	rs2277870	1	156277001	T	C	0.2516	0.9897	0.15124	0.025916	4.6e-09	0.00707381	0.294013
BGLAP	BGLAP_1_156065147_156395653	cis	chr1:156328865:TA:T	1	chr1:156277690:C:T	rs10908493	1	156277690	T	C	0.2516	0.9897	0.15124	0.025916	4.6e-09	0.00707381	0.294113
BGLAP	BGLAP_1_156065147_156395653	cis	chr1:156328865:TA:T	1	chr1:156330056:C:T	rs12029695	1	156330056	T	C	0.2526	0.9894	0.15079	0.025894	5e-09	0.00703317	0.294018
BGLAP	BGLAP_1_156065147_156395653	cis	chr1:156328865:TA:T	1	chr1:156362428:G:A	rs113915898	1	156362428	A	G	0.2511	0.9839	0.15293	0.026063	3.8e-09	0.0067797	0.293306
BGLAP	BGLAP_1_156065147_156395653	cis	chr1:156328865:TA:T	1	chr1:156285665:G:A	rs6684514	1	156285665	A	G	0.2536	0.9999	0.14988	0.025715	4.8e-09	0.00676661	0.293691
BGLAP	BGLAP_1_156065147_156395653	cis	chr1:156328865:TA:T	1	chr1:156339581:G:C	rs2296375	1	156339581	C	G	0.2508	0.9868	0.1515	0.025997	4.9e-09	0.00663564	0.282517
BGLAP	BGLAP_1_156065147_156395653	cis	chr1:156328865:TA:T	1	chr1:156260638:A:G	rs12139321	1	156260638	G	A	0.2494	0.9788	0.15173	0.026119	5.3e-09	0.00657335	0.28554
BGLAP	BGLAP_1_156065147_156395653	cis	chr1:156328865:TA:T	1	chr1:156260755:G:A	rs12142808	1	156260755	A	G	0.2494	0.9788	0.15173	0.026119	5.3e-09	0.00657335	0.285712
BGLAP	BGLAP_1_156065147_156395653	cis	chr1:156328865:TA:T	1	chr1:156364325:C:T	rs58390527	1	156364325	T	C	0.2544	0.9987	0.15059	0.025729	4.2e-09	0.00606101	0.293578
BGLAP	BGLAP_1_156065147_156395653	cis	chr1:156328865:TA:T	1	chr1:156319279:AT:A	rs144888660	1	156319279	A	AT	0.2502	0.9852	0.15147	0.026054	5.3e-09	0.00602881	0.297405
BGLAP	BGLAP_1_156065147_156395653	cis	chr1:156328865:TA:T	1	chr1:156318267:A:T	rs59468948	1	156318267	T	A	0.2502	0.9863	0.15134	0.026037	5.3e-09	0.00597283	0.293708
BGLAP	BGLAP_1_156065147_156395653	cis	chr1:156328865:TA:T	1	chr1:156256307:TCTC:T	rs150541816	1	156256307	T	TCTC	0.249	0.9659	0.15266	0.026364	6e-09	0.00580228	0.00631852
BGLAP	BGLAP_1_156065147_156395653	cis	chr1:156328865:TA:T	1	chr1:156360093:TAA:T	rs530611785	1	156360093	T	TAA	0.2514	0.9804	0.15246	0.026105	4.5e-09	0.0056222	2.95037e-05
BGLAP	BGLAP_1_156065147_156395653	cis	chr1:156354285:T:C	2	chr1:156354285:T:C	rs2842859	1	156354285	C	T	0.2411	0.9122	0.088647	0.027417	0.0012	0.0609843	0.276653
BGLAP	BGLAP_1_156065147_156395653	cis	chr1:156354285:T:C	2	chr1:156331440:T:C	rs3001785	1	156331440	C	T	0.2392	0.9387	0.088984	0.027089	0.001	0.055624	0.268192
BGLAP	BGLAP_1_156065147_156395653	cis	chr1:156354285:T:C	2	chr1:156331330:AAAT:A	rs67840238	1	156331330	A	AAAT	0.2392	0.9387	0.088905	0.027091	0.001	0.0545339	0.267555
BGLAP	BGLAP_1_156065147_156395653	cis	chr1:156354285:T:C	2	chr1:156278116:C:T	rs2248273	1	156278116	T	C	0.245	0.9875	0.087015	0.026291	0.00093	0.0533125	0.26861
BGLAP	BGLAP_1_156065147_156395653	cis	chr1:156354285:T:C	2	chr1:156362815:C:G	rs2985715	1	156362815	G	C	0.237	0.897	0.08954	0.027811	0.0013	0.0516978	0.27123
BGLAP	BGLAP_1_156065147_156395653	cis	chr1:156354285:T:C	2	chr1:156281634:G:T	rs3001791	1	156281634	T	G	0.2474	0.9994	0.086004	0.02605	0.00096	0.0507335	0.268769
BGLAP	BGLAP_1_156065147_156395653	cis	chr1:156354285:T:C	2	chr1:156259789:A:C	rs2287027	1	156259789	A	C	0.2429	0.9416	0.095441	0.026908	0.0004	0.0486011	0.271174
BGLAP	BGLAP_1_156065147_156395653	cis	chr1:156354285:T:C	2	chr1:156257009:A:C	rs2842877	1	156257009	A	C	0.2429	0.9416	0.095435	0.026909	0.0004	0.0485375	0.267252
BGLAP	BGLAP_1_156065147_156395653	cis	chr1:156354285:T:C	2	chr1:156262340:T:C	rs2256704	1	156262340	T	C	0.243	0.9414	0.09525	0.026912	0.00041	0.0472447	0.269447
BGLAP	BGLAP_1_156065147_156395653	cis	chr1:156354285:T:C	2	chr1:156262567:T:C	rs2842880	1	156262567	T	C	0.243	0.9411	0.095271	0.026913	0.00041	0.0471913	0.268301
BGLAP	BGLAP_1_156065147_156395653	cis	chr1:156354285:T:C	2	chr1:156266883:T:C	rs2758614	1	156266883	T	C	0.2414	0.9506	0.09439	0.026834	0.00044	0.0471286	0.268217
BGLAP	BGLAP_1_156065147_156395653	cis	chr1:156354285:T:C	2	chr1:156333283:C:A	rs2764403	1	156333283	A	C	0.238	0.9185	0.088783	0.027434	0.0012	0.0466985	0.27063
BGLAP	BGLAP_1_156065147_156395653	cis	chr1:156354285:T:C	2	chr1:156333736:C:T	rs2764402	1	156333736	T	C	0.2371	0.9158	0.089029	0.027506	0.0012	0.0463205	0.24964
BGLAP	BGLAP_1_156065147_156395653	cis	chr1:156354285:T:C	2	chr1:156329787:A:C	rs2985709	1	156329787	C	A	0.2412	0.9416	0.086655	0.026996	0.0013	0.0393115	0.269081
BGLAP	BGLAP_1_156065147_156395653	cis	chr1:156354285:T:C	2	chr1:156310505:GATAA:G	rs67432426	1	156310505	G	GATAA	0.238	0.9438	0.087389	0.027109	0.0013	0.0368331	0.267804
BGLAP	BGLAP_1_156065147_156395653	cis	chr1:156354285:T:C	2	chr1:156300078:G:C	rs2985710	1	156300078	C	G	0.2419	0.9592	0.086146	0.026759	0.0013	0.0355631	0.268548
BGLAP	BGLAP_1_156065147_156395653	cis	chr1:156354285:T:C	2	chr1:156305680:A:C	rs2842862	1	156305680	C	A	0.2419	0.9591	0.086135	0.026759	0.0013	0.0355225	0.268855
BGLAP	BGLAP_1_156065147_156395653	cis	chr1:156354285:T:C	2	chr1:156317569:C:T	rs2249790	1	156317569	T	C	0.2406	0.9454	0.086669	0.026984	0.0013	0.0350405	0.268728
BGLAP	BGLAP_1_156065147_156395653	cis	chr1:156354285:T:C	2	chr1:156316632:C:T	rs2764404	1	156316632	T	C	0.2406	0.9454	0.086654	0.026984	0.0013	0.0349187	0.268937
BGLAP	BGLAP_1_156065147_156395653	cis	chr1:156354285:T:C	2	chr1:156311615:A:G	rs12755542	1	156311615	G	A	0.2413	0.9521	0.086278	0.026873	0.0013	0.0348767	0.268997
BGLAP	BGLAP_1_156065147_156395653	cis	chr1:156354285:T:C	2	chr1:156323701:G:A	rs4445457	1	156323701	A	G	0.2403	0.9418	0.086214	0.027045	0.0014	0.033036	0.269117
BGLAP	BGLAP_1_156065147_156395653	cis	chr1:156354285:T:C	2	chr1:156321574:T:C	rs2250265	1	156321574	C	T	0.2404	0.9428	0.086181	0.027021	0.0014	0.0323097	0.26898
BID	BID_4_109597840_109911938	trans	chr4:109746434:C:T	1	chr4:109746434:C:T	rs74817407	4	109746434	T	C	0.105	0.994	0.24146	0.036945	6.2e-11	0.710598	0.00152937
BID	BID_4_109597840_109911938	trans	chr4:109746434:C:T	1	chr4:109744091:A:C	rs76408422	4	109744091	C	A	0.1085	0.9502	0.239	0.037402	1.6e-10	0.279897	0.00154357
BLMH	BLMH_12_7356537_7578811	trans	chr12:7381962:AT:A	1	chr12:7381962:AT:A	rs60005928	12	7381962	A	AT	0.1354	0.942	-0.25082	0.034024	5.4e-15	0.837165	0.0105534
BLMH	BLMH_12_7356537_7578811	trans	chr12:7381962:AT:A	1	chr12:7400325:C:T	rs12309831	12	7400325	T	C	0.1669	0.9909	-0.20102	0.030523	2.1e-12	0.0035186	0.0346015
BLMH	BLMH_12_7356537_7578811	trans	chr12:7381962:AT:A	1	chr12:7400455:G:T	rs12305920	12	7400455	T	G	0.1669	0.9908	-0.20102	0.030523	2.1e-12	0.0035186	0.0345695
BLMH	BLMH_12_7356537_7578811	trans	chr12:7381962:AT:A	1	chr12:7386664:T:C	rs7485194	12	7386664	C	T	0.1653	0.9496	-0.21429	0.031136	3.1e-13	0.0230129	0.0345539
BLMH	BLMH_12_7356537_7578811	trans	chr12:7381962:AT:A	1	chr12:7387881:A:G	rs7485324	12	7387881	G	A	0.1711	0.9792	-0.20708	0.030256	3.2e-13	0.0171442	0.0344605
BLMH	BLMH_12_7356537_7578811	trans	chr12:7381962:AT:A	1	chr12:7384171:T:TAA	rs143282690	12	7384171	TAA	T	0.1645	0.9463	-0.21311	0.031236	4.7e-13	0.0149155	0.0343623
BLMH	BLMH_12_7356537_7578811	trans	chr12:7381962:AT:A	1	chr12:7396413:C:T	rs4072797	12	7396413	T	C	0.1677	1	-0.19812	0.030322	2.6e-12	0.00250896	0.0345542
BLMH	BLMH_12_7356537_7578811	trans	chr12:7381962:AT:A	1	chr12:7400259:A:G	rs12312491	12	7400259	G	A	0.1689	0.9908	-0.19953	0.030315	2.5e-12	0.00292045	0.034538
BLMH	BLMH_12_7356537_7578811	trans	chr12:7381962:AT:A	1	chr12:7420475:T:A	rs11611373	12	7420475	A	T	0.1667	0.9858	-0.19986	0.030589	3e-12	0.00244068	0.0344975
BLMH	BLMH_12_7356537_7578811	trans	chr12:7381962:AT:A	1	chr12:7397590:G:A	rs4075106	12	7397590	A	G	0.1666	0.9923	-0.2	0.03052	2.3e-12	0.00282836	0.0345507
BLMH	BLMH_12_7356537_7578811	trans	chr12:7381962:AT:A	1	chr12:7398626:G:C	rs7489145	12	7398626	C	G	0.1669	0.9913	-0.19926	0.030525	2.8e-12	0.00240087	0.0345421
BLMH	BLMH_12_7356537_7578811	trans	chr12:7381962:AT:A	1	chr12:7402820:G:C	rs4131305	12	7402820	C	G	0.1666	0.9918	-0.20176	0.030519	1.8e-12	0.00414951	0.034396
BLMH	BLMH_12_7356537_7578811	trans	chr12:7381962:AT:A	1	chr12:7410648:G:A	rs60514065	12	7410648	A	G	0.1661	0.9874	-0.20329	0.030606	1.5e-12	0.00512557	0.034253
BLMH	BLMH_12_7356537_7578811	trans	chr12:7381962:AT:A	1	chr12:7407872:C:T	rs76502535	12	7407872	T	C	0.1665	0.9886	-0.20144	0.030596	2.1e-12	0.00345216	0.0342658
BLMH	BLMH_12_7356537_7578811	trans	chr12:7381962:AT:A	1	chr12:7414545:AAATT:A	rs145739777	12	7414545	A	AAATT	0.1666	0.9869	-0.20277	0.030574	1.6e-12	0.0046558	0.0342323
BLMH	BLMH_12_7356537_7578811	trans	chr12:7381962:AT:A	1	chr12:7394123:A:AC	rs137936987	12	7394123	AC	A	0.167	0.9911	-0.20026	0.030534	2e-12	0.00294091	0.0345924
BLMH	BLMH_12_7356537_7578811	trans	chr12:7381962:AT:A	1	chr12:7407674:C:T	rs115655239	12	7407674	T	C	0.1666	0.9897	-0.20125	0.030579	2.1e-12	0.0033881	0.0355772
BLMH	BLMH_12_7356537_7578811	trans	chr12:7381962:AT:A	1	chr12:7421011:G:T	rs868024772	12	7421011	T	G	0.1652	0.9804	-0.20312	0.030763	2e-12	0.00393856	1.98145e-05
BLMH	BLMH_12_7356537_7578811	trans	chr12:7381962:AT:A	1	chr12:7416664:C:T	rs10047555	12	7416664	T	C	0.1669	0.9881	-0.19975	0.030543	3e-12	0.00254787	0.0344812
BLMH	BLMH_12_7356537_7578811	trans	chr12:7381962:AT:A	1	chr12:7401029:G:C	rs12306216	12	7401029	C	G	0.1686	0.9918	-0.20025	0.030309	2.1e-12	0.00343733	0.034646
BLMH	BLMH_12_7356537_7578811	trans	chr12:7381962:AT:A	1	chr12:7408432:C:T	rs12316441	12	7408432	T	C	0.1665	0.9889	-0.20141	0.030592	2.1e-12	0.00346025	0.034464
BLMH	BLMH_12_7356537_7578811	trans	chr12:7381962:AT:A	1	chr12:7396400:C:G	rs4072796	12	7396400	G	C	0.1677	0.9999	-0.19812	0.030322	2.6e-12	0.00250896	0.0344077
BLMH	BLMH_17_29219877_31450747	cis	chr17:30247159:G:A	1	chr17:30247159:G:A	rs7214248	17	30247159	A	G	0.1459	0.9812	0.84885	0.032201	4.7e-155	0.968063	0.332499
BLMH	BLMH_17_29219877_31450747	cis	chr17:30236544:T:C	2	chr17:30236544:T:C	rs956304	17	30236544	C	T	0.0545	0.905	0.16102	0.051831	0.0015	0.912078	0.00161841
BLMH	BLMH_17_29219877_31450747	cis	chr17:30236544:T:C	2	chr17:30291554:G:T	rs118136948	17	30291554	T	G	0.0526	0.9977	0.1353	0.050789	0.0065	0.0845279	0.00154362
BLMH	BLMH_3_51894260_53160558	trans	chr3:52527763:C:T	1	chr3:52527763:C:T	rs11711421	3	52527763	T	C	0.4103	0.9803	0.1646	0.022972	2.3e-14	0.433742	0.459252
BLMH	BLMH_3_51894260_53160558	trans	chr3:52527763:C:T	1	chr3:52523992:T:C	rs13303	3	52523992	C	T	0.4584	0.9992	0.15392	0.022448	2.3e-13	0.0357206	0.435152
BLMH	BLMH_3_51894260_53160558	trans	chr3:52527763:C:T	1	chr3:52707565:AT:A	rs34636695	3	52707565	A	AT	0.4348	0.9669	0.15177	0.022852	3.8e-12	0.0100669	0.425381
BLMH	BLMH_3_51894260_53160558	trans	chr3:52527763:C:T	1	chr3:52524888:A:T	rs34005367	3	52524888	T	A	0.431	0.9865	0.1472	0.022636	6.1e-12	0.0039736	0.45081
BLMH	BLMH_3_51894260_53160558	trans	chr3:52527763:C:T	1	chr3:52523022:C:T	rs4234633	3	52523022	T	C	0.4319	0.9876	0.14672	0.02259	6.2e-12	0.0038095	0.451373
BLMH	BLMH_3_51894260_53160558	trans	chr3:52527763:C:T	1	chr3:52524117:T:C	rs13621	3	52524117	C	T	0.4339	0.9878	0.15402	0.022589	5.4e-13	0.0331603	0.460301
BLMH	BLMH_3_51894260_53160558	trans	chr3:52527763:C:T	1	chr3:52538431:A:G	rs6445528	3	52538431	G	A	0.4307	0.9874	0.14885	0.022625	4.4e-12	0.00644862	0.479986
BLMH	BLMH_3_51894260_53160558	trans	chr3:52527763:C:T	1	chr3:52521941:T:C	rs9853056	3	52521941	C	T	0.4593	0.9773	0.15119	0.022738	1.2e-12	0.0085213	0.435265
BLMH	BLMH_3_51894260_53160558	trans	chr3:52527763:C:T	1	chr3:52538040:A:G	rs7638808	3	52538040	G	A	0.4307	0.9875	0.1488	0.022624	4.5e-12	0.00639299	0.480299
BLMH	BLMH_3_51894260_53160558	trans	chr3:52527763:C:T	1	chr3:52541815:G:A	rs1133415	3	52541815	A	G	0.4305	0.9869	0.14867	0.022633	4.7e-12	0.0060372	0.47905
BLMH	BLMH_3_51894260_53160558	trans	chr3:52527763:C:T	1	chr3:52534789:G:T	rs7639267	3	52534789	T	G	0.4512	0.9874	0.14887	0.022609	2.6e-12	0.00592765	0.434664
BLMH	BLMH_3_51894260_53160558	trans	chr3:52527763:C:T	1	chr3:52533601:A:G	rs66782572	3	52533601	G	A	0.4512	0.9885	0.14909	0.022596	2.4e-12	0.00641742	0.456803
BLMH	BLMH_3_51894260_53160558	trans	chr3:52527763:C:T	1	chr3:52584925:A:T	rs7614498	3	52584925	T	A	0.4295	0.9879	0.14607	0.022603	1e-11	0.00313698	0.422351
BLMH	BLMH_3_51894260_53160558	trans	chr3:52527763:C:T	1	chr3:52587611:C:T	rs3733046	3	52587611	T	C	0.4242	0.9821	0.14657	0.02272	9.9e-12	0.00313453	0.423308
BLMH	BLMH_3_51894260_53160558	trans	chr3:52527763:C:T	1	chr3:52647916:CT:C	rs35665793	3	52647916	C	CT	0.4219	0.974	0.14729	0.022777	7.1e-12	0.00374283	0.403766
BLMH	BLMH_3_51894260_53160558	trans	chr3:52527763:C:T	1	chr3:52580654:G:A	rs11718509	3	52580654	A	G	0.428	0.9863	0.14601	0.0226	1e-11	0.00317204	0.4004
BLMH	BLMH_3_51894260_53160558	trans	chr3:52527763:C:T	1	chr3:52559214:C:T	rs3796353	3	52559214	T	C	0.4286	0.9888	0.14552	0.022579	1.1e-11	0.00287459	0.421505
BLMH	BLMH_3_51894260_53160558	trans	chr3:52527763:C:T	1	chr3:52507237:A:G	rs11130306	3	52507237	G	A	0.5426	0.9784	-0.14601	0.022643	4e-12	0.00282962	0.478533
BLMH	BLMH_3_51894260_53160558	trans	chr3:52527763:C:T	1	chr3:52525689:G:A	rs11709284	3	52525689	A	G	0.4535	0.9843	0.15531	0.022638	2.4e-13	0.037461	0.438745
BLMH	BLMH_3_51894260_53160558	trans	chr3:52527763:C:T	1	chr3:52519609:TGTAA:T	rs34375719	3	52519609	T	TGTAA	0.452	0.9809	0.14775	0.022683	2.8e-12	0.00370078	0.4473
BLMH	BLMH_3_51894260_53160558	trans	chr3:52527763:C:T	1	chr3:52550415:T:TCTC	rs34372721	3	52550415	TCTC	T	0.4492	0.9868	0.14564	0.022585	6.9e-12	0.00260251	0.493532
BLMH	BLMH_3_51894260_53160558	trans	chr3:52527763:C:T	1	chr3:52533763:G:A	rs112562394	3	52533763	A	G	0.5416	0.982	-0.14853	0.022649	3.2e-12	0.00497486	0.435482
BLMH	BLMH_3_51894260_53160558	trans	chr3:52527763:C:T	1	chr3:52562898:A:G	rs33964154	3	52562898	G	A	0.4285	0.9887	0.14508	0.022575	1.4e-11	0.0025442	0.400925
BLMH	BLMH_3_51894260_53160558	trans	chr3:52527763:C:T	1	chr3:52674059:A:T	rs6414569	3	52674059	T	A	0.4308	0.9736	0.14637	0.022751	1.3e-11	0.00267551	0.430229
BLMH	BLMH_3_51894260_53160558	trans	chr3:52527763:C:T	1	chr3:52521300:G:A	rs13081028	3	52521300	A	G	0.4537	0.981	0.1515	0.022662	8.3e-13	0.0111642	0.438417
BLMH	BLMH_3_51894260_53160558	trans	chr3:52527763:C:T	1	chr3:52552666:T:A	rs1570	3	52552666	A	T	0.4288	0.9888	0.14497	0.022583	1.4e-11	0.00244373	0.422575
BLMH	BLMH_3_51894260_53160558	trans	chr3:52527763:C:T	1	chr3:52532049:T:C	rs4282054	3	52532049	C	T	0.452	0.9879	0.15023	0.022625	1.7e-12	0.0086073	0.435732
BLMH	BLMH_3_51894260_53160558	trans	chr3:52527763:C:T	1	chr3:52562157:TA:T	rs11295229	3	52562157	T	TA	0.429	0.9878	0.145	0.022589	1.4e-11	0.00241515	0.425773
BLMH	BLMH_3_51894260_53160558	trans	chr3:52527763:C:T	1	chr3:52538825:TTTG:T	rs150774614	3	52538825	T	TTTG	0.4304	0.9874	0.14918	0.022622	4e-12	0.00719543	0.457689
BLMH	BLMH_3_51894260_53160558	trans	chr3:52527763:C:T	1	chr3:52575141:G:A	rs6762457	3	52575141	A	G	0.4286	0.9884	0.14483	0.02258	1.5e-11	0.00234342	0.401278
BLMH	BLMH_3_51894260_53160558	trans	chr3:52527763:C:T	1	chr3:52578143:C:T	rs34954168	3	52578143	T	C	0.4286	0.9884	0.14483	0.022579	1.5e-11	0.00234244	0.40086
BLMH	BLMH_3_51894260_53160558	trans	chr3:52527763:C:T	1	chr3:52581285:G:A	rs4687630	3	52581285	A	G	0.4286	0.9884	0.14483	0.022579	1.5e-11	0.00234244	0.400827
BLMH	BLMH_3_51894260_53160558	trans	chr3:52527763:C:T	1	chr3:52550699:A:G	rs2878628	3	52550699	G	A	0.4293	0.9885	0.1449	0.022595	1.5e-11	0.00233359	0.421801
BLMH	BLMH_3_51894260_53160558	trans	chr3:52527763:C:T	1	chr3:52759586:C:T	rs12497998	3	52759586	T	C	0.4341	0.9864	0.1444	0.022526	2e-11	0.00230682	0.422893
BLMH	BLMH_3_51894260_53160558	trans	chr3:52527763:C:T	1	chr3:52745575:C:T	rs112860674	3	52745575	T	C	0.4294	0.988	0.14489	0.022595	1.6e-11	0.00228272	0.423094
BLMH	BLMH_3_51894260_53160558	trans	chr3:52527763:C:T	1	chr3:52645272:C:CT	rs11394906	3	52645272	CT	C	0.4271	0.983	0.14521	0.022648	1.6e-11	0.00225795	0.42286
BLMH	BLMH_3_51894260_53160558	trans	chr3:52527763:C:T	1	chr3:52570845:A:G	rs6786043	3	52570845	G	A	0.4287	0.989	0.14467	0.022581	1.5e-11	0.00224056	0.422443
BLMH	BLMH_3_51894260_53160558	trans	chr3:52527763:C:T	1	chr3:52568258:T:C	rs13063160	3	52568258	C	T	0.4287	0.989	0.14466	0.02258	1.5e-11	0.00223795	0.422682
BLMH	BLMH_3_51894260_53160558	trans	chr3:52527763:C:T	1	chr3:52566983:T:C	rs1821879	3	52566983	C	T	0.4287	0.989	0.14466	0.02258	1.5e-11	0.00223556	0.423607
BLMH	BLMH_3_51894260_53160558	trans	chr3:52527763:C:T	1	chr3:52570989:T:C	rs6788887	3	52570989	C	T	0.4287	0.989	0.14465	0.02258	1.5e-11	0.00222999	0.421338
BLMH	BLMH_3_51894260_53160558	trans	chr3:52527763:C:T	1	chr3:52569336:A:G	rs10433550	3	52569336	G	A	0.4287	0.989	0.14464	0.022581	1.6e-11	0.00222179	0.421882
BLMH	BLMH_3_51894260_53160558	trans	chr3:52527763:C:T	1	chr3:52571120:T:C	rs6788993	3	52571120	C	T	0.4287	0.989	0.14463	0.02258	1.6e-11	0.00221593	0.421852
BLMH	BLMH_3_51894260_53160558	trans	chr3:52527763:C:T	1	chr3:52570164:A:G	rs9758945	3	52570164	G	A	0.4287	0.989	0.14463	0.022581	1.6e-11	0.00221546	0.421452
BLMH	BLMH_3_51894260_53160558	trans	chr3:52527763:C:T	1	chr3:52522874:A:G	rs4434138	3	52522874	G	A	0.4355	0.9996	0.14578	0.022449	6.3e-12	0.00364653	0.467833
BLMH	BLMH_3_51894260_53160558	trans	chr3:52527763:C:T	1	chr3:52526005:C:T	rs4475032	3	52526005	T	C	0.4315	0.9872	0.1467	0.022625	6.7e-12	0.00357798	0.450825
BLMH	BLMH_3_51894260_53160558	trans	chr3:52527763:C:T	1	chr3:52572276:C:T	rs11714565	3	52572276	T	C	0.4287	0.9891	0.14459	0.02258	1.6e-11	0.00219675	0.421631
BLMH	BLMH_3_51894260_53160558	trans	chr3:52527763:C:T	1	chr3:52571927:T:A	rs4687546	3	52571927	A	T	0.4287	0.9891	0.14459	0.02258	1.6e-11	0.00219653	0.421308
BLMH	BLMH_3_51894260_53160558	trans	chr3:52527763:C:T	1	chr3:52564592:G:A	rs13060048	3	52564592	A	G	0.4287	0.9891	0.14458	0.022579	1.6e-11	0.00219382	0.421443
BLMH	BLMH_3_51894260_53160558	trans	chr3:52527763:C:T	1	chr3:52559122:A:G	rs17052259	3	52559122	G	A	0.4287	0.9891	0.14458	0.02258	1.6e-11	0.00218916	0.421543
BLMH	BLMH_3_51894260_53160558	trans	chr3:52527763:C:T	1	chr3:52512804:C:T	rs2015971	3	52512804	T	C	0.4306	0.9741	0.14536	0.022745	1.2e-11	0.002188	0.453664
BLMH	BLMH_3_51894260_53160558	trans	chr3:52527763:C:T	1	chr3:52559103:A:G	rs17052256	3	52559103	G	A	0.4287	0.9891	0.14457	0.022579	1.6e-11	0.00218635	0.42142
BLMH	BLMH_3_51894260_53160558	trans	chr3:52527763:C:T	1	chr3:52585776:T:C	rs12629699	3	52585776	C	T	0.4292	0.988	0.14459	0.022586	1.6e-11	0.00216638	0.422621
BLMH	BLMH_3_51894260_53160558	trans	chr3:52527763:C:T	1	chr3:52574933:C:T	rs4687547	3	52574933	T	C	0.4283	0.987	0.1446	0.022592	1.6e-11	0.0021564	0.400862
BLMH	BLMH_3_51894260_53160558	trans	chr3:52527763:C:T	1	chr3:52614249:T:C	rs9879090	3	52614249	C	T	0.4513	0.9841	0.14489	0.022602	9.8e-12	0.00207738	0.44152
BLMH	BLMH_3_51894260_53160558	trans	chr3:52527763:C:T	1	chr3:52575346:T:C	rs6805156	3	52575346	C	T	0.4288	0.9887	0.1444	0.022584	1.6e-11	0.00206166	0.422426
BLMH	BLMH_3_51894260_53160558	trans	chr3:52527763:C:T	1	chr3:52576399:T:C	rs7652191	3	52576399	C	T	0.4288	0.9887	0.1444	0.022584	1.6e-11	0.00205832	0.422295
BLMH	BLMH_3_51894260_53160558	trans	chr3:52527763:C:T	1	chr3:52581211:G:C	rs4687629	3	52581211	C	G	0.4288	0.9887	0.14439	0.022584	1.6e-11	0.00205691	0.422437
BLMH	BLMH_3_51894260_53160558	trans	chr3:52527763:C:T	1	chr3:52583786:T:G	rs11720159	3	52583786	G	T	0.4288	0.9888	0.14439	0.022584	1.6e-11	0.00205317	0.422209
BLMH	BLMH_3_51894260_53160558	trans	chr3:52527763:C:T	1	chr3:52584002:T:C	rs11720243	3	52584002	C	T	0.4288	0.9888	0.14439	0.022584	1.6e-11	0.00205317	0.422365
BLMH	BLMH_3_51894260_53160558	trans	chr3:52527763:C:T	1	chr3:52585820:T:C	rs12629701	3	52585820	C	T	0.429	0.9887	0.14432	0.022583	1.7e-11	0.00201315	0.421452
BLMH	BLMH_3_51894260_53160558	trans	chr3:52527763:C:T	1	chr3:52550771:T:C	rs2251219	3	52550771	C	T	0.4321	0.9984	0.14342	0.022452	1.9e-11	0.00199515	0.401494
BLMH	BLMH_3_51894260_53160558	trans	chr3:52527763:C:T	1	chr3:52622986:T:C	rs13064064	3	52622986	C	T	0.4288	0.9885	0.14434	0.022589	1.7e-11	0.00199266	0.401403
BLMH	BLMH_3_51894260_53160558	trans	chr3:52527763:C:T	1	chr3:52577397:T:C	rs11718420	3	52577397	C	T	0.4289	0.988	0.14428	0.022589	1.7e-11	0.00197802	0.422867
BLMH	BLMH_3_51894260_53160558	trans	chr3:52527763:C:T	1	chr3:52585946:G:T	rs12637627	3	52585946	T	G	0.4288	0.9883	0.14428	0.022588	1.7e-11	0.0019758	0.421107
BLMH	BLMH_3_51894260_53160558	trans	chr3:52527763:C:T	1	chr3:52590753:G:A	rs68021750	3	52590753	A	G	0.4297	0.987	0.14435	0.022607	1.9e-11	0.00194919	0.401427
BLMH	BLMH_3_51894260_53160558	trans	chr3:52527763:C:T	1	chr3:52506528:G:T	rs1010552	3	52506528	T	G	0.4252	0.9847	0.14396	0.022626	1.6e-11	0.00193074	0.33349
BLMH	BLMH_3_51894260_53160558	trans	chr3:52527763:C:T	1	chr3:52603470:C:G	rs2276824	3	52603470	G	C	0.4513	0.9831	0.14472	0.022613	1.1e-11	0.00192853	0.441831
BLMH	BLMH_3_51894260_53160558	trans	chr3:52527763:C:T	1	chr3:52634103:G:T	rs2083180	3	52634103	T	G	0.4279	0.986	0.14439	0.022619	1.7e-11	0.00192376	0.417935
BLMH	BLMH_3_51894260_53160558	trans	chr3:52527763:C:T	1	chr3:52596532:G:A	rs4687633	3	52596532	A	G	0.4286	0.9886	0.14415	0.022583	1.9e-11	0.00191183	0.404942
BLMH	BLMH_3_51894260_53160558	trans	chr3:52527763:C:T	1	chr3:52600076:C:T	rs4687637	3	52600076	T	C	0.4287	0.9881	0.14423	0.02259	1.8e-11	0.00189606	0.421988
BLMH	BLMH_3_51894260_53160558	trans	chr3:52527763:C:T	1	chr3:52713820:A:AAGTC	rs10643910	3	52713820	AAGTC	A	0.4281	0.9807	0.14452	0.02266	2.1e-11	0.00188939	0.396988
BLMH	BLMH_3_51894260_53160558	trans	chr3:52527763:C:T	1	chr3:52622076:A:T	rs11717043	3	52622076	T	A	0.4287	0.9886	0.1441	0.022583	1.9e-11	0.00187603	0.401311
BLMH	BLMH_3_51894260_53160558	trans	chr3:52527763:C:T	1	chr3:52608920:A:T	rs12487591	3	52608920	T	A	0.4286	0.9888	0.14407	0.022582	1.9e-11	0.00187013	0.401239
BLMH	BLMH_3_51894260_53160558	trans	chr3:52527763:C:T	1	chr3:52608471:T:C	rs3774365	3	52608471	C	T	0.4286	0.9888	0.14407	0.022582	1.9e-11	0.00186976	0.401342
BLMH	BLMH_3_51894260_53160558	trans	chr3:52527763:C:T	1	chr3:52575694:T:A	rs6805539	3	52575694	A	T	0.4264	0.9791	0.1448	0.022708	1.9e-11	0.00186662	0.398007
BLMH	BLMH_3_51894260_53160558	trans	chr3:52527763:C:T	1	chr3:52565773:A:G	rs6786919	3	52565773	G	A	0.4314	0.9998	0.14315	0.022443	1.9e-11	0.00186463	0.42201
BLMH	BLMH_3_51894260_53160558	trans	chr3:52527763:C:T	1	chr3:52625108:T:C	rs34215106	3	52625108	C	T	0.4287	0.9888	0.14405	0.02258	1.9e-11	0.00186108	0.401218
BLMH	BLMH_3_51894260_53160558	trans	chr3:52527763:C:T	1	chr3:52627624:G:C	rs35249778	3	52627624	C	G	0.4287	0.9888	0.14405	0.02258	1.9e-11	0.00185977	0.401433
BLMH	BLMH_3_51894260_53160558	trans	chr3:52527763:C:T	1	chr3:52622324:A:C	rs4687639	3	52622324	C	A	0.4286	0.9888	0.14405	0.022581	1.9e-11	0.00185915	0.401299
BLMH	BLMH_3_51894260_53160558	trans	chr3:52527763:C:T	1	chr3:52625947:G:A	rs1561337	3	52625947	A	G	0.4287	0.9888	0.14404	0.022581	1.9e-11	0.00185217	0.401364
BLMH	BLMH_3_51894260_53160558	trans	chr3:52527763:C:T	1	chr3:52608632:CTT:C	rs35189714	3	52608632	C	CTT	0.4281	0.9865	0.14419	0.022608	1.9e-11	0.00184687	0.40592
BLMH	BLMH_3_51894260_53160558	trans	chr3:52527763:C:T	1	chr3:52621399:A:G	rs34341238	3	52621399	G	A	0.429	0.9887	0.14396	0.022588	1.9e-11	0.00178564	0.422836
BLMH	BLMH_3_51894260_53160558	trans	chr3:52527763:C:T	1	chr3:52632850:C:T	rs13069481	3	52632850	T	C	0.4285	0.9882	0.14394	0.022583	1.9e-11	0.00178504	0.401697
BLMH	BLMH_3_51894260_53160558	trans	chr3:52527763:C:T	1	chr3:52572350:C:G	rs7625743	3	52572350	G	C	0.4287	0.9891	0.14461	0.022579	1.6e-11	0.00221158	0.422571
BLMH	BLMH_3_51894260_53160558	trans	chr3:52527763:C:T	1	chr3:52564524:G:A	rs13059862	3	52564524	A	G	0.4287	0.9891	0.1446	0.02258	1.6e-11	0.00220667	0.422454
BLMH	BLMH_3_51894260_53160558	trans	chr3:52527763:C:T	1	chr3:52604466:C:T	rs10433615	3	52604466	T	C	0.4287	0.9873	0.14394	0.022596	2e-11	0.00174242	0.401593
BLMH	BLMH_3_51894260_53160558	trans	chr3:52527763:C:T	1	chr3:52688250:AT:A	rs3836492	3	52688250	A	AT	0.4497	0.9898	0.14391	0.022548	1.1e-11	0.00174063	0.490423
BLMH	BLMH_3_51894260_53160558	trans	chr3:52527763:C:T	1	chr3:52688319:A:C	rs3774349	3	52688319	C	A	0.4497	0.9901	0.14386	0.022545	1.1e-11	0.00172371	0.492773
BLMH	BLMH_3_51894260_53160558	trans	chr3:52527763:C:T	1	chr3:52587823:C:T	rs3852066	3	52587823	T	C	0.4288	0.9889	0.1438	0.022589	2.1e-11	0.00171699	0.422865
BLMH	BLMH_3_51894260_53160558	trans	chr3:52527763:C:T	1	chr3:52588070:G:A	rs2590838	3	52588070	A	G	0.4524	0.9997	0.14323	0.022433	1.2e-11	0.00170838	0.492466
BLMH	BLMH_3_51894260_53160558	trans	chr3:52527763:C:T	1	chr3:52594040:C:A	rs2577831	3	52594040	A	C	0.4498	0.9876	0.14405	0.022573	1.2e-11	0.00166091	0.489443
BLMH	BLMH_3_51894260_53160558	trans	chr3:52527763:C:T	1	chr3:52713305:A:G	rs62255371	3	52713305	G	A	0.4292	0.9904	0.14338	0.022557	2.4e-11	0.00165497	0.401468
BLMH	BLMH_3_51894260_53160558	trans	chr3:52527763:C:T	1	chr3:52628706:T:A	rs6445529	3	52628706	A	T	0.4287	0.9886	0.1436	0.022587	2.1e-11	0.00161308	0.422967
BLMH	BLMH_3_51894260_53160558	trans	chr3:52527763:C:T	1	chr3:52629866:G:A	rs7622694	3	52629866	A	G	0.4287	0.9886	0.1436	0.022586	2.1e-11	0.00161263	0.422931
BLMH	BLMH_3_51894260_53160558	trans	chr3:52527763:C:T	1	chr3:52677958:T:C	rs67539070	3	52677958	C	T	0.4289	0.9903	0.14331	0.022564	2.2e-11	0.00161172	0.401296
BLMH	BLMH_3_51894260_53160558	trans	chr3:52527763:C:T	1	chr3:52676620:A:G	rs2336542	3	52676620	G	A	0.4289	0.9903	0.14331	0.022564	2.3e-11	0.00161063	0.401483
BLMH	BLMH_3_51894260_53160558	trans	chr3:52527763:C:T	1	chr3:52609291:A:G	rs3733045	3	52609291	G	A	0.4287	0.9886	0.14359	0.022587	2.1e-11	0.00160833	0.422919
BLMH	BLMH_3_51894260_53160558	trans	chr3:52527763:C:T	1	chr3:52675243:A:C	rs12496634	3	52675243	C	A	0.4289	0.9903	0.14331	0.022564	2.3e-11	0.00160812	0.401463
BLMH	BLMH_3_51894260_53160558	trans	chr3:52527763:C:T	1	chr3:52635373:G:C	rs6796726	3	52635373	C	G	0.4287	0.9886	0.14358	0.022586	2.1e-11	0.00160453	0.423074
BLMH	BLMH_3_51894260_53160558	trans	chr3:52527763:C:T	1	chr3:52677515:T:C	rs9714129	3	52677515	C	T	0.4289	0.9903	0.1433	0.022564	2.3e-11	0.00160398	0.40114
BLMH	BLMH_3_51894260_53160558	trans	chr3:52527763:C:T	1	chr3:52636028:C:T	rs13098776	3	52636028	T	C	0.4287	0.9885	0.14358	0.022588	2.1e-11	0.00159898	0.42676
BLMH	BLMH_3_51894260_53160558	trans	chr3:52527763:C:T	1	chr3:52588578:C:CAG	rs36064037	3	52588578	CAG	C	0.4263	0.9792	0.14432	0.022718	2.3e-11	0.00159511	0.430476
BLMH	BLMH_3_51894260_53160558	trans	chr3:52527763:C:T	1	chr3:52686064:A:C	rs1108842	3	52686064	C	A	0.4522	1	0.14282	0.022427	1.2e-11	0.00158987	0.492328
BLMH	BLMH_3_51894260_53160558	trans	chr3:52527763:C:T	1	chr3:52707144:G:A	rs3755798	3	52707144	A	G	0.4294	0.9905	0.14323	0.022559	2.5e-11	0.00157873	0.422922
BLMH	BLMH_3_51894260_53160558	trans	chr3:52527763:C:T	1	chr3:52714841:C:T	rs11716747	3	52714841	T	C	0.4294	0.9905	0.14322	0.022559	2.5e-11	0.00157456	0.422889
BLMH	BLMH_3_51894260_53160558	trans	chr3:52527763:C:T	1	chr3:52715318:C:T	rs35526119	3	52715318	T	C	0.4294	0.9905	0.14322	0.022559	2.5e-11	0.00157445	0.422597
BLMH	BLMH_3_51894260_53160558	trans	chr3:52527763:C:T	1	chr3:52717518:T:C	rs7624716	3	52717518	C	T	0.4294	0.9905	0.14321	0.02256	2.5e-11	0.00157269	0.423062
BLMH	BLMH_3_51894260_53160558	trans	chr3:52527763:C:T	1	chr3:52714042:T:C	rs1468638	3	52714042	C	T	0.4294	0.9906	0.14321	0.022559	2.5e-11	0.00157053	0.422785
BLMH	BLMH_3_51894260_53160558	trans	chr3:52527763:C:T	1	chr3:52697467:C:T	rs11130317	3	52697467	T	C	0.4291	0.9904	0.14319	0.022557	2.4e-11	0.001569	0.401307
BLMH	BLMH_3_51894260_53160558	trans	chr3:52527763:C:T	1	chr3:52704149:T:C	rs12635140	3	52704149	C	T	0.4294	0.9905	0.14319	0.02256	2.5e-11	0.00156111	0.422825
BLMH	BLMH_3_51894260_53160558	trans	chr3:52527763:C:T	1	chr3:52736968:G:C	rs11130325	3	52736968	C	G	0.4288	0.9887	0.14335	0.02258	1.9e-11	0.00155772	0.401369
BLMH	BLMH_3_51894260_53160558	trans	chr3:52527763:C:T	1	chr3:52529556:C:T	rs4687624	3	52529556	T	C	0.4293	0.9877	0.14392	0.022655	2.3e-11	0.00154874	0.452863
BLMH	BLMH_3_51894260_53160558	trans	chr3:52527763:C:T	1	chr3:52685800:C:T	rs10933	3	52685800	T	C	0.5427	0.9825	-0.14371	0.022597	1.4e-11	0.00154841	0.441185
BLMH	BLMH_3_51894260_53160558	trans	chr3:52527763:C:T	1	chr3:52593644:G:A	rs12498066	3	52593644	A	G	0.4287	0.9883	0.14341	0.022581	2.3e-11	0.00154749	0.401621
BLMH	BLMH_3_51894260_53160558	trans	chr3:52527763:C:T	1	chr3:52598895:G:A	rs6790330	3	52598895	A	G	0.4286	0.9877	0.14345	0.022586	2.3e-11	0.00154656	0.399438
BLMH	BLMH_3_51894260_53160558	trans	chr3:52527763:C:T	1	chr3:52591003:T:A	rs62253700	3	52591003	A	T	0.4287	0.9883	0.14341	0.022581	2.3e-11	0.00154507	0.401359
BLMH	BLMH_3_51894260_53160558	trans	chr3:52527763:C:T	1	chr3:52593470:G:C	rs13085331	3	52593470	C	G	0.4287	0.9883	0.14339	0.022581	2.3e-11	0.00153879	0.401483
BLMH	BLMH_3_51894260_53160558	trans	chr3:52527763:C:T	1	chr3:52682921:T:C	rs34157897	3	52682921	C	T	0.429	0.9904	0.14314	0.022567	2.4e-11	0.00152313	0.422801
BLMH	BLMH_3_51894260_53160558	trans	chr3:52527763:C:T	1	chr3:52595617:C:T	rs2164884	3	52595617	T	C	0.4288	0.9883	0.14334	0.022579	2.4e-11	0.0015176	0.401463
BLMH	BLMH_3_51894260_53160558	trans	chr3:52527763:C:T	1	chr3:52598341:T:C	rs62253703	3	52598341	C	T	0.4288	0.9884	0.14334	0.022579	2.4e-11	0.00151712	0.401424
BLMH	BLMH_3_51894260_53160558	trans	chr3:52527763:C:T	1	chr3:52691755:G:T	rs35315313	3	52691755	T	G	0.4291	0.9906	0.14309	0.022563	2.4e-11	0.00151247	0.422486
BLMH	BLMH_3_51894260_53160558	trans	chr3:52527763:C:T	1	chr3:52592427:T:C	rs2336147	3	52592427	C	T	0.4498	0.9882	0.14367	0.022571	1.3e-11	0.00149751	0.492437
BLMH	BLMH_3_51894260_53160558	trans	chr3:52527763:C:T	1	chr3:52683266:T:C	rs6445531	3	52683266	C	T	0.4291	0.9901	0.14309	0.02257	2.4e-11	0.00149707	0.423047
BLMH	BLMH_3_51894260_53160558	trans	chr3:52527763:C:T	1	chr3:52679290:T:TC	rs11370862	3	52679290	TC	T	0.4273	0.9817	0.144	0.022709	2.6e-11	0.00149357	0.422789
BLMH	BLMH_3_51894260_53160558	trans	chr3:52527763:C:T	1	chr3:52712525:T:G	rs4687644	3	52712525	G	T	0.43	0.9899	0.14309	0.022562	2.3e-11	0.00149348	0.422978
BLMH	BLMH_3_51894260_53160558	trans	chr3:52527763:C:T	1	chr3:52697253:T:C	rs2164885	3	52697253	C	T	0.4292	0.9905	0.14303	0.022561	2.5e-11	0.00149159	0.422918
BLMH	BLMH_3_51894260_53160558	trans	chr3:52527763:C:T	1	chr3:52609669:T:C	rs3755806	3	52609669	C	T	0.4288	0.9885	0.14326	0.022578	2.4e-11	0.00148694	0.401426
BLMH	BLMH_3_51894260_53160558	trans	chr3:52527763:C:T	1	chr3:52594305:A:T	rs7628578	3	52594305	T	A	0.4288	0.9883	0.1433	0.022585	2.4e-11	0.00148616	0.40465
BLMH	BLMH_3_51894260_53160558	trans	chr3:52527763:C:T	1	chr3:52697582:T:C	rs3733041	3	52697582	C	T	0.4292	0.9904	0.14296	0.02256	2.5e-11	0.00146908	0.422992
BLMH	BLMH_3_51894260_53160558	trans	chr3:52527763:C:T	1	chr3:52572841:C:CA	rs34140775	3	52572841	CA	C	0.4282	0.9877	0.14333	0.0226	2.4e-11	0.00144622	0.421609
BLMH	BLMH_3_51894260_53160558	trans	chr3:52527763:C:T	1	chr3:52643944:T:C	rs7642198	3	52643944	C	T	0.4291	0.9888	0.14297	0.022573	2.4e-11	0.00140654	0.401566
BLMH	BLMH_3_51894260_53160558	trans	chr3:52527763:C:T	1	chr3:52683212:AT:A	rs200388335	3	52683212	A	AT	0.4272	0.9832	0.14336	0.022651	2.7e-11	0.00139509	1.47811e-05
BLMH	BLMH_3_51894260_53160558	trans	chr3:52527763:C:T	1	chr3:52628474:A:ATTGT	rs36059845	3	52628474	ATTGT	A	0.4264	0.9788	0.14386	0.022738	2.8e-11	0.00138886	0.420591
BLMH	BLMH_3_51894260_53160558	trans	chr3:52527763:C:T	1	chr3:52605241:G:C	rs11130308	3	52605241	C	G	0.4288	0.9875	0.14313	0.022597	2.6e-11	0.00138444	0.422783
BLMH	BLMH_3_51894260_53160558	trans	chr3:52527763:C:T	1	chr3:52698413:A:G	rs13081155	3	52698413	G	A	0.4508	0.9897	0.1431	0.022545	1.3e-11	0.00136891	0.492274
BLMH	BLMH_3_51894260_53160558	trans	chr3:52527763:C:T	1	chr3:52684264:G:T	rs10865974	3	52684264	T	G	0.4314	1	0.14198	0.022444	2.7e-11	0.00136672	0.424135
BLMH	BLMH_3_51894260_53160558	trans	chr3:52527763:C:T	1	chr3:52685072:C:T	rs3733039	3	52685072	T	C	0.4314	1	0.14198	0.022444	2.7e-11	0.00136672	0.422917
BLMH	BLMH_3_51894260_53160558	trans	chr3:52527763:C:T	1	chr3:52693241:G:A	rs2289247	3	52693241	A	G	0.4314	1	0.14198	0.022444	2.7e-11	0.00136672	0.422527
BLMH	BLMH_3_51894260_53160558	trans	chr3:52527763:C:T	1	chr3:52592630:A:G	rs2336146	3	52592630	G	A	0.429	0.9887	0.14299	0.022585	2.6e-11	0.0013637	0.423136
BLMH	BLMH_3_51894260_53160558	trans	chr3:52527763:C:T	1	chr3:52595161:A:T	rs34754793	3	52595161	T	A	0.429	0.9887	0.14295	0.022584	2.6e-11	0.00135111	0.423207
BLMH	BLMH_3_51894260_53160558	trans	chr3:52527763:C:T	1	chr3:52600603:A:C	rs9917834	3	52600603	C	A	0.429	0.9887	0.14294	0.022583	2.6e-11	0.00135029	0.422745
BLMH	BLMH_3_51894260_53160558	trans	chr3:52527763:C:T	1	chr3:52708397:T:C	rs34017441	3	52708397	C	T	0.4302	0.9904	0.14268	0.022555	2.5e-11	0.00134874	0.401915
BLMH	BLMH_3_51894260_53160558	trans	chr3:52527763:C:T	1	chr3:52669238:GA:G	rs11337750	3	52669238	G	GA	0.4287	0.9887	0.14288	0.02258	2.8e-11	0.00134774	0.404115
BLMH	BLMH_3_51894260_53160558	trans	chr3:52527763:C:T	1	chr3:52683812:T:TCTCCAAAAAAAACAAAAAAAAAGTGCACTTGAGAC	rs148050574	3	52683812	TCTCCAAAAAAAACAAAAAAAAAGTGCACTTGAGAC	T	0.4273	0.9833	0.14325	0.022657	2.7e-11	0.00134634	0.392251
BLMH	BLMH_3_51894260_53160558	trans	chr3:52527763:C:T	1	chr3:52607239:T:C	rs3774366	3	52607239	C	T	0.429	0.9888	0.1429	0.022582	2.7e-11	0.00133467	0.422889
BLMH	BLMH_3_51894260_53160558	trans	chr3:52527763:C:T	1	chr3:52667485:G:T	rs77146033	3	52667485	T	G	0.429	0.9896	0.14276	0.022569	2.8e-11	0.00133176	0.40039
BLMH	BLMH_3_51894260_53160558	trans	chr3:52527763:C:T	1	chr3:52667486:C:T	rs62255364	3	52667486	T	C	0.429	0.9896	0.14276	0.022569	2.8e-11	0.00133176	0.400336
BLMH	BLMH_3_51894260_53160558	trans	chr3:52527763:C:T	1	chr3:52663066:T:C	rs11130314	3	52663066	C	T	0.429	0.9895	0.14276	0.02257	2.8e-11	0.00133096	0.401401
BLMH	BLMH_3_51894260_53160558	trans	chr3:52527763:C:T	1	chr3:52664544:T:C	rs12488527	3	52664544	C	T	0.4289	0.9896	0.14276	0.02257	2.8e-11	0.00133048	0.400908
BLMH	BLMH_3_51894260_53160558	trans	chr3:52527763:C:T	1	chr3:52663147:A:G	rs11130315	3	52663147	G	A	0.429	0.9895	0.14276	0.02257	2.8e-11	0.00133034	0.401445
BLMH	BLMH_3_51894260_53160558	trans	chr3:52527763:C:T	1	chr3:52662782:C:A	rs34168767	3	52662782	A	C	0.4289	0.9895	0.14275	0.02257	2.8e-11	0.00132722	0.401659
BLMH	BLMH_3_51894260_53160558	trans	chr3:52527763:C:T	1	chr3:52670060:AG:A	rs5848958	3	52670060	A	AG	0.4289	0.9896	0.14275	0.022569	2.8e-11	0.00132597	0.401307
BLMH	BLMH_3_51894260_53160558	trans	chr3:52527763:C:T	1	chr3:52665725:C:G	rs62255362	3	52665725	G	C	0.4289	0.9895	0.14275	0.02257	2.8e-11	0.00132526	0.401219
BLMH	BLMH_3_51894260_53160558	trans	chr3:52527763:C:T	1	chr3:52658343:C:G	rs2590846	3	52658343	G	C	0.4289	0.9896	0.14272	0.02257	2.9e-11	0.0013223	0.40182
BLMH	BLMH_3_51894260_53160558	trans	chr3:52527763:C:T	1	chr3:52711071:T:C	rs11235	3	52711071	C	T	0.5418	0.9832	-0.14314	0.022587	1.5e-11	0.00132156	0.442514
BLMH	BLMH_3_51894260_53160558	trans	chr3:52527763:C:T	1	chr3:52746493:A:T	rs2072390	3	52746493	T	A	0.4296	0.9882	0.14277	0.022582	3e-11	0.00130318	0.423109
BLMH	BLMH_3_51894260_53160558	trans	chr3:52527763:C:T	1	chr3:52638151:C:A	rs13068293	3	52638151	A	C	0.4287	0.9889	0.14271	0.022574	2.8e-11	0.00130117	0.401081
BLMH	BLMH_3_51894260_53160558	trans	chr3:52527763:C:T	1	chr3:52641263:G:A	rs13086898	3	52641263	A	G	0.4287	0.9889	0.14265	0.022573	2.8e-11	0.00128323	0.40168
BLMH	BLMH_3_51894260_53160558	trans	chr3:52527763:C:T	1	chr3:52719516:T:G	rs34918356	3	52719516	G	T	0.4304	0.9904	0.14252	0.022558	2.7e-11	0.00128263	0.423859
BLMH	BLMH_3_51894260_53160558	trans	chr3:52527763:C:T	1	chr3:52710444:A:G	rs13079063	3	52710444	G	A	0.4304	0.9905	0.14252	0.022558	2.7e-11	0.00128036	0.42324
BLMH	BLMH_3_51894260_53160558	trans	chr3:52527763:C:T	1	chr3:52709368:G:A	rs6445534	3	52709368	A	G	0.4304	0.9905	0.14251	0.022558	2.7e-11	0.00127971	0.422867
BLMH	BLMH_3_51894260_53160558	trans	chr3:52527763:C:T	1	chr3:52641039:A:C	rs11130312	3	52641039	C	A	0.4287	0.989	0.14263	0.022572	2.9e-11	0.00127924	0.401265
BLMH	BLMH_3_51894260_53160558	trans	chr3:52527763:C:T	1	chr3:52644478:G:A	rs13086297	3	52644478	A	G	0.4287	0.9889	0.14264	0.022573	2.9e-11	0.00127891	0.401687
BLMH	BLMH_3_51894260_53160558	trans	chr3:52527763:C:T	1	chr3:52652871:G:A	rs6770463	3	52652871	A	G	0.4287	0.989	0.14263	0.022572	2.9e-11	0.00127717	0.402437
BLMH	BLMH_3_51894260_53160558	trans	chr3:52527763:C:T	1	chr3:52640284:T:G	rs13060675	3	52640284	G	T	0.4287	0.989	0.14263	0.022572	2.9e-11	0.00127705	0.401272
BLMH	BLMH_3_51894260_53160558	trans	chr3:52527763:C:T	1	chr3:52640526:C:T	rs13081031	3	52640526	T	C	0.4287	0.989	0.14263	0.022572	2.9e-11	0.00127694	0.401473
BLMH	BLMH_3_51894260_53160558	trans	chr3:52527763:C:T	1	chr3:52640989:T:C	rs11130311	3	52640989	C	T	0.4287	0.989	0.14263	0.022572	2.9e-11	0.00127581	0.401395
BLMH	BLMH_3_51894260_53160558	trans	chr3:52527763:C:T	1	chr3:52648930:C:A	rs2289250	3	52648930	A	C	0.4287	0.989	0.14262	0.022572	2.9e-11	0.00127564	0.401324
BLMH	BLMH_3_51894260_53160558	trans	chr3:52527763:C:T	1	chr3:52649848:C:A	rs33967311	3	52649848	A	C	0.4287	0.989	0.14262	0.022572	2.9e-11	0.00127524	0.401569
BLMH	BLMH_3_51894260_53160558	trans	chr3:52527763:C:T	1	chr3:52642174:A:C	rs11130313	3	52642174	C	A	0.4287	0.989	0.14262	0.022572	2.9e-11	0.00127515	0.401527
BLMH	BLMH_3_51894260_53160558	trans	chr3:52527763:C:T	1	chr3:52644254:G:C	rs13085895	3	52644254	C	G	0.4287	0.989	0.14262	0.022572	2.9e-11	0.0012749	0.40148
BLMH	BLMH_3_51894260_53160558	trans	chr3:52527763:C:T	1	chr3:52651228:T:C	rs13065019	3	52651228	C	T	0.4287	0.989	0.14262	0.022572	2.9e-11	0.00127321	0.401304
BLMH	BLMH_3_51894260_53160558	trans	chr3:52527763:C:T	1	chr3:52648189:G:A	rs34757451	3	52648189	A	G	0.4287	0.989	0.14261	0.022572	2.9e-11	0.00127107	0.401495
BLMH	BLMH_3_51894260_53160558	trans	chr3:52527763:C:T	1	chr3:52740514:C:T	rs2159644	3	52740514	T	C	0.4292	0.9896	0.14254	0.022566	3e-11	0.00126245	0.422984
BLMH	BLMH_3_51894260_53160558	trans	chr3:52527763:C:T	1	chr3:52653550:T:C	rs7612511	3	52653550	C	T	0.5442	0.9835	-0.14304	0.022594	1.6e-11	0.00123032	0.498115
BLMH	BLMH_3_51894260_53160558	trans	chr3:52527763:C:T	1	chr3:52658705:T:C	rs7611731	3	52658705	C	T	0.4291	0.9897	0.14247	0.022572	3.1e-11	0.00122827	0.422977
BLMH	BLMH_3_51894260_53160558	trans	chr3:52527763:C:T	1	chr3:52658108:G:A	rs2336149	3	52658108	A	G	0.4291	0.9897	0.14247	0.022573	3.1e-11	0.0012256	0.423324
BLMH	BLMH_3_51894260_53160558	trans	chr3:52527763:C:T	1	chr3:52718059:T:G	rs2109634	3	52718059	G	T	0.4303	0.9904	0.14237	0.022563	2.8e-11	0.00121491	0.422944
BLMH	BLMH_3_51894260_53160558	trans	chr3:52527763:C:T	1	chr3:52733411:C:T	rs767418	3	52733411	T	C	0.4293	0.9891	0.14238	0.022571	3.2e-11	0.00120229	0.422856
BLMH	BLMH_3_51894260_53160558	trans	chr3:52527763:C:T	1	chr3:52732106:A:G	rs34739010	3	52732106	G	A	0.4293	0.9891	0.14238	0.022571	3.3e-11	0.0012011	0.422909
BLMH	BLMH_3_51894260_53160558	trans	chr3:52527763:C:T	1	chr3:52729147:C:T	rs34291015	3	52729147	T	C	0.429	0.989	0.14233	0.022566	3.3e-11	0.00119511	0.401257
BLMH	BLMH_3_51894260_53160558	trans	chr3:52527763:C:T	1	chr3:52615732:A:G	rs13083798	3	52615732	G	A	0.4514	0.9999	0.14208	0.022438	1.6e-11	0.00118952	0.499072
BLMH	BLMH_3_51894260_53160558	trans	chr3:52527763:C:T	1	chr3:52731866:C:T	rs11714030	3	52731866	T	C	0.4293	0.989	0.14233	0.022571	3.3e-11	0.00118626	0.422478
BLMH	BLMH_3_51894260_53160558	trans	chr3:52527763:C:T	1	chr3:52646627:CCAAGACAATT:C	rs67337908	3	52646627	C	CCAAGACAATT	0.4289	0.9891	0.14238	0.022575	3.1e-11	0.00118583	0.421078
BLMH	BLMH_3_51894260_53160558	trans	chr3:52527763:C:T	1	chr3:52644354:C:T	rs13085775	3	52644354	T	C	0.4289	0.9892	0.14238	0.022575	3.1e-11	0.00118431	0.423187
BLMH	BLMH_3_51894260_53160558	trans	chr3:52527763:C:T	1	chr3:52640651:C:T	rs11130310	3	52640651	T	C	0.4287	0.9887	0.14245	0.022586	3.2e-11	0.00118316	0.425194
BLMH	BLMH_3_51894260_53160558	trans	chr3:52527763:C:T	1	chr3:52652700:T:A	rs2878632	3	52652700	A	T	0.5425	0.9804	-0.14304	0.022619	1.8e-11	0.00118281	0.466692
BLMH	BLMH_3_51894260_53160558	trans	chr3:52527763:C:T	1	chr3:52653546:T:G	rs4435633	3	52653546	G	T	0.4289	0.9891	0.14237	0.022575	3.1e-11	0.00118255	0.430094
BLMH	BLMH_3_51894260_53160558	trans	chr3:52527763:C:T	1	chr3:52650112:A:T	rs62253740	3	52650112	T	A	0.4289	0.9891	0.14236	0.022575	3.1e-11	0.00118074	0.422891
BLMH	BLMH_3_51894260_53160558	trans	chr3:52527763:C:T	1	chr3:52728984:A:T	rs7653028	3	52728984	T	A	0.4293	0.9891	0.1423	0.02257	3.3e-11	0.00117856	0.421708
BLMH	BLMH_3_51894260_53160558	trans	chr3:52527763:C:T	1	chr3:52640185:TCTGGTTATTATTCGC:T	rs57228349	3	52640185	T	TCTGGTTATTATTCGC	0.4486	0.9873	0.14281	0.022583	1.6e-11	0.00116986	0.494212
BLMH	BLMH_3_51894260_53160558	trans	chr3:52527763:C:T	1	chr3:52683213:T:A	rs55678971	3	52683213	A	T	0.4289	0.9897	0.14221	0.022577	3.2e-11	0.00115278	0.431608
BLMH	BLMH_3_51894260_53160558	trans	chr3:52527763:C:T	1	chr3:52750400:C:T	rs6787154	3	52750400	T	C	0.43	0.9888	0.14217	0.022572	3e-11	0.00111646	0.422776
BLMH	BLMH_3_51894260_53160558	trans	chr3:52527763:C:T	1	chr3:52748823:C:T	rs62255396	3	52748823	T	C	0.4298	0.9893	0.14206	0.022564	3.1e-11	0.00109571	0.401498
BLMH	BLMH_3_51894260_53160558	trans	chr3:52527763:C:T	1	chr3:52751152:A:C	rs13082960	3	52751152	C	A	0.4299	0.9892	0.14206	0.022565	3.1e-11	0.00109536	0.401346
BLMH	BLMH_3_51894260_53160558	trans	chr3:52527763:C:T	1	chr3:52674057:A:T	rs12637632	3	52674057	T	A	0.4268	0.9849	0.14251	0.02265	3e-11	0.00109471	0.399015
BLMH	BLMH_3_51894260_53160558	trans	chr3:52527763:C:T	1	chr3:52753587:T:C	rs2336545	3	52753587	C	T	0.4299	0.9892	0.14205	0.022565	3.1e-11	0.00109328	0.401415
BLMH	BLMH_3_51894260_53160558	trans	chr3:52527763:C:T	1	chr3:52531084:T:C	rs6778735	3	52531084	C	T	0.45	0.9882	0.14303	0.022636	1.9e-11	0.00107774	0.442103
BLMH	BLMH_3_51894260_53160558	trans	chr3:52527763:C:T	1	chr3:52744331:T:C	rs2268026	3	52744331	C	T	0.4303	0.9885	0.14205	0.022569	3.2e-11	0.00107179	0.401877
BLMH	BLMH_3_51894260_53160558	trans	chr3:52527763:C:T	1	chr3:52622345:TAAAA:T	rs1325121655	3	52622345	T	TAAAA	0.4054	0.9302	0.14698	0.023395	2.4e-11	0.00106677	0
BLMH	BLMH_3_51894260_53160558	trans	chr3:52527763:C:T	1	chr3:52706166:C:G	rs6617	3	52706166	G	C	0.4319	1	0.14105	0.022439	3.8e-11	0.00106637	0.422867
BLMH	BLMH_3_51894260_53160558	trans	chr3:52527763:C:T	1	chr3:52660182:C:T	rs6804145	3	52660182	T	C	0.4317	1	0.14117	0.022441	3.7e-11	0.00106532	0.422966
BLMH	BLMH_3_51894260_53160558	trans	chr3:52527763:C:T	1	chr3:52498275:G:C	rs34736619	3	52498275	C	G	0.4252	0.9354	0.14519	0.023186	2.2e-11	0.00105268	0.397042
BLMH	BLMH_3_51894260_53160558	trans	chr3:52527763:C:T	1	chr3:52764778:GCA:G	rs56827006	3	52764778	G	GCA	0.5365	0.9599	-0.14379	0.022821	2.2e-11	0.00104509	0.430312
BLMH	BLMH_3_51894260_53160558	trans	chr3:52527763:C:T	1	chr3:52632634:A:T	rs4687548	3	52632634	T	A	0.4285	0.9882	0.14393	0.022583	1.9e-11	0.00178273	0.401624
BLMH	BLMH_3_51894260_53160558	trans	chr3:52527763:C:T	1	chr3:52718943:C:G	rs35212380	3	52718943	G	C	0.4499	0.9892	0.14396	0.022544	1.2e-11	0.00176712	0.492966
BMP6	BMP6_5_177071929_177448328	trans	chr5:177412889:T:G	1	chr5:177412889:T:G	rs2731674	5	177412889	G	T	0.2758	0.9754	-0.19443	0.02558	2.9e-14	0.277286	0.25028
BMP6	BMP6_5_177071929_177448328	trans	chr5:177412889:T:G	1	chr5:177412897:T:C	rs2731673	5	177412897	C	T	0.2758	0.9754	-0.19443	0.02558	2.9e-14	0.277286	0.250155
BMP6	BMP6_5_177071929_177448328	trans	chr5:177412889:T:G	1	chr5:177413083:G:GC	rs75077631	5	177413083	GC	G	0.2748	0.9738	-0.19422	0.025636	3.6e-14	0.236869	0.255644
BMP6	BMP6_5_177071929_177448328	trans	chr5:177412889:T:G	1	chr5:177409531:A:G	rs1801020	5	177409531	G	A	0.2748	0.9603	-0.19123	0.025873	1.5e-13	0.061251	0.249235
BMP6	BMP6_5_177071929_177448328	trans	chr5:177412889:T:G	1	chr5:177414338:T:C	rs2545801	5	177414338	C	T	0.2812	0.9981	-0.18736	0.025133	9e-14	0.0955163	0.25239
BMP6	BMP6_5_177071929_177448328	trans	chr5:177412889:T:G	1	chr5:177412424:CAA:C	rs11290491	5	177412424	C	CAA	0.2973	0.9319	-0.18715	0.025495	2.1e-13	0.0400291	0.271733
BMP6	BMP6_6_7661398_7777210	cis	chr6:7705258:T:G	1	chr6:7695740:G:A	rs1885486	6	7695740	A	G	0.2193	0.8925	0.18462	0.02867	1.2e-10	0.114235	0.472476
BMP6	BMP6_6_7661398_7777210	cis	chr6:7705258:T:G	1	chr6:7705258:T:TG	rs747195408	6	7705258	TG	T	0.2217	0.9281	0.17802	0.027956	1.9e-10	0.0715142	0.000354599
BMP6	BMP6_6_7661398_7777210	cis	chr6:7705258:T:G	1	chr6:7705258:T:G	rs11759104	6	7705258	G	T	0.216	0.9137	0.18365	0.028463	1.1e-10	0.120697	0.304319
BMP6	BMP6_6_7661398_7777210	cis	chr6:7705258:T:G	1	chr6:7727038:G:A	rs111588693	6	7727038	A	G	0.2271	0.9632	0.17265	0.027316	2.6e-10	0.0536819	0.457032
BMP6	BMP6_6_7661398_7777210	cis	chr6:7705258:T:G	1	chr6:7699318:G:A	rs34816694	6	7699318	A	G	0.2243	0.9328	0.17375	0.02775	3.8e-10	0.0368428	0.4748
BMP6	BMP6_6_7661398_7777210	cis	chr6:7705258:T:G	1	chr6:7708398:T:C	rs9392918	6	7708398	C	T	0.2258	0.9362	0.17197	0.027598	4.6e-10	0.0308385	0.473663
BMP6	BMP6_6_7661398_7777210	cis	chr6:7705258:T:G	1	chr6:7716840:T:G	rs2327010	6	7716840	G	T	0.2251	0.9663	0.16928	0.027205	4.9e-10	0.0296824	0.465264
BMP6	BMP6_6_7661398_7777210	cis	chr6:7705258:T:G	1	chr6:7709108:C:A	rs12212270	6	7709108	A	C	0.2236	0.9333	0.17275	0.027754	4.8e-10	0.0295438	0.371928
BMP6	BMP6_6_7661398_7777210	cis	chr6:7705258:T:G	1	chr6:7720306:T:C	rs12194650	6	7720306	C	T	0.2252	0.984	0.16776	0.02697	4.9e-10	0.0293914	0.465568
BMP6	BMP6_6_7661398_7777210	cis	chr6:7705258:T:G	1	chr6:7720523:A:G	rs11243203	6	7720523	G	A	0.2252	0.9779	0.16835	0.027062	4.9e-10	0.0293812	0.465724
BMP6	BMP6_6_7661398_7777210	cis	chr6:7705258:T:G	1	chr6:7719826:G:A	rs12198986	6	7719826	A	G	0.2277	0.9956	0.16599	0.026696	5e-10	0.0289805	0.465557
BMP6	BMP6_6_7661398_7777210	cis	chr6:7705258:T:G	1	chr6:7715456:C:T	rs1575290	6	7715456	T	C	0.2251	0.966	0.16915	0.027216	5.1e-10	0.0284144	0.465482
BMP6	BMP6_6_7661398_7777210	cis	chr6:7705258:T:G	1	chr6:7715722:G:T	rs10793850	6	7715722	T	G	0.2251	0.9661	0.16914	0.027215	5.1e-10	0.0283333	0.465361
BMP6	BMP6_6_7661398_7777210	cis	chr6:7705258:T:G	1	chr6:7708819:G:T	rs11964049	6	7708819	T	G	0.2204	0.9317	0.1738	0.027938	4.9e-10	0.0283173	0.47453
BMP6	BMP6_6_7661398_7777210	cis	chr6:7705258:T:G	1	chr6:7718357:T:C	rs13216054	6	7718357	C	T	0.2252	0.9833	0.16749	0.026971	5.3e-10	0.0275628	0.465497
BMP6	BMP6_6_7661398_7777210	cis	chr6:7705258:T:G	1	chr6:7718027:C:T	rs2327009	6	7718027	T	C	0.2252	0.9834	0.16749	0.026971	5.3e-10	0.0275625	0.465284
BMP6	BMP6_6_7661398_7777210	cis	chr6:7705258:T:G	1	chr6:7718832:T:C	rs11243202	6	7718832	C	T	0.2253	0.9836	0.16748	0.026969	5.3e-10	0.0275516	0.487409
BMP6	BMP6_6_7661398_7777210	cis	chr6:7705258:T:G	1	chr6:7719707:A:G	rs12201553	6	7719707	G	A	0.2255	0.9832	0.16738	0.026962	5.3e-10	0.0271365	0.465514
BMP6	BMP6_6_7661398_7777210	cis	chr6:7705258:T:G	1	chr6:7725527:A:T	rs3812163	6	7725527	T	A	0.2258	0.9762	0.16797	0.027067	5.4e-10	0.0270092	0.45692
BMP6	BMP6_6_7661398_7777210	cis	chr6:7705258:T:G	1	chr6:7712349:A:G	rs9405351	6	7712349	G	A	0.2255	0.9654	0.16832	0.027195	6e-10	0.0242923	0.477115
BMP6	BMP6_6_7661398_7777210	cis	chr6:7705258:T:G	1	chr6:7712469:C:G	rs7769495	6	7712469	G	C	0.2255	0.9654	0.16832	0.027195	6e-10	0.0242923	0.477401
BMP6	BMP6_6_7661398_7777210	cis	chr6:7705258:T:G	1	chr6:7694497:T:G	rs12202362	6	7694497	G	T	0.2233	0.8887	0.17645	0.028519	6.1e-10	0.02377	0.478477
BMP6	BMP6_6_7661398_7777210	cis	chr6:7705258:T:G	1	chr6:7700755:T:C	rs9406052	6	7700755	C	T	0.2266	0.9326	0.17038	0.027604	6.7e-10	0.0211363	0.475489
BMP6	BMP6_6_7661398_7777210	cis	chr6:7705258:T:G	1	chr6:7723729:C:G	rs9392172	6	7723729	G	C	0.2252	0.9767	0.16658	0.027082	7.7e-10	0.0192202	0.457038
BMP6	BMP6_6_7661398_7777210	cis	chr6:7705258:T:G	1	chr6:7730597:G:T	rs9502643	6	7730597	T	G	0.7267	0.9947	-0.15662	0.025529	8.5e-10	0.0180984	0.456797
BMP6	BMP6_6_7661398_7777210	cis	chr6:7705258:T:G	1	chr6:7733629:G:A	rs6910759	6	7733629	A	G	0.7299	0.9409	-0.16039	0.026319	1.1e-09	0.0131715	0.449283
BMP6	BMP6_6_7661398_7777210	cis	chr6:7705258:T:G	1	chr6:7705771:G:A	rs6927500	6	7705771	A	G	0.2414	0.9349	0.16235	0.026876	1.5e-09	0.00919216	0.477282
BMP6	BMP6_6_7661398_7777210	cis	chr6:7705258:T:G	1	chr6:7697311:C:T	rs7745400	6	7697311	T	C	0.2245	0.8898	0.17147	0.028478	1.7e-09	0.00813831	0.473489
BMPER	BMPER_7_33616394_34065075	cis	chr7:34037658:C:T	1	chr7:34037658:C:T	rs6951634	7	34037658	T	C	0.0982	0.9432	-0.35709	0.038639	2.4e-20	0.265054	0.0678843
BMPER	BMPER_7_33616394_34065075	cis	chr7:34037658:C:T	1	chr7:34046309:G:A	rs74734392	7	34046309	A	G	0.0871	0.9993	-0.36591	0.03976	3.4e-20	0.192491	0.00186803
BMPER	BMPER_7_33616394_34065075	cis	chr7:34037658:C:T	1	chr7:34043263:C:G	rs6945116	7	34043263	G	C	0.0883	0.9825	-0.36093	0.039888	1.4e-19	0.0321672	0.0781512
BMPER	BMPER_7_33616394_34065075	cis	chr7:34037658:C:T	1	chr7:34037190:A:C	rs6950651	7	34037190	C	A	0.0885	0.9775	-0.36114	0.039945	1.5e-19	0.0320567	0.0811518
BMPER	BMPER_7_33616394_34065075	cis	chr7:34037658:C:T	1	chr7:34049486:C:A	rs17169632	7	34049486	A	C	0.087	0.981	-0.36385	0.040184	1.4e-19	0.031756	0.0653741
BMPER	BMPER_7_33616394_34065075	cis	chr7:34037658:C:T	1	chr7:34045229:C:G	rs75741278	7	34045229	G	C	0.0884	0.9826	-0.36071	0.039874	1.5e-19	0.0316647	0.0785372
BMPER	BMPER_7_33616394_34065075	cis	chr7:34037658:C:T	1	chr7:34050307:A:G	rs78417989	7	34050307	G	A	0.0881	0.9831	-0.3609	0.039911	1.5e-19	0.0313557	0.0787299
BMPER	BMPER_7_33616394_34065075	cis	chr7:34037658:C:T	1	chr7:34016109:C:G	rs77557241	7	34016109	G	C	0.0849	0.9651	-0.36675	0.040958	3.4e-19	0.0297469	0.00162032
BMPER	BMPER_7_33616394_34065075	cis	chr7:34037658:C:T	1	chr7:34048923:C:T	rs74495807	7	34048923	T	C	0.0886	0.9989	-0.35734	0.039484	1.4e-19	0.0284438	0.0662626
BMPER	BMPER_7_33616394_34065075	cis	chr7:34037658:C:T	1	chr7:34049320:C:T	rs73329157	7	34049320	T	C	0.0875	0.9856	-0.36154	0.039972	1.5e-19	0.0276333	0.0674726
BMPER	BMPER_7_33616394_34065075	cis	chr7:34037658:C:T	1	chr7:34048652:C:T	rs17169631	7	34048652	T	C	0.0875	0.9856	-0.36154	0.039973	1.5e-19	0.027632	0.0675207
BMPER	BMPER_7_33616394_34065075	cis	chr7:34037658:C:T	1	chr7:34048395:A:C	rs80145992	7	34048395	C	A	0.0881	0.984	-0.35993	0.039891	1.8e-19	0.0256018	0.078517
BMPER	BMPER_7_33616394_34065075	cis	chr7:34037658:C:T	1	chr7:34047934:T:G	rs17169630	7	34047934	G	T	0.0881	0.9839	-0.35993	0.039891	1.8e-19	0.0256006	0.0810242
BMPER	BMPER_7_33616394_34065075	cis	chr7:34037658:C:T	1	chr7:34033937:G:A	rs73329135	7	34033937	A	G	0.0882	0.9775	-0.36026	0.039989	2.1e-19	0.0240673	0.0673077
BMPER	BMPER_7_33616394_34065075	cis	chr7:34037658:C:T	1	chr7:34029053:G:A	rs79312206	7	34029053	A	G	0.0885	0.9756	-0.35958	0.039991	2.4e-19	0.0229393	0.0650012
BMPER	BMPER_7_33616394_34065075	cis	chr7:34037658:C:T	1	chr7:34040940:G:A	rs17169628	7	34040940	A	G	0.0883	0.9779	-0.3598	0.039968	2.2e-19	0.0221625	0.0679626
BMPER	BMPER_7_33616394_34065075	cis	chr7:34037658:C:T	1	chr7:34018301:T:C	rs75733828	7	34018301	C	T	0.0877	0.9687	-0.36179	0.040295	2.7e-19	0.0210964	0.0658988
BMPER	BMPER_7_33616394_34065075	cis	chr7:34037658:C:T	1	chr7:34046020:C:T	rs80053578	7	34046020	T	C	0.088	0.9848	-0.35878	0.039888	2.3e-19	0.0200915	0.0654322
BMPER	BMPER_7_33616394_34065075	cis	chr7:34037658:C:T	1	chr7:34032268:C:T	rs73329134	7	34032268	T	C	0.0885	0.9766	-0.35865	0.039969	2.9e-19	0.0187178	0.0630648
BMPER	BMPER_7_33616394_34065075	cis	chr7:34037658:C:T	1	chr7:34019967:T:C	rs7806355	7	34019967	C	T	0.0873	0.967	-0.36184	0.040399	3.3e-19	0.0171819	0.0657234
BMPER	BMPER_7_33616394_34065075	cis	chr7:34037658:C:T	1	chr7:34055075:A:C	rs17169636	7	34055075	C	A	0.0902	0.9553	-0.3582	0.040151	4.6e-19	0.0160378	0.0658003
BMPER	BMPER_7_33616394_34065075	cis	chr7:34037658:C:T	1	chr7:34054424:A:G	rs75353220	7	34054424	G	A	0.0904	0.9526	-0.35852	0.040216	4.9e-19	0.0157594	0.0797189
BMPER	BMPER_7_33616394_34065075	cis	chr7:33766436:C:T	2	chr7:33766436:C:T	rs1345518	7	33766436	T	C	0.4052	0.9181	-0.13084	0.023897	4.3e-08	0.291787	0.167952
BMPER	BMPER_7_33616394_34065075	cis	chr7:33766436:C:T	2	chr7:33766431:G:C	rs986622	7	33766431	C	G	0.4052	0.9181	-0.13086	0.023898	4.3e-08	0.290282	0.167908
BMPER	BMPER_7_33616394_34065075	cis	chr7:33766436:C:T	2	chr7:33775678:C:T	rs6972902	7	33775678	T	C	0.401	0.9106	-0.13121	0.024022	4.7e-08	0.258613	0.160843
BMPER	BMPER_7_33616394_34065075	cis	chr7:33766436:C:T	2	chr7:33766492:G:A	rs7811489	7	33766492	G	A	0.4351	0.9158	-0.12532	0.023707	1.2e-07	0.0352188	0.168245
BMPER	BMPER_7_33616394_34065075	cis	chr7:33766436:C:T	2	chr7:33771670:A:G	rs10243058	7	33771670	A	G	0.4391	0.9086	-0.12664	0.023749	9.7e-08	0.0347738	0.160587
BMPER	BMPER_7_33616394_34065075	cis	chr7:33766436:C:T	2	chr7:33777507:G:A	rs1421352	7	33777507	A	G	0.3968	0.9097	-0.12698	0.024083	1.3e-07	0.0268237	0.161597
BMPER	BMPER_7_33616394_34065075	cis	chr7:33766436:C:T	2	chr7:33767824:T:C	rs12539496	7	33767824	T	C	0.4337	0.9168	-0.12423	0.023701	1.6e-07	0.0234636	0.161299
BMPER	BMPER_7_33616394_34065075	cis	chr7:33711749:A:G	3	chr7:33711749:A:G	rs17810887	7	33711749	G	A	0.261	0.9148	0.10744	0.02653	5.2e-05	0.926398	0.224014
BMPER	BMPER_7_33616394_34065075	cis	chr7:33711749:A:G	3	chr7:33727566:G:A	rs2232121	7	33727566	A	G	0.2561	0.9093	0.091537	0.02659	0.00058	0.0708227	0.225478
BOC	BOC_3_112822577_113636900	cis	chr3:113279243:T:C	1	chr3:113279243:T:C	rs3856720	3	113279243	C	T	0.3885	0.9297	0.27808	0.023836	1.8e-31	0.172168	0.179248
BOC	BOC_3_112822577_113636900	cis	chr3:113279243:T:C	1	chr3:113284748:G:C	rs775222	3	113284748	C	G	0.3856	0.9217	0.27905	0.023968	2.5e-31	0.167026	0.178623
BOC	BOC_3_112822577_113636900	cis	chr3:113279243:T:C	1	chr3:113286014:A:G	rs34284771	3	113286014	G	A	0.388	0.9229	0.27818	0.023908	2.7e-31	0.120637	0.179303
BOC	BOC_3_112822577_113636900	cis	chr3:113279243:T:C	1	chr3:113277371:G:A	rs3856718	3	113277371	A	G	0.3887	0.9292	0.27721	0.023835	2.8e-31	0.106038	0.178624
BOC	BOC_3_112822577_113636900	cis	chr3:113279243:T:C	1	chr3:113285077:G:A	rs16860787	3	113285077	A	G	0.3877	0.924	0.27751	0.023902	3.6e-31	0.0938114	0.178465
BOC	BOC_3_112822577_113636900	cis	chr3:113279243:T:C	1	chr3:113277469:G:A	rs3846046	3	113277469	A	G	0.3885	0.9294	0.2767	0.023843	3.7e-31	0.0792031	0.178747
BOC	BOC_3_112822577_113636900	cis	chr3:113279243:T:C	1	chr3:113277694:T:C	rs3856719	3	113277694	C	T	0.3907	0.9264	0.27558	0.023812	5.5e-31	0.0495973	0.179026
BOC	BOC_3_112822577_113636900	cis	chr3:113279243:T:C	1	chr3:113275135:G:A	rs4682483	3	113275135	A	G	0.3885	0.9223	0.27523	0.023865	8.9e-31	0.0291557	0.160603
BOC	BOC_3_112822577_113636900	cis	chr3:113279243:T:C	1	chr3:113272995:A:G	rs11717833	3	113272995	G	A	0.3916	0.9302	0.27423	0.023781	8.8e-31	0.028256	0.179119
BOC	BOC_3_112822577_113636900	cis	chr3:113279243:T:C	1	chr3:113253597:C:CA	rs79989428	3	113253597	CA	C	0.4037	0.9449	0.27109	0.023501	8.2e-31	0.0260642	0.179178
BOC	BOC_3_112822577_113636900	cis	chr3:113279243:T:C	1	chr3:113255794:C:T	rs4682479	3	113255794	T	C	0.4196	0.9956	0.26289	0.022763	7.2e-31	0.0250896	0.179369
BOC	BOC_3_112822577_113636900	cis	chr3:113279243:T:C	1	chr3:113273112:C:T	rs11710894	3	113273112	T	C	0.3913	0.9297	0.27387	0.023793	1.1e-30	0.021792	0.176838
BOC	BOC_3_112822577_113636900	cis	chr3:113279243:T:C	1	chr3:113255108:A:T	rs73235147	3	113255108	T	A	0.4098	0.9571	0.26756	0.023282	1.4e-30	0.0119014	0.180925
BOC	BOC_3_112822577_113636900	cis	chr3:113279243:T:C	1	chr3:113269539:AT:A	rs752683295	3	113269539	A	AT	0.3898	0.8799	0.28122	0.024424	1.1e-30	0.0101093	0.00029449
BOC	BOC_3_112822577_113636900	cis	chr3:113279243:T:C	1	chr3:113251928:C:A	rs12492273	3	113251928	A	C	0.4103	0.9554	0.2674	0.023296	1.6e-30	0.00953248	0.17935
BOC	BOC_3_112822577_113636900	cis	chr3:113272667:G:A	2	chr3:113272667:G:A	rs3814400	3	113272667	A	G	0.0075	0.5185	-0.7285	0.18009	5.1e-05	0.99904	0.000103023
BOC	BOC_3_112822577_113636900	cis	chr3:113273326:C:T	3	chr3:113273326:C:T	rs370137874	3	113273326	T	C	0.0028	0.9909	-1.2695	0.21462	3.2e-09	0.975333	1.46994e-05
BPIFA2	BPIFA2_19_48580136_48764454	trans	chr19:48703374:A:T	1	chr19:48703374:A:T	rs1047781	19	48703374	T	A	0.4532	0.9922	0.40162	0.022649	5.5e-71	1	0.000323415
BPIFA2	BPIFA2_20_33102816_33742613	cis	chr20:33172411:A:T	1	chr20:33172411:A:T	rs55881809	20	33172411	T	A	0.0461	0.9792	-0.54277	0.054203	5.9e-24	0.134456	0.0365538
BPIFA2	BPIFA2_20_33102816_33742613	cis	chr20:33172411:A:T	1	chr20:33178398:T:G	rs1321426	20	33178398	G	T	0.0466	0.9822	-0.53606	0.053706	8e-24	0.0847124	0.0361419
BPIFA2	BPIFA2_20_33102816_33742613	cis	chr20:33172411:A:T	1	chr20:33182777:T:G	rs6120144	20	33182777	G	T	0.0466	0.9795	-0.5365	0.053759	8.1e-24	0.0831112	0.0367052
BPIFA2	BPIFA2_20_33102816_33742613	cis	chr20:33172411:A:T	1	chr20:33182825:T:A	rs6119338	20	33182825	A	T	0.0466	0.9795	-0.5365	0.053759	8.1e-24	0.0831112	0.036712
BPIFA2	BPIFA2_20_33102816_33742613	cis	chr20:33172411:A:T	1	chr20:33180339:A:C	rs747136	20	33180339	C	A	0.0466	0.9821	-0.53587	0.053699	8.2e-24	0.0828035	0.0366661
BPIFA2	BPIFA2_20_33102816_33742613	cis	chr20:33172411:A:T	1	chr20:33164702:T:TTTCTTTCTCCC	rs138019625	20	33164702	TTTCTTTCTCCC	T	0.0465	0.9887	-0.53189	0.053519	1.3e-23	0.0593408	0.0355304
BPIFA2	BPIFA2_20_33102816_33742613	cis	chr20:33172411:A:T	1	chr20:33167305:G:A	rs112022829	20	33167305	A	G	0.0464	0.9896	-0.53184	0.053514	1.3e-23	0.0592241	0.0341978
BPIFA2	BPIFA2_20_33102816_33742613	cis	chr20:33172411:A:T	1	chr20:33164335:C:G	rs6120128	20	33164335	G	C	0.0464	0.9895	-0.53179	0.053511	1.3e-23	0.0590418	0.037079
BPIFA2	BPIFA2_20_33102816_33742613	cis	chr20:33172411:A:T	1	chr20:33161919:A:C	rs6120127	20	33161919	C	A	0.0464	0.9889	-0.53092	0.053531	1.6e-23	0.0468478	0.036312
BPIFA2	BPIFA2_20_33102816_33742613	cis	chr20:33172411:A:T	1	chr20:33162433:G:A	rs79250306	20	33162433	A	G	0.0464	0.9889	-0.53092	0.053531	1.6e-23	0.0468478	0.0339165
BPIFA2	BPIFA2_20_33102816_33742613	cis	chr20:33172411:A:T	1	chr20:33163455:T:C	rs74407490	20	33163455	C	T	0.0464	0.9889	-0.53092	0.053531	1.6e-23	0.0468478	0.0342748
BPIFA2	BPIFA2_20_33102816_33742613	cis	chr20:33172411:A:T	1	chr20:33172902:G:A	rs6579083	20	33172902	A	G	0.0467	0.9842	-0.52903	0.053425	1.8e-23	0.0399359	0.0369384
BPIFA2	BPIFA2_20_33102816_33742613	cis	chr20:33172411:A:T	1	chr20:33172380:A:G	rs6057742	20	33172380	G	A	0.0465	0.9891	-0.52886	0.05342	1.8e-23	0.0399341	0.0360294
BPIFA2	BPIFA2_20_33102816_33742613	cis	chr20:33172411:A:T	1	chr20:33170177:T:C	rs6120132	20	33170177	C	T	0.0465	0.9893	-0.52879	0.053417	1.8e-23	0.0397231	0.0361396
BPIFA2	BPIFA2_20_33102816_33742613	cis	chr20:33172411:A:T	1	chr20:33166430:T:A	rs6059134	20	33166430	A	T	0.0464	0.992	-0.52786	0.053399	2.1e-23	0.0349734	0.0355347
BPIFA2	BPIFA2_20_33102816_33742613	cis	chr20:33172411:A:T	1	chr20:33180849:T:C	rs6120141	20	33180849	C	T	0.0464	0.9834	-0.52902	0.053587	2.3e-23	0.0309241	0.0345117
BPIFB1	BPIFB1_20_32913896_33905543	cis	chr20:33192962:C:G	1	chr20:33192962:C:G	rs147854675	20	33192962	G	C	0.0364	0.9812	0.7347	0.060603	9.9e-34	0.0394674	0.000132291
BPIFB1	BPIFB1_20_32913896_33905543	cis	chr20:33192962:C:G	1	chr20:33188520:TG:T	rs200390088	20	33188520	T	TG	0.0364	0.9818	0.73356	0.060565	1.1e-33	0.0379783	0.000132298
BPIFB1	BPIFB1_20_32913896_33905543	cis	chr20:33192962:C:G	1	chr20:33190333:G:A	rs149602875	20	33190333	A	G	0.0364	0.9817	0.73356	0.060565	1.1e-33	0.0379783	0.000147016
BPIFB1	BPIFB1_20_32913896_33905543	cis	chr20:33192962:C:G	1	chr20:33190701:C:A	rs146403152	20	33190701	A	C	0.0364	0.9818	0.73356	0.060565	1.1e-33	0.0379783	0.000132318
BPIFB1	BPIFB1_20_32913896_33905543	cis	chr20:33192962:C:G	1	chr20:33184842:A:T	rs6120146	20	33184842	T	A	0.0366	0.9825	0.7246	0.060094	2.1e-33	0.036827	0.00288125
BPIFB1	BPIFB1_20_32913896_33905543	cis	chr20:33192962:C:G	1	chr20:33191854:C:T	rs6120156	20	33191854	T	C	0.0369	0.9715	0.73256	0.060427	1e-33	0.0368119	0.00282287
BPIFB1	BPIFB1_20_32913896_33905543	cis	chr20:33192962:C:G	1	chr20:33187482:T:C	rs6057748	20	33187482	C	T	0.0369	0.9717	0.73251	0.060426	1e-33	0.0366737	0.00291108
BPIFB1	BPIFB1_20_32913896_33905543	cis	chr20:33192962:C:G	1	chr20:33185497:C:T	rs373180191	20	33185497	T	C	0.0363	0.9894	0.72401	0.060136	2.6e-33	0.0318867	0.000148122
BPIFB1	BPIFB1_20_32913896_33905543	cis	chr20:33192962:C:G	1	chr20:33208247:C:T	rs151300203	20	33208247	T	C	0.0361	0.9887	0.73582	0.060575	7.8e-34	0.0242833	0.00014705
BPIFB1	BPIFB1_20_32913896_33905543	cis	chr20:33192962:C:G	1	chr20:33157471:G:A	rs6059123	20	33157471	A	G	0.0333	0.9861	0.73712	0.062412	4e-32	0.0215107	0.000102884
BPIFB1	BPIFB1_20_32913896_33905543	cis	chr20:33192962:C:G	1	chr20:33206921:T:A	rs11907639	20	33206921	A	T	0.037	0.9732	0.73271	0.060299	7.5e-34	0.0201707	0.00294074
BPIFB1	BPIFB1_20_32913896_33905543	cis	chr20:33192962:C:G	1	chr20:33156104:G:A	rs6059119	20	33156104	A	G	0.0333	0.977	0.74357	0.062972	4.3e-32	0.019751	0.00274951
BPIFB1	BPIFB1_20_32913896_33905543	cis	chr20:33192962:C:G	1	chr20:33158328:G:C	rs6059125	20	33158328	C	G	0.0331	0.9795	0.74356	0.062973	4.3e-32	0.0196265	0.000102914
BPIFB1	BPIFB1_20_32913896_33905543	cis	chr20:33192962:C:G	1	chr20:33153875:C:A	rs116509097	20	33153875	A	C	0.0332	0.9882	0.73487	0.062405	6e-32	0.0181669	0.000222097
BPIFB1	BPIFB1_20_32913896_33905543	cis	chr20:33192962:C:G	1	chr20:33155827:G:A	rs78055411	20	33155827	A	G	0.0332	0.9884	0.73482	0.062405	6e-32	0.0180944	0.000191109
BPIFB1	BPIFB1_20_32913896_33905543	cis	chr20:33192962:C:G	1	chr20:33156568:G:A	rs76662462	20	33156568	A	G	0.0332	0.9884	0.73482	0.062405	6e-32	0.0180944	0.000102935
BPIFB1	BPIFB1_20_32913896_33905543	cis	chr20:33192962:C:G	1	chr20:33156658:T:G	rs74668485	20	33156658	G	T	0.0332	0.9884	0.73482	0.062405	6e-32	0.0180944	0.000102884
BPIFB1	BPIFB1_20_32913896_33905543	cis	chr20:33192962:C:G	1	chr20:33159132:T:A	rs143670851	20	33159132	A	T	0.0332	0.9884	0.73482	0.062405	6e-32	0.0180944	0.000102893
BPIFB1	BPIFB1_20_32913896_33905543	cis	chr20:33192962:C:G	1	chr20:33153246:A:G	rs147805845	20	33153246	G	A	0.0332	0.9882	0.73471	0.062406	6.2e-32	0.0176974	0.000176419
BPIFB1	BPIFB1_20_32913896_33905543	cis	chr20:33192962:C:G	1	chr20:33165754:G:A	rs145255867	20	33165754	A	G	0.0323	0.9972	0.74697	0.063066	2.8e-32	0.017182	0.000132302
BPIFB1	BPIFB1_20_32913896_33905543	cis	chr20:33192962:C:G	1	chr20:33166263:C:T	rs145459233	20	33166263	T	C	0.0323	0.9972	0.74691	0.063066	2.8e-32	0.0170488	0.000249963
BPIFB1	BPIFB1_20_32913896_33905543	cis	chr20:33192962:C:G	1	chr20:33155516:A:G	rs2145253	20	33155516	G	A	0.0335	0.98	0.7363	0.062419	4.7e-32	0.0168316	0.00274911
BPIFB1	BPIFB1_20_32913896_33905543	cis	chr20:33192962:C:G	1	chr20:33155740:T:G	rs2024956	20	33155740	G	T	0.0335	0.98	0.7363	0.062419	4.7e-32	0.0168316	0.00274879
BPIFB1	BPIFB1_20_32913896_33905543	cis	chr20:33192962:C:G	1	chr20:33159232:C:T	rs149076901	20	33159232	T	C	0.0332	0.9871	0.73381	0.062407	7.4e-32	0.015843	0.000102911
BPIFB1	BPIFB1_20_32913896_33905543	cis	chr20:33192962:C:G	1	chr20:33156664:A:T	rs6119327	20	33156664	T	A	0.0334	0.9825	0.73547	0.062418	5.5e-32	0.0158178	0.00158749
BPIFB1	BPIFB1_20_32913896_33905543	cis	chr20:33192962:C:G	1	chr20:33149824:C:G	rs77325574	20	33149824	G	C	0.0333	0.9864	0.73482	0.062382	5.7e-32	0.015565	0.00105829
BPIFB1	BPIFB1_20_32913896_33905543	cis	chr20:33192962:C:G	1	chr20:33149814:AT:A	rs141436102	20	33149814	A	AT	0.0332	0.9896	0.73277	0.062372	8.2e-32	0.01363	0.00010289
BPIFB1	BPIFB1_20_32913896_33905543	cis	chr20:33192962:C:G	1	chr20:33150758:G:A	rs142325941	20	33150758	A	G	0.0332	0.9896	0.73277	0.062372	8.2e-32	0.01363	0.000102899
BPIFB1	BPIFB1_20_32913896_33905543	cis	chr20:33192962:C:G	1	chr20:33160738:T:TC	rs11480185	20	33160738	TC	T	0.0333	0.9876	0.73689	0.062551	6e-32	0.01273	0.00323463
BPIFB1	BPIFB1_20_32913896_33905543	cis	chr20:33192962:C:G	1	chr20:33176148:T:TA	rs11481237	20	33176148	TA	T	0.0325	0.9942	0.74408	0.062965	3.8e-32	0.0115324	0.000749537
BPIFB1	BPIFB1_20_32913896_33905543	cis	chr20:33192962:C:G	1	chr20:33179268:G:A	rs113194663	20	33179268	A	G	0.0325	0.9942	0.74395	0.062964	3.9e-32	0.0113286	0.00188568
BPIFB1	BPIFB1_20_32913896_33905543	cis	chr20:33192962:C:G	1	chr20:33173292:T:G	rs10485501	20	33173292	G	T	0.0323	0.992	0.74794	0.063336	4.2e-32	0.0110785	0.00220575
BPIFB1	BPIFB1_20_32913896_33905543	cis	chr20:33192962:C:G	1	chr20:33179702:A:G	rs1075436	20	33179702	G	A	0.0325	0.9953	0.74353	0.062962	4.2e-32	0.0107353	0.00189667
BPIFB1	BPIFB1_20_32913896_33905543	cis	chr20:33192962:C:G	1	chr20:33172442:G:C	rs6120134	20	33172442	C	G	0.0324	0.9969	0.74298	0.062967	4.7e-32	0.0105427	0.00220549
BPIFB1	BPIFB1_20_32913896_33905543	cis	chr20:33192962:C:G	1	chr20:33169747:T:C	rs6120131	20	33169747	C	T	0.0324	0.9969	0.74297	0.062967	4.7e-32	0.0105261	0.00220491
BPIFB1	BPIFB1_20_32913896_33905543	cis	chr20:33192962:C:G	1	chr20:33171068:T:C	rs6057739	20	33171068	C	T	0.0324	0.9967	0.74296	0.062967	4.7e-32	0.0105171	0.00220543
BPIFB1	BPIFB1_20_32913896_33905543	cis	chr20:33192962:C:G	1	chr20:33170951:A:G	rs112851519	20	33170951	G	A	0.0324	0.9969	0.74296	0.062967	4.7e-32	0.0105034	0.00219073
BPIFB1	BPIFB1_20_32913896_33905543	cis	chr20:33192962:C:G	1	chr20:33173345:A:G	rs17124287	20	33173345	G	A	0.0324	0.9969	0.74286	0.062966	4.8e-32	0.0103991	0.00220575
BPIFB1	BPIFB1_20_32913896_33905543	cis	chr20:33192962:C:G	1	chr20:33172434:A:G	rs6120133	20	33172434	G	A	0.0324	0.9971	0.74281	0.062975	5e-32	0.0101396	0.000661998
BPIFB1	BPIFB1_20_32913896_33905543	cis	chr20:33192962:C:G	1	chr20:33180234:A:G	rs747137	20	33180234	G	A	0.0325	0.9948	0.74273	0.062947	4.7e-32	0.0100014	0.00105876
BPIFB1	BPIFB1_20_32913896_33905543	cis	chr20:33192962:C:G	1	chr20:33172389:G:A	rs148482835	20	33172389	A	G	0.0324	0.9972	0.74265	0.062974	5.1e-32	0.00993833	0.000706839
BPIFB1	BPIFB1_20_32913896_33905543	cis	chr20:33192962:C:G	1	chr20:33170181:C:T	rs140915494	20	33170181	T	C	0.0324	0.997	0.74265	0.062973	5.1e-32	0.00986553	0.000147033
BPIFB1	BPIFB1_20_32913896_33905543	cis	chr20:33192962:C:G	1	chr20:33168580:C:T	rs145190686	20	33168580	T	C	0.0324	0.9974	0.74262	0.062973	5.1e-32	0.00982329	0.000220523
BPIFB1	BPIFB1_20_32913896_33905543	cis	chr20:33192962:C:G	1	chr20:33174079:G:A	rs61734343	20	33174079	A	G	0.0324	0.9974	0.74262	0.062973	5.1e-32	0.00982329	0.000132298
BPIFB1	BPIFB1_20_32913896_33905543	cis	chr20:33192962:C:G	1	chr20:33176906:C:T	rs151088379	20	33176906	T	C	0.0324	0.9974	0.74262	0.062975	5.1e-32	0.00978415	0.000132298
BPIFB1	BPIFB1_20_32913896_33905543	cis	chr20:33192962:C:G	1	chr20:33177728:G:A	rs138187518	20	33177728	A	G	0.0324	0.9974	0.74262	0.062975	5.1e-32	0.00978415	0.000132314
BPIFB1	BPIFB1_20_32913896_33905543	cis	chr20:33192962:C:G	1	chr20:33169296:C:G	rs140056672	20	33169296	G	C	0.0325	0.9999	0.74066	0.06282	5.3e-32	0.00964386	0.000132295
BPIFB1	BPIFB1_20_32913896_33905543	cis	chr20:33192962:C:G	1	chr20:33175179:A:G	rs7262288	20	33175179	G	A	0.0324	0.997	0.7426	0.062977	5.2e-32	0.0095795	0.000661376
BPIFB1	BPIFB1_20_32913896_33905543	cis	chr20:33192962:C:G	1	chr20:33182734:G:A	rs6119337	20	33182734	A	G	0.0324	0.9971	0.74243	0.062976	5.3e-32	0.00937326	0.000661628
BPIFB1	BPIFB1_20_32913896_33905543	cis	chr20:33192962:C:G	1	chr20:33160838:G:T	rs144791335	20	33160838	T	G	0.0326	0.9788	0.7479	0.063475	5.8e-32	0.00907841	0.000102905
BPIFB1	BPIFB1_20_32913896_33905543	cis	chr20:33192962:C:G	1	chr20:33179664:G:C	rs1075435	20	33179664	C	G	0.0325	0.9993	0.7402	0.062822	5.8e-32	0.00868765	0.00180819
BPIFB1	BPIFB1_20_32913896_33905543	cis	chr20:33192962:C:G	1	chr20:33182047:A:G	rs76149504	20	33182047	G	A	0.0324	0.9962	0.74203	0.062977	5.8e-32	0.00868323	0.000661804
BPIFB1	BPIFB1_20_32913896_33905543	cis	chr20:33192962:C:G	1	chr20:33141030:T:G	rs144423696	20	33141030	G	T	0.032	0.974	0.74294	0.063946	3.7e-31	0.00726924	0.000102947
BPIFB1	BPIFB1_20_32913896_33905543	cis	chr20:33192962:C:G	1	chr20:33215904:C:T	rs75160760	20	33215904	T	C	0.0361	0.9895	0.72902	0.060548	2.9e-33	0.00707972	0.00014699
BPIFB1	BPIFB1_20_32913896_33905543	cis	chr20:33192962:C:G	1	chr20:33142228:C:T	rs150704858	20	33142228	T	C	0.0321	0.9756	0.74047	0.063795	4.2e-31	0.00620605	0.000176486
BPIFB1	BPIFB1_20_32913896_33905543	cis	chr20:33192962:C:G	1	chr20:33216611:G:C	rs148921803	20	33216611	C	G	0.0358	0.9896	0.73413	0.060788	1.9e-33	0.00614635	0.000132333
BPIFB1	BPIFB1_20_32913896_33905543	cis	chr20:33192962:C:G	1	chr20:33145098:T:C	rs79845804	20	33145098	C	T	0.0328	0.9881	0.73057	0.062707	2.6e-31	0.00603981	0.00126422
BPIFB1	BPIFB1_20_32913896_33905543	cis	chr20:33192962:C:G	1	chr20:33217376:C:CT	rs112310562	20	33217376	CT	C	0.037	0.9774	0.72502	0.060168	2.6e-33	0.00587684	0.00174964
BPIFB1	BPIFB1_20_32913896_33905543	cis	chr20:33192962:C:G	1	chr20:33143999:G:C	rs199646219	20	33143999	C	G	0.0326	0.9913	0.72852	0.062697	3.6e-31	0.00529965	0.000191546
BPIFB1	BPIFB1_20_32913896_33905543	cis	chr20:33192962:C:G	1	chr20:33148440:G:A	rs148329122	20	33148440	A	G	0.0326	0.9914	0.72848	0.062697	3.7e-31	0.005266	0.000235197
BPIFB1	BPIFB1_20_32913896_33905543	cis	chr20:33192962:C:G	1	chr20:33144590:GC:G	rs199971470	20	33144590	G	GC	0.0326	0.9915	0.72847	0.062697	3.7e-31	0.00525773	0.000102996
BPIFB1	BPIFB1_20_32913896_33905543	cis	chr20:33100922:TC:T	2	chr20:33100922:TC:T	rs34426195	20	33100922	T	TC	0.2025	0.9805	-0.31086	0.028166	3.2e-28	0.11125	0.390583
BPIFB1	BPIFB1_20_32913896_33905543	cis	chr20:33100922:TC:T	2	chr20:33101062:G:C	rs761931	20	33101062	C	G	0.2032	0.9822	-0.31072	0.028117	2.7e-28	0.10504	0.410905
BPIFB1	BPIFB1_20_32913896_33905543	cis	chr20:33100922:TC:T	2	chr20:33100454:C:T	rs11696307	20	33100454	T	C	0.2056	0.9979	-0.30717	0.027779	2.5e-28	0.103109	0.390887
BPIFB1	BPIFB1_20_32913896_33905543	cis	chr20:33100922:TC:T	2	chr20:33098044:T:C	rs6059079	20	33098044	C	T	0.2032	0.9834	-0.3104	0.028109	2.9e-28	0.0986878	0.384982
BPIFB1	BPIFB1_20_32913896_33905543	cis	chr20:33100922:TC:T	2	chr20:33098140:G:A	rs2424953	20	33098140	A	G	0.2032	0.9836	-0.31032	0.028107	3e-28	0.0962658	0.385324
BPIFB1	BPIFB1_20_32913896_33905543	cis	chr20:33100922:TC:T	2	chr20:33099256:T:C	rs2057261	20	33099256	C	T	0.2032	0.9838	-0.31026	0.028106	3.1e-28	0.0945666	0.38529
BPIFB1	BPIFB1_20_32913896_33905543	cis	chr20:33100922:TC:T	2	chr20:33099326:C:A	rs2057262	20	33099326	A	C	0.2032	0.9838	-0.31026	0.028106	3.1e-28	0.0945212	0.385434
BPIFB1	BPIFB1_20_32913896_33905543	cis	chr20:33100922:TC:T	2	chr20:33100524:C:T	rs11696310	20	33100524	T	C	0.2031	0.9831	-0.31022	0.028112	3.2e-28	0.0889431	0.390883
BPIFB1	BPIFB1_20_32913896_33905543	cis	chr20:33100922:TC:T	2	chr20:33100435:T:C	rs11699009	20	33100435	C	T	0.2031	0.9836	-0.31016	0.028109	3.2e-28	0.0875768	0.390335
BPIFB1	BPIFB1_20_32913896_33905543	cis	chr20:33100922:TC:T	2	chr20:33099616:T:G	rs1007285	20	33099616	G	T	0.2031	0.9835	-0.31014	0.02811	3.3e-28	0.0865852	0.385521
BPIFB1	BPIFB1_20_32913896_33905543	cis	chr20:33240459:A:G	3	chr20:33240459:A:G	rs6059187	20	33240459	G	A	0.3774	0.9531	0.25348	0.023366	2.6e-27	0.240581	0.473115
BPIFB1	BPIFB1_20_32913896_33905543	cis	chr20:33240459:A:G	3	chr20:33232347:A:C	rs6057777	20	33232347	C	A	0.3814	0.9481	0.25472	0.023437	2.1e-27	0.240039	0.474445
BPIFB1	BPIFB1_20_32913896_33905543	cis	chr20:33240459:A:G	3	chr20:33235824:T:C	rs750064	20	33235824	C	T	0.3813	0.9486	0.25454	0.023432	2.2e-27	0.233765	0.473499
BPIFB1	BPIFB1_20_32913896_33905543	cis	chr20:33240459:A:G	3	chr20:33236963:A:G	rs3787144	20	33236963	G	A	0.3812	0.9488	0.25441	0.023427	2.3e-27	0.227358	0.473437
BPIFB1	BPIFB1_20_32913896_33905543	cis	chr20:33240459:A:G	3	chr20:33256503:TG:T	rs11478770	20	33256503	T	TG	0.531	0.8715	-0.25062	0.023839	9.1e-26	0.0273428	0.229001
BPIFB1	BPIFB1_20_32913896_33905543	cis	chr20:33276964:A:G	4	chr20:33276964:A:G	rs117170214	20	33276964	G	A	0.0195	0.9543	0.36232	0.083975	1.6e-05	0.0946205	1.47462e-05
BPIFB1	BPIFB1_20_32913896_33905543	cis	chr20:33276964:A:G	4	chr20:33283127:C:T	rs145189703	20	33283127	T	C	0.0198	0.9787	0.35739	0.082261	1.4e-05	0.0862523	1.46968e-05
BPIFB1	BPIFB1_20_32913896_33905543	cis	chr20:33276964:A:G	4	chr20:33270732:A:T	rs73906369	20	33270732	T	A	0.0296	0.9548	0.35496	0.068842	2.6e-07	0.0347193	0.0565028
BPIFB1	BPIFB1_20_32913896_33905543	cis	chr20:33276964:A:G	4	chr20:33271460:G:T	rs79607983	20	33271460	T	G	0.0295	0.9561	0.35472	0.068843	2.7e-07	0.0335372	0.056338
BPIFB1	BPIFB1_20_32913896_33905543	cis	chr20:33276964:A:G	4	chr20:33272195:G:A	rs73906373	20	33272195	A	G	0.0295	0.9561	0.35472	0.068843	2.7e-07	0.0335372	0.0565669
BPIFB1	BPIFB1_20_32913896_33905543	cis	chr20:33276964:A:G	4	chr20:33274280:A:G	rs8125182	20	33274280	G	A	0.0295	0.9568	0.35469	0.068844	2.7e-07	0.0333871	0.0564526
BPIFB1	BPIFB1_20_32913896_33905543	cis	chr20:33276964:A:G	4	chr20:33274460:G:A	rs145939632	20	33274460	A	G	0.0295	0.9574	0.35465	0.068842	2.7e-07	0.0333779	0.0561376
BPIFB1	BPIFB1_20_32913896_33905543	cis	chr20:33276964:A:G	4	chr20:33274748:T:G	rs17124508	20	33274748	G	T	0.0295	0.9574	0.35465	0.068842	2.7e-07	0.0333779	0.0566174
BPIFB1	BPIFB1_20_32913896_33905543	cis	chr20:33276964:A:G	4	chr20:33274192:C:T	rs8118559	20	33274192	T	C	0.0295	0.9569	0.35462	0.068843	2.7e-07	0.0332742	0.0562204
BPIFB1	BPIFB1_20_32913896_33905543	cis	chr20:33276964:A:G	4	chr20:33274097:G:A	rs8118144	20	33274097	A	G	0.0295	0.9586	0.35467	0.068855	2.7e-07	0.0332545	0.056477
BPIFB1	BPIFB1_20_32913896_33905543	cis	chr20:33276964:A:G	4	chr20:33270776:A:G	rs7267147	20	33270776	G	A	0.0296	0.9528	0.35445	0.068839	2.7e-07	0.0331422	0.0572512
BPIFB1	BPIFB1_20_32913896_33905543	cis	chr20:33276964:A:G	4	chr20:33280114:C:G	rs80212393	20	33280114	G	C	0.0298	0.9896	0.34723	0.067403	2.7e-07	0.0327959	0.0564789
BPIFB1	BPIFB1_20_32913896_33905543	cis	chr20:33276964:A:G	4	chr20:33273180:C:T	rs6057807	20	33273180	T	C	0.0295	0.9521	0.356	0.069084	2.7e-07	0.0321166	0.0575005
BPIFB1	BPIFB1_20_32913896_33905543	cis	chr20:33276964:A:G	4	chr20:33282834:T:C	rs6057810	20	33282834	C	T	0.0301	0.9978	0.34335	0.066712	2.8e-07	0.0310996	0.0571366
BPIFB1	BPIFB1_20_32913896_33905543	cis	chr20:33276964:A:G	4	chr20:33277387:C:T	rs56136808	20	33277387	T	C	0.0318	0.9306	0.34375	0.067406	3.6e-07	0.0275763	0.054715
BPIFB1	BPIFB1_20_32913896_33905543	cis	chr20:33276964:A:G	4	chr20:33284421:G:A	rs77671379	20	33284421	A	G	0.0296	0.9862	0.34681	0.067686	3.1e-07	0.0270703	0.0562697
BPIFB1	BPIFB1_20_32913896_33905543	cis	chr20:33276964:A:G	4	chr20:33284716:A:T	rs75516672	20	33284716	T	A	0.0298	0.9787	0.34617	0.067709	3.3e-07	0.0258007	0.0566457
BPIFB1	BPIFB1_20_32913896_33905543	cis	chr20:33276964:A:G	4	chr20:33275851:A:G	rs17307318	20	33275851	G	A	0.0292	0.9633	0.35113	0.068939	3.7e-07	0.0249088	0.0563857
BPIFB1	BPIFB1_20_32913896_33905543	cis	chr20:33276964:A:G	4	chr20:33275935:C:G	rs74704437	20	33275935	G	C	0.0292	0.9633	0.35113	0.068939	3.7e-07	0.0249088	0.0561495
BPIFB1	BPIFB1_20_32913896_33905543	cis	chr20:33276964:A:G	4	chr20:33276216:T:G	rs77429878	20	33276216	G	T	0.0292	0.9629	0.35106	0.068937	3.7e-07	0.0248247	0.0564326
BPIFB1	BPIFB1_20_32913896_33905543	cis	chr20:33276964:A:G	4	chr20:33275389:A:G	rs76369369	20	33275389	G	A	0.0315	0.9054	0.34813	0.068608	4.1e-07	0.0238615	0.0625389
BPIFB1	BPIFB1_20_32913896_33905543	cis	chr20:33276964:A:G	4	chr20:33278059:G:T	rs8115852	20	33278059	T	G	0.0301	0.9565	0.35463	0.068313	2.2e-07	0.0197793	0.0579853
BPIFB1	BPIFB1_20_32913896_33905543	cis	chr20:33276964:A:G	4	chr20:33280050:C:A	rs74695847	20	33280050	A	C	0.0294	0.9712	0.35069	0.068472	3.2e-07	0.0183058	0.0562599
BPIFB1	BPIFB1_20_32913896_33905543	cis	chr20:33276964:A:G	4	chr20:33286918:C:T	rs74649434	20	33286918	T	C	0.0297	0.9769	0.343	0.067906	4.6e-07	0.0169603	0.0562972
BPIFB1	BPIFB1_20_32913896_33905543	cis	chr20:33276964:A:G	4	chr20:33270510:C:T	rs118152754	20	33270510	T	C	0.0293	0.9549	0.35402	0.069169	3.3e-07	0.0167234	0.0563805
BPIFB1	BPIFB1_20_32913896_33905543	cis	chr20:33276964:A:G	4	chr20:33285900:A:T	rs78841773	20	33285900	T	A	0.0306	0.9618	0.33951	0.067703	5.5e-07	0.016681	0.0580527
BPIFB1	BPIFB1_20_32913896_33905543	cis	chr20:33276964:A:G	4	chr20:33285729:A:AG	rs370470518	20	33285729	AG	A	0.0302	0.9639	0.34149	0.067872	5e-07	0.0148654	0.050695
BPIFB1	BPIFB1_20_32913896_33905543	cis	chr20:33276964:A:G	4	chr20:33270275:T:G	rs74618289	20	33270275	G	T	0.03	0.9339	0.34905	0.069194	4.8e-07	0.0145144	0.0565391
BPIFB1	BPIFB1_20_32913896_33905543	cis	chr20:33276964:A:G	4	chr20:33280586:G:A	rs78631524	20	33280586	A	G	0.0289	0.9838	0.34197	0.068607	6.3e-07	0.0129737	0.0562809
BPIFB1	BPIFB1_20_32913896_33905543	cis	chr20:33276964:A:G	4	chr20:33281908:G:A	rs79800978	20	33281908	A	G	0.0289	0.9838	0.34197	0.068607	6.3e-07	0.0129737	0.0563511
BPIFB1	BPIFB1_20_32913896_33905543	cis	chr20:33276964:A:G	4	chr20:33282061:G:A	rs74534764	20	33282061	A	G	0.0289	0.9838	0.34197	0.068607	6.3e-07	0.0129737	0.0564343
BPIFB1	BPIFB1_20_32913896_33905543	cis	chr20:33276964:A:G	4	chr20:33283998:G:A	rs4398335	20	33283998	A	G	0.0288	0.9836	0.34192	0.068617	6.4e-07	0.0128468	0.0562009
BPIFB1	BPIFB1_20_32913896_33905543	cis	chr20:33276964:A:G	4	chr20:33284668:C:T	rs78307239	20	33284668	T	C	0.0288	0.9836	0.34192	0.068617	6.4e-07	0.0128468	0.0566079
BPIFB1	BPIFB1_20_32913896_33905543	cis	chr20:33276964:A:G	4	chr20:33285729:A:G	rs111303808	20	33285729	G	A	0.029	0.9548	0.34142	0.069707	1e-06	0.0123473	5.88876e-05
BPIFB2	BPIFB2_12_120601132_121060569	trans	chr12:120977112:G:A	1	chr12:120977112:G:A	rs2255531	12	120977112	A	G	0.4215	0.9753	0.14416	0.023005	3.2e-10	0.0738547	0.361264
BPIFB2	BPIFB2_12_120601132_121060569	trans	chr12:120977112:G:A	1	chr12:120975224:G:A	rs148608463	12	120975224	A	G	0.4231	0.974	0.14315	0.023016	4.7e-10	0.0515937	0.365874
BPIFB2	BPIFB2_12_120601132_121060569	trans	chr12:120977112:G:A	1	chr12:120951159:A:C	rs2650000	12	120951159	A	C	0.4714	0.9989	0.13984	0.022422	3.7e-10	0.0421613	0.349828
BPIFB2	BPIFB2_12_120601132_121060569	trans	chr12:120977112:G:A	1	chr12:120953868:C:A	rs2701175	12	120953868	C	A	0.4754	0.9814	0.14086	0.022627	3.9e-10	0.0400674	0.328563
BPIFB2	BPIFB2_12_120601132_121060569	trans	chr12:120977112:G:A	1	chr12:120976194:G:GA	rs35145830	12	120976194	GA	G	0.416	0.9621	0.1453	0.023212	3.6e-10	0.0701893	0.344144
BPIFB2	BPIFB2_12_120601132_121060569	trans	chr12:120977112:G:A	1	chr12:120975542:A:G	rs142632970	12	120975542	G	A	0.42	0.9704	0.14226	0.023116	6.9e-10	0.0358867	0.347327
BPIFB2	BPIFB2_12_120601132_121060569	trans	chr12:120977112:G:A	1	chr12:120993422:G:A	rs1169300	12	120993422	A	G	0.4798	0.9831	0.14009	0.022648	5.8e-10	0.0353391	0.299197
BPIFB2	BPIFB2_12_120601132_121060569	trans	chr12:120977112:G:A	1	chr12:120993497:C:T	rs1169301	12	120993497	T	C	0.48	0.9832	0.13957	0.02265	6.8e-10	0.0307076	0.299241
BPIFB2	BPIFB2_12_120601132_121060569	trans	chr12:120977112:G:A	1	chr12:120952275:A:G	rs2701194	12	120952275	A	G	0.4809	0.98	0.13933	0.022593	6.1e-10	0.0295427	0.349707
BPIFB2	BPIFB2_12_120601132_121060569	trans	chr12:120977112:G:A	1	chr12:120954237:G:A	rs11065365	12	120954237	G	A	0.4774	0.9819	0.13945	0.02257	5.3e-10	0.0293349	0.418134
BPIFB2	BPIFB2_12_120601132_121060569	trans	chr12:120977112:G:A	1	chr12:120977587:T:C	rs2464190	12	120977587	C	T	0.4487	0.9742	0.13971	0.022807	7.2e-10	0.0273495	0.425189
BPIFB2	BPIFB2_12_120601132_121060569	trans	chr12:120977112:G:A	1	chr12:120954538:C:T	rs1732391	12	120954538	C	T	0.473	0.979	0.13988	0.022673	5.8e-10	0.027209	0.346835
BPIFB2	BPIFB2_12_120601132_121060569	trans	chr12:120977112:G:A	1	chr12:120950756:T:C	rs1696359	12	120950756	T	C	0.4803	0.9669	0.14027	0.022797	6e-10	0.0264916	0.35356
BPIFB2	BPIFB2_12_120601132_121060569	trans	chr12:120977112:G:A	1	chr12:120979733:G:GACTC	rs3830659	12	120979733	GACTC	G	0.4048	0.9497	0.14351	0.02351	1.1e-09	0.0250153	0.317126
BPIFB2	BPIFB2_12_120601132_121060569	trans	chr12:120977112:G:A	1	chr12:121005950:T:G	rs1169315	12	121005950	G	T	0.4811	0.99	0.13813	0.022567	8.7e-10	0.0237318	0.30281
BPIFB2	BPIFB2_12_120601132_121060569	trans	chr12:120977112:G:A	1	chr12:121008643:T:A	rs2257764	12	121008643	T	A	0.4861	0.9889	0.13796	0.022573	9.1e-10	0.0229565	0.302348
BPIFB2	BPIFB2_12_120601132_121060569	trans	chr12:120977112:G:A	1	chr12:120997624:G:A	rs2464196	12	120997624	A	G	0.4833	0.9999	0.13674	0.022458	1.1e-09	0.0197763	0.299306
BPIFB2	BPIFB2_12_120601132_121060569	trans	chr12:120977112:G:A	1	chr12:120997539:C:T	rs2259820	12	120997539	T	C	0.4806	0.9896	0.13749	0.022577	1.1e-09	0.0196764	0.299267
BPIFB2	BPIFB2_12_120601132_121060569	trans	chr12:120977112:G:A	1	chr12:121005313:A:G	rs1169314	12	121005313	G	A	0.4812	0.99	0.13725	0.022559	1.1e-09	0.019059	0.302482
BPIFB2	BPIFB2_12_120601132_121060569	trans	chr12:120977112:G:A	1	chr12:120946692:T:C	rs11065358	12	120946692	T	C	0.4786	0.966	0.13871	0.022775	8.9e-10	0.0180438	0.348861
BPIFB2	BPIFB2_12_120601132_121060569	trans	chr12:120977112:G:A	1	chr12:120948317:AAG:A	rs1439528174	12	120948317	AAG	A	0.4821	0.9596	0.13886	0.022818	9.2e-10	0.0174199	0.00322253
BPIFB2	BPIFB2_12_120601132_121060569	trans	chr12:120977112:G:A	1	chr12:121012362:C:T	rs2264750	12	121012362	T	C	0.4842	0.985	0.13706	0.022661	1.4e-09	0.0150492	0.302587
BPIFB2	BPIFB2_12_120601132_121060569	trans	chr12:120977112:G:A	1	chr12:120948319:G:A	rs11065359	12	120948319	G	A	0.4862	0.9539	0.13874	0.022878	1.1e-09	0.0149883	0.291085
BPIFB2	BPIFB2_12_120601132_121060569	trans	chr12:120977112:G:A	1	chr12:120951918:A:G	rs2178463	12	120951918	A	G	0.479	0.9783	0.13728	0.022683	1.1e-09	0.0146826	0.349601
BPIFB2	BPIFB2_12_120601132_121060569	trans	chr12:120977112:G:A	1	chr12:120994800:C:T	rs2264782	12	120994800	T	C	0.4819	0.9832	0.13637	0.022608	1.5e-09	0.0135935	0.354899
BPIFB2	BPIFB2_12_120601132_121060569	trans	chr12:120977112:G:A	1	chr12:120997672:G:A	rs2464195	12	120997672	A	G	0.4827	0.989	0.13544	0.022551	1.8e-09	0.0115365	0.355712
BPIFB2	BPIFB2_12_120601132_121060569	trans	chr12:120977112:G:A	1	chr12:121001389:G:T	rs1169309	12	121001389	T	G	0.4828	0.9898	0.13526	0.02253	1.8e-09	0.0114646	0.354736
BPIFB2	BPIFB2_12_120601132_121060569	trans	chr12:120977112:G:A	1	chr12:121002928:C:T	rs1169311	12	121002928	T	C	0.4828	0.9899	0.13525	0.022529	1.8e-09	0.0114282	0.355652
BPIFB2	BPIFB2_12_120601132_121060569	trans	chr12:120977112:G:A	1	chr12:121006638:CAT:C	rs34521980	12	121006638	C	CAT	0.4831	0.9901	0.13504	0.022526	1.9e-09	0.0108207	0.358026
BPIFB2	BPIFB2_12_120601132_121060569	trans	chr12:120977112:G:A	1	chr12:120960072:A:G	rs6489786	12	120960072	A	G	0.4602	0.9814	0.13556	0.022672	2.3e-09	0.0105158	0.348959
BPIFB2	BPIFB2_12_120601132_121060569	trans	chr12:120977112:G:A	1	chr12:121008005:T:C	rs2257962	12	121008005	C	T	0.4834	0.9891	0.13485	0.022524	2e-09	0.0103772	0.386822
BPIFB2	BPIFB2_12_120601132_121060569	trans	chr12:120977112:G:A	1	chr12:121000508:C:T	rs1169306	12	121000508	T	C	0.4815	0.9881	0.13501	0.022549	2.1e-09	0.00988445	0.358074
BPIFB2	BPIFB2_12_120601132_121060569	trans	chr12:120977112:G:A	1	chr12:120965129:C:T	rs7305618	12	120965129	C	T	0.4694	0.9993	0.13319	0.022353	2.6e-09	0.00916407	0.231572
BPIFB2	BPIFB2_12_120601132_121060569	trans	chr12:120977112:G:A	1	chr12:120967323:C:A	rs2251468	12	120967323	C	A	0.4281	0.9783	0.13549	0.022863	3e-09	0.00892907	0.34923
BPIFB2	BPIFB2_12_120601132_121060569	trans	chr12:120977112:G:A	1	chr12:121003658:G:T	rs1169312	12	121003658	T	G	0.4832	0.9899	0.1342	0.022521	2.4e-09	0.00877607	0.357946
BPIFB2	BPIFB2_12_120601132_121060569	trans	chr12:120977112:G:A	1	chr12:120967407:T:C	rs10774579	12	120967407	T	C	0.4314	0.9788	0.13529	0.022827	2.9e-09	0.00870269	0.472154
BPIFB2	BPIFB2_12_120601132_121060569	trans	chr12:120977112:G:A	1	chr12:120981253:T:C	rs1169286	12	120981253	C	T	0.4675	0.9765	0.13351	0.022575	2.5e-09	0.00868344	0.431072
BPIFB2	BPIFB2_12_120601132_121060569	trans	chr12:120977112:G:A	1	chr12:120967523:GCAGA:G	rs34376030	12	120967523	GCAGA	G	0.4309	0.9765	0.13542	0.022864	2.9e-09	0.00847266	0.471686
BPIFB2	BPIFB2_12_120601132_121060569	trans	chr12:120977112:G:A	1	chr12:120968490:G:A	rs2393792	12	120968490	G	A	0.4314	0.9785	0.13515	0.022829	3e-09	0.00838413	0.473985
BPIFB2	BPIFB2_12_120601132_121060569	trans	chr12:120977112:G:A	1	chr12:120968567:G:T	rs2243616	12	120968567	G	T	0.4283	0.9778	0.13532	0.022872	3.3e-09	0.00837937	0.352332
BPIFB2	BPIFB2_12_120601132_121060569	trans	chr12:120977112:G:A	1	chr12:121001630:G:A	rs1169310	12	121001630	A	G	0.4856	1	0.13307	0.022401	2.7e-09	0.00796353	0.35558
BPIFB2	BPIFB2_12_120601132_121060569	trans	chr12:120977112:G:A	1	chr12:121001041:T:C	rs735396	12	121001041	C	T	0.4856	1	0.13305	0.022401	2.7e-09	0.00792215	0.355708
BPIFB2	BPIFB2_12_120601132_121060569	trans	chr12:120977112:G:A	1	chr12:120997030:G:A	rs2259852	12	120997030	A	G	0.4819	0.9859	0.134	0.022583	2.8e-09	0.0076745	0.3553
BPIFB2	BPIFB2_12_120601132_121060569	trans	chr12:120977112:G:A	1	chr12:120968566:TG:T	rs199909132	12	120968566	TG	T	0.4328	0.9545	0.13664	0.02314	3.5e-09	0.00755364	0.000341378
BPIFB2	BPIFB2_12_120601132_121060569	trans	chr12:120977112:G:A	1	chr12:120997784:G:T	rs2259816	12	120997784	T	G	0.4824	0.9997	0.13263	0.022437	3.2e-09	0.0062553	0.355274
BPIFB2	BPIFB2_12_120601132_121060569	trans	chr12:120977112:G:A	1	chr12:120966781:T:C	rs1920792	12	120966781	T	C	0.4716	0.9852	0.1324	0.022527	4e-09	0.00600156	0.472272
BPIFB2	BPIFB2_12_120601132_121060569	trans	chr12:120977112:G:A	1	chr12:121004867:T:C	rs1169313	12	121004867	C	T	0.4848	0.9996	0.13181	0.022408	3.9e-09	0.00557356	0.358674
BPIFB2	BPIFB2_12_120601132_121060569	trans	chr12:120977112:G:A	1	chr12:121006219:AAAAG:A	rs1185575530	12	121006219	A	AAAAG	0.5087	0.9424	0.13461	0.023075	5.6e-09	0.00491952	0.000130484
BPIFB2	BPIFB2_12_120601132_121060569	trans	chr12:120977112:G:A	1	chr12:120965921:G:A	rs7953249	12	120965921	G	A	0.4662	0.9998	0.13047	0.02239	5.6e-09	0.00440093	0.421973
BPIFB2	BPIFB2_12_120601132_121060569	trans	chr12:120977112:G:A	1	chr12:120960854:G:T	rs7954331	12	120960854	G	T	0.4695	0.981	0.13167	0.022621	6.1e-09	0.00434801	0.349888
BPIFB2	BPIFB2_20_32613114_33117201	cis	chr20:32997626:G:T	1	chr20:32997626:G:T	rs41312288	20	32997626	T	G	0.1036	0.9757	-0.41771	0.037993	3.3e-28	0.275701	0.142155
BPIFB2	BPIFB2_20_32613114_33117201	cis	chr20:32997626:G:T	1	chr20:32994759:C:T	rs8113836	20	32994759	T	C	0.1035	0.975	-0.41768	0.038016	3.6e-28	0.25609	0.142838
BPIFB2	BPIFB2_20_32613114_33117201	cis	chr20:32997626:G:T	1	chr20:32996964:G:T	rs6120076	20	32996964	T	G	0.1035	0.9755	-0.41762	0.038013	3.6e-28	0.252449	0.142126
BPIFB2	BPIFB2_20_32613114_33117201	cis	chr20:32997626:G:T	1	chr20:33000220:G:A	rs17123973	20	33000220	A	G	0.1029	0.9727	-0.41761	0.038161	5.8e-28	0.157371	0.0960645
BPIFB2	BPIFB2_20_32613114_33117201	cis	chr20:32997626:G:T	1	chr20:33000874:G:T	rs75715053	20	33000874	T	G	0.1022	0.9723	-0.41387	0.038265	2.4e-27	0.0384662	0.0960484
BRDT	BRDT_16_71396664_72868452	trans	chr16:72080103:C:T	1	chr16:72080103:C:T	rs217181	16	72080103	T	C	0.3128	0.9975	0.18546	0.024424	2.6e-14	0.886733	0.197415
BRDT	BRDT_16_71396664_72868452	trans	chr16:72080103:C:T	1	chr16:72061751:A:C	rs75444904	16	72061751	C	A	0.2488	0.9528	0.19033	0.026923	1.4e-12	0.0196727	0.00119111
BRDT	BRDT_16_71396664_72868452	trans	chr16:72080103:C:T	1	chr16:72072066:T:C	rs217184	16	72072066	C	T	0.258	0.9623	0.1915	0.026567	4.9e-13	0.0529846	0.196869
BRDT	BRDT_9_133159469_133481085	trans	chr9:133261662:G:A	1	chr9:133261662:G:A	rs687621	9	133261662	G	A	0.4433	1	0.22054	0.022908	5.2e-22	0.0955312	0.343657
BRDT	BRDT_9_133159469_133481085	trans	chr9:133261662:G:A	1	chr9:133257521:T:TC	rs8176719	9	133257521	TC	T	0.436	0.994	0.22037	0.023086	1.2e-21	0.0406957	0.364694
BRDT	BRDT_9_133159469_133481085	trans	chr9:133261662:G:A	1	chr9:133270061:G:A	rs582118	9	133270061	G	A	0.4418	0.9856	0.22054	0.02313	1.3e-21	0.0406811	0.343273
BRDT	BRDT_9_133159469_133481085	trans	chr9:133261662:G:A	1	chr9:133270009:A:C	rs13292932	9	133270009	A	C	0.4326	0.9658	0.22489	0.02347	7.7e-22	0.0639914	0.362204
BRDT	BRDT_9_133159469_133481085	trans	chr9:133261662:G:A	1	chr9:133261703:A:G	rs687289	9	133261703	A	G	0.4394	1	0.21912	0.022967	1.2e-21	0.0397919	0.343638
BRDT	BRDT_9_133159469_133481085	trans	chr9:133261662:G:A	1	chr9:133274084:C:T	rs529565	9	133274084	C	T	0.4426	0.986	0.21942	0.023124	1.9e-21	0.0259691	0.343407
BRDT	BRDT_9_133159469_133481085	trans	chr9:133261662:G:A	1	chr9:133273813:C:T	rs505922	9	133273813	C	T	0.4413	0.9999	0.21776	0.022973	2.1e-21	0.0247105	0.343006
BRDT	BRDT_9_133159469_133481085	trans	chr9:133261662:G:A	1	chr9:133270074:T:A	rs582094	9	133270074	T	A	0.4418	0.9858	0.22052	0.02313	1.3e-21	0.0404802	0.341339
BRDT	BRDT_9_133159469_133481085	trans	chr9:133261662:G:A	1	chr9:133270647:G:T	rs676996	9	133270647	G	T	0.4459	0.9812	0.21944	0.023166	2.2e-21	0.023593	0.345171
BRDT	BRDT_9_133159469_133481085	trans	chr9:133261662:G:A	1	chr9:133270797:T:A	rs676457	9	133270797	T	A	0.4443	0.988	0.21878	0.023097	2.3e-21	0.023059	0.344596
BRDT	BRDT_9_133159469_133481085	trans	chr9:133261662:G:A	1	chr9:133271001:T:C	rs527210	9	133271001	T	C	0.4442	0.9884	0.21874	0.023095	2.3e-21	0.0228502	0.341151
BRDT	BRDT_9_133159469_133481085	trans	chr9:133261662:G:A	1	chr9:133271059:GGTGT:G	rs1205027264	9	133271059	GGTGT	G	0.4442	0.9884	0.21874	0.023095	2.3e-21	0.0228502	0.0263761
BRDT	BRDT_9_133159469_133481085	trans	chr9:133261662:G:A	1	chr9:133270584:A:AAGAAGGGAAATTAATAAATATT	rs57738738	9	133270584	A	AAGAAGGGAAATTAATAAATATT	0.4446	0.9841	0.21914	0.023152	2.4e-21	0.0225557	0.34525
BRDT	BRDT_9_133159469_133481085	trans	chr9:133261662:G:A	1	chr9:133271745:T:C	rs554833	9	133271745	T	C	0.444	0.9886	0.21859	0.023086	2.3e-21	0.0222844	0.34466
BRDT	BRDT_9_133159469_133481085	trans	chr9:133261662:G:A	1	chr9:133270497:GA:G	rs34357864	9	133270497	GA	G	0.4441	0.9854	0.21893	0.023144	2.5e-21	0.0212954	0.344193
BRDT	BRDT_9_133159469_133481085	trans	chr9:133261662:G:A	1	chr9:133270565:G:A	rs2769071	9	133270565	G	A	0.4442	0.985	0.21885	0.023149	2.7e-21	0.0201884	0.345097
BRDT	BRDT_9_133159469_133481085	trans	chr9:133261662:G:A	1	chr9:133266790:C:A	rs514659	9	133266790	C	A	0.4436	0.9896	0.21827	0.023076	2.6e-21	0.0200642	0.344736
BRDT	BRDT_9_133159469_133481085	trans	chr9:133261662:G:A	1	chr9:133268885:G:A	rs597974	9	133268885	G	A	0.4458	0.9807	0.21908	0.023169	2.6e-21	0.0199689	0.345615
BRDT	BRDT_9_133159469_133481085	trans	chr9:133261662:G:A	1	chr9:133268897:A:G	rs576125	9	133268897	A	G	0.4458	0.9807	0.21908	0.023169	2.6e-21	0.019967	0.345629
BRDT	BRDT_9_133159469_133481085	trans	chr9:133261662:G:A	1	chr9:133268896:C:T	rs576123	9	133268896	C	T	0.4458	0.9807	0.21908	0.023169	2.6e-21	0.0199653	0.345748
BRDT	BRDT_9_133159469_133481085	trans	chr9:133261662:G:A	1	chr9:133270615:A:G	rs677355	9	133270615	A	G	0.4459	0.9812	0.21945	0.023166	2.2e-21	0.0236939	0.345316
BRDT	BRDT_9_133159469_133481085	trans	chr9:133261662:G:A	1	chr9:133269548:A:G	rs492488	9	133269548	A	G	0.4435	0.9899	0.21818	0.023075	2.7e-21	0.0194253	0.344217
BRDT	BRDT_9_133159469_133481085	trans	chr9:133261662:G:A	1	chr9:133269582:A:G	rs493246	9	133269582	A	G	0.4436	0.9899	0.21818	0.023076	2.7e-21	0.0193774	0.344445
BRDT	BRDT_9_133159469_133481085	trans	chr9:133261662:G:A	1	chr9:133267587:T:A	rs543040	9	133267587	T	A	0.4435	0.9899	0.21817	0.023075	2.7e-21	0.0193563	0.346511
BRDT	BRDT_9_133159469_133481085	trans	chr9:133261662:G:A	1	chr9:133267960:T:C	rs545971	9	133267960	T	C	0.4435	0.9899	0.21817	0.023075	2.7e-21	0.0193563	0.34444
BRDT	BRDT_9_133159469_133481085	trans	chr9:133261662:G:A	1	chr9:133269461:T:C	rs491626	9	133269461	T	C	0.4435	0.9899	0.21817	0.023075	2.7e-21	0.0193563	0.344799
BRDT	BRDT_9_133159469_133481085	trans	chr9:133261662:G:A	1	chr9:133269706:T:C	rs494242	9	133269706	T	C	0.4436	0.9897	0.21816	0.023077	2.7e-21	0.0192217	0.367187
BRDT	BRDT_9_133159469_133481085	trans	chr9:133261662:G:A	1	chr9:133269828:T:C	rs495203	9	133269828	T	C	0.4436	0.9897	0.21816	0.023077	2.7e-21	0.0192217	0.34396
BRDT	BRDT_9_133159469_133481085	trans	chr9:133261662:G:A	1	chr9:133270637:AT:A	rs1220069967	9	133270637	AT	A	0.4467	0.9788	0.21918	0.023201	2.9e-21	0.018944	0.345375
BRDT	BRDT_9_133159469_133481085	trans	chr9:133261662:G:A	1	chr9:133268030:G:A	rs612169	9	133268030	G	A	0.441	1	0.21715	0.022975	2.8e-21	0.0187932	0.344075
BRDT	BRDT_9_133159469_133481085	trans	chr9:133261662:G:A	1	chr9:133268872:A:T	rs597988	9	133268872	A	T	0.4441	0.9815	0.21895	0.023166	2.8e-21	0.0187785	0.345496
BRDT	BRDT_9_133159469_133481085	trans	chr9:133261662:G:A	1	chr9:133267708:C:T	rs543968	9	133267708	C	T	0.4461	0.9805	0.21905	0.023182	2.8e-21	0.0184236	0.367376
BRDT	BRDT_9_133159469_133481085	trans	chr9:133261662:G:A	1	chr9:133267707:G:A	rs613534	9	133267707	G	A	0.4461	0.9805	0.21905	0.023182	2.8e-21	0.0184147	0.367116
BRDT	BRDT_9_133159469_133481085	trans	chr9:133261662:G:A	1	chr9:133267800:A:G	rs544873	9	133267800	A	G	0.4438	0.9899	0.21806	0.023086	2.9e-21	0.0173912	0.367113
BRDT	BRDT_9_133159469_133481085	trans	chr9:133261662:G:A	1	chr9:133266804:G:T	rs644234	9	133266804	G	T	0.4414	1	0.21701	0.022978	3e-21	0.0172991	0.360768
BRDT	BRDT_9_133159469_133481085	trans	chr9:133261662:G:A	1	chr9:133269015:C:T	rs8176663	9	133269015	C	T	0.4437	0.9892	0.21794	0.023081	3e-21	0.0171677	0.344658
BRDT	BRDT_9_133159469_133481085	trans	chr9:133261662:G:A	1	chr9:133266942:A:G	rs643434	9	133266942	A	G	0.4413	1	0.21704	0.022986	3e-21	0.0169354	0.367316
BRK1	BRK1_19_44814773_44943400	trans	chr19:44921921:G:A	1	chr19:44921921:G:A	rs190712692	19	44921921	G	A	0.9246	0.9937	0.325063	0.0426466	2.5e-14	0.318697	0.0558302
BRK1	BRK1_19_44814773_44943400	trans	chr19:44921921:G:A	1	chr19:44923535:G:A	rs141622900	19	44923535	G	A	0.9245	0.9988	0.322951	0.0424972	3e-14	0.270033	0.0559919
BRK1	BRK1_19_44814773_44943400	trans	chr19:44921921:G:A	1	chr19:44909976:G:T	rs1065853	19	44909976	G	T	0.9226	0.9941	0.318181	0.042078	4e-14	0.189702	0.0797411
BRK1	BRK1_19_44814773_44943400	trans	chr19:44921921:G:A	1	chr19:44908822:C:T	rs7412	19	44908822	C	T	0.9218	0.9997	0.313001	0.0417759	6.8e-14	0.114735	0.0794307
BRK1	BRK1_19_44814773_44943400	trans	chr19:44921921:G:A	1	chr19:44911142:C:A	rs72654473	19	44911142	C	A	0.9208	0.9998	0.307772	0.0416295	1.4e-13	0.0611435	0.105621
BRSK2	BRSK2_11_1212148_1449409	cis	chr11:1386124:T:C	1	chr11:1386124:T:C	rs7396026	11	1386124	C	T	0.3156	0.9526	-0.16829	0.025265	2.5e-11	0.30226	0.046898
BRSK2	BRSK2_11_1212148_1449409	cis	chr11:1386124:T:C	1	chr11:1385780:A:G	rs12788273	11	1385780	G	A	0.3094	0.955	-0.16773	0.025335	3.2e-11	0.2314	0.338478
BRSK2	BRSK2_11_1212148_1449409	cis	chr11:1386124:T:C	1	chr11:1391826:T:C	rs7395567	11	1391826	C	T	0.3098	0.9606	-0.16535	0.025252	5.3e-11	0.140904	0.265142
BRSK2	BRSK2_11_1212148_1449409	cis	chr11:1386124:T:C	1	chr11:1391618:A:G	rs7932863	11	1391618	G	A	0.3098	0.9608	-0.16535	0.025251	5.3e-11	0.140807	0.269618
BRSK2	BRSK2_11_1212148_1449409	cis	chr11:1386124:T:C	1	chr11:1384495:C:T	rs4255564	11	1384495	T	C	0.3092	0.9316	-0.16611	0.025659	8.5e-11	0.0889133	0.263822
BRSK2	BRSK2_11_1212148_1449409	cis	chr11:1386124:T:C	1	chr11:1391828:C:T	rs7394747	11	1391828	T	C	0.2901	0.993	-0.15785	0.025233	3.5e-10	0.0222277	0.311932
BRSK2	BRSK2_11_1212148_1449409	cis	chr11:1386124:T:C	1	chr11:1388965:G:C	rs36064646	11	1388965	C	G	0.2824	0.9582	-0.16106	0.025899	4.5e-10	0.0176918	0.304045
BRSK2	BRSK2_11_1212148_1449409	cis	chr11:1386124:T:C	1	chr11:1392586:G:A	rs10833086	11	1392586	A	G	0.2827	0.9608	-0.16064	0.025845	4.6e-10	0.0174552	0.311406
BSG	BSG_9_133182305_133543074	trans	chr9:133266772:C:T	1	chr9:133266772:C:T	rs8176672	9	133266772	T	C	0.2199	0.9948	0.19659	0.027452	8e-13	0.0987451	0.0795491
BSG	BSG_9_133182305_133543074	trans	chr9:133266772:C:T	1	chr9:133266900:A:C	rs8176671	9	133266900	C	A	0.2197	0.9945	0.19668	0.027504	8.6e-13	0.0919129	0.0815412
BSG	BSG_9_133182305_133543074	trans	chr9:133266772:C:T	1	chr9:133270880:T:C	rs79343853	9	133270880	C	T	0.2198	0.9945	0.19663	0.027509	8.8e-13	0.0902177	0.0781158
BSG	BSG_9_133182305_133543074	trans	chr9:133266772:C:T	1	chr9:133269042:A:G	rs8176662	9	133269042	G	A	0.2197	0.9942	0.19657	0.027503	8.9e-13	0.0895163	0.0781149
BSG	BSG_9_133182305_133543074	trans	chr9:133266772:C:T	1	chr9:133273734:C:T	rs8176644	9	133273734	T	C	0.2198	0.9947	0.1965	0.027507	9.1e-13	0.0876814	0.0774503
BSG	BSG_9_133182305_133543074	trans	chr9:133266772:C:T	1	chr9:133255635:C:T	rs8176751	9	133255635	T	C	0.2206	0.9942	0.1945	0.027426	1.3e-12	0.0611146	0.102181
BSG	BSG_9_133182305_133543074	trans	chr9:133266772:C:T	1	chr9:133277095:C:T	rs8176632	9	133277095	T	C	0.2196	0.983	0.19571	0.027614	1.4e-12	0.0593364	0.14502
BSG	BSG_9_133182305_133543074	trans	chr9:133266772:C:T	1	chr9:133266092:G:A	rs13299342	9	133266092	A	G	0.2205	0.9949	0.19388	0.027392	1.5e-12	0.0551671	0.144854
BSG	BSG_9_133182305_133543074	trans	chr9:133266772:C:T	1	chr9:133257567:T:C	rs75179845	9	133257567	C	T	0.2188	0.9965	0.19236	0.027501	2.7e-12	0.0310706	0.0754834
BSG	BSG_9_133182305_133543074	trans	chr9:133266772:C:T	1	chr9:133256781:T:C	rs8176733	9	133256781	C	T	0.2188	0.9969	0.1923	0.027501	2.7e-12	0.0306269	0.10225
BSG	BSG_9_133182305_133543074	trans	chr9:133266772:C:T	1	chr9:133257367:C:A	rs8176722	9	133257367	A	C	0.2193	1	0.19162	0.027435	2.8e-12	0.0290588	0.102315
BSG	BSG_9_133182305_133543074	trans	chr9:133266772:C:T	1	chr9:133257138:T:C	rs8176730	9	133257138	C	T	0.2183	0.9938	0.1925	0.027563	2.9e-12	0.0288802	0.10212
BSG	BSG_9_133182305_133543074	trans	chr9:133266772:C:T	1	chr9:133257129:G:A	rs2073823	9	133257129	A	G	0.2183	0.9938	0.1925	0.027563	2.9e-12	0.0288561	0.102298
BSG	BSG_9_133182305_133543074	trans	chr9:133266772:C:T	1	chr9:133262254:C:T	rs8176693	9	133262254	T	C	0.2186	0.9956	0.19208	0.027515	2.9e-12	0.0282879	0.0795541
BSG	BSG_9_133182305_133543074	trans	chr9:133266772:C:T	1	chr9:133256508:C:T	rs7855255	9	133256508	T	C	0.2188	0.9962	0.19114	0.027514	3.7e-12	0.0222365	0.102203
BSG	BSG_9_133182305_133543074	trans	chr9:133266772:C:T	1	chr9:133256205:G:C	rs7853989	9	133256205	C	G	0.2187	0.9966	0.19019	0.027508	4.7e-12	0.0177769	0.102377
BSG	BSG_9_133182305_133543074	trans	chr9:133266772:C:T	1	chr9:133256074:G:A	rs8176741	9	133256074	A	G	0.2185	0.9967	0.18973	0.027506	5.3e-12	0.0158531	0.0798417
BSG	BSG_9_133182305_133543074	trans	chr9:133266772:C:T	1	chr9:133256028:C:T	rs8176743	9	133256028	T	C	0.2185	0.9967	0.18972	0.027506	5.3e-12	0.0157829	0.0795615
BSG	BSG_9_133182305_133543074	trans	chr9:133266772:C:T	1	chr9:133255928:C:G	rs8176747	9	133255928	G	C	0.2186	0.9969	0.18965	0.027501	5.3e-12	0.0155602	0.0795672
BSG	BSG_9_133182305_133543074	trans	chr9:133266772:C:T	1	chr9:133255354:C:T	rs187099314	9	133255354	T	C	0.2186	0.9965	0.18964	0.027507	5.4e-12	0.0153836	0.0983721
BSG	BSG_9_133182305_133543074	trans	chr9:133266772:C:T	1	chr9:133254328:C:T	rs1137827	9	133254328	T	C	0.2182	0.9938	0.18985	0.027561	5.6e-12	0.0147765	0.0796694
BSG	BSG_9_133182305_133543074	trans	chr9:133266772:C:T	1	chr9:133255935:G:T	rs8176746	9	133255935	T	G	0.2192	1	0.18888	0.027432	5.7e-12	0.0144915	0.0795261
BSG	BSG_9_133182305_133543074	trans	chr9:133266772:C:T	1	chr9:133254260:G:A	rs8176759	9	133254260	A	G	0.2176	0.987	0.18989	0.027676	6.8e-12	0.0122263	0.0796824
BSND	BSND_17_78926657_79188930	trans	chr17:78972027:C:G	1	chr17:78972027:C:G	rs148972972	17	78972027	G	C	0.0068	0.9374	1.1684	0.14187	1.8e-16	0.956558	0.000573428
BST1	BST1_4_15136950_15983313	cis	chr4:15736314:A:G	1	chr4:15736314:A:G	rs4538475	4	15736314	G	A	0.5393	0.9934	-0.8357	0.021964	3.5e-286	0.561059	0.167864
BST1	BST1_4_15136950_15983313	cis	chr4:15736314:A:G	1	chr4:15736240:G:A	rs4273468	4	15736240	A	G	0.5409	1	-0.83293	0.021899	7.5e-286	0.438941	0.167898
BST1	BST1_4_15136950_15983313	cis	chr4:15707569:G:A	2	chr4:15707569:G:A	rs2302465	4	15707569	A	G	0.0307	0.9996	-1.6362	0.062516	6.2e-133	0.999878	0.125809
BST1	BST1_4_15136950_15983313	cis	chr4:15707629:G:A	3	chr4:15707629:G:A	rs2302464	4	15707629	A	G	0.2149	0.9984	-0.74139	0.026765	3.9e-159	1	0.0285803
BST1	BST1_4_15136950_15983313	cis	chr4:15736099:C:T	4	chr4:15736099:C:T	rs28641514	4	15736099	T	C	0.0667	1	0.10395	0.044021	0.049	0.741854	0.0832745
BST1	BST1_4_15136950_15983313	cis	chr4:15736099:C:T	4	chr4:15735936:GA:G	rs33936701	4	15735936	G	GA	0.0663	0.9981	0.10868	0.044182	0.043	0.128276	0.0835446
[truncated: 11,693,680 more chars]
